# Single-cell genetics identifies cell-type-specific effector genes across complex traits and diseases

**DOI:** 10.1101/2025.08.28.25334614

**Authors:** Albert Henry, Anne Senabouth, Rika Tyebally, Blake Bowen, Peter C. Allen, Eleanor Spenceley, Eszter Sagi-Zsigmond, Rachael A. McCloy, Anna S.E. Cuomo, Jianan Fan, Hao Lawrence Huang, Hope A. Tanudisastro, Angli Xue, Oscar Dong, Bradley T. Harris, Tobi Alegbe, Tim Raine, Carl A. Anderson, Gibran Hemani, Katrina M. de Lange, Gemma A. Figtree, Alex W. Hewitt, Daniel G. MacArthur, Joseph E. Powell

## Abstract

Genome-wide association studies (GWAS) have been instrumental in uncovering the genetic basis of complex traits. When integrated with expression quantitative trait loci (eQTL) mapping, they can help identify effector genes within GWAS loci through gene regulatory mechanisms. Recent single-cell eQTL (sc-eQTL) studies suggest that genetic effects on gene expression are often cell type- and subtype-specific, offering opportunities to uncover context-specific roles of effector genes that traditional GWAS and eQTL studies in bulk tissues may obscure. Here, we leverage sc-eQTL mapping results from the TenK10K phase 1 project to prioritise effector genes across 69 diseases and 31 biomarker traits, from 12,266 eGenes identified in 28 peripheral immune cell types. Using Mendelian randomisation (MR) and colocalisation, we present a catalogue of predicted effector genes and their estimated directional effects on the trait at cell type resolution, spanning 54,245 associations across 5,270 genes and 28 cell types for disease traits, and 348,103 associations across 9,581 genes and 28 cell types for biomarker traits. By quantifying polygenic enrichment at both the single-cell and cell type levels, we identify distinct immune cell contributions to immune-related and systemic conditions. We demonstrate differential polygenic enrichment of Crohn’s disease and COVID-19 amongst dendritic cell subtypes. Integrating clinical drug development data shows that therapeutic compounds targeting the gene-trait associations identified in this study are twice as likely to secure regulatory approval. Using Crohn’s disease as a motivating example, we demonstrate how population-based sc-eQTL data can pinpoint risk loci, effector genes, and cell types, complementing findings from disease-focused tissue samples. Our findings provide a foundational resource for understanding the cell-type-specific genetic architecture of disease and for guiding therapeutic discovery.

## Supplementary Tables 1-25 for "Single-cell genetics identifies cell-type-specific effector genes across complex traits and diseases" (part 1 of 3)

### Sheet: 0-index
Number	Description
1	Summary of cell types included in the study
2	Trait summary
3	Mendelian randomisation results summary
4	Pairwise Spearman correlation between Mendelian randomisation traits
5	Gene-level statistics of associated cell types and phenotypes
6	Overlap between predicted effector genes identified by Mendelian randomisation using TenK10K single-cell eQTL and MAGMA
7	Overlap between predicted effector genes identified by Mendelian randomisation using TenK10K single-cell eQTL and eQTLgen bulk eQTL
8	Functional enrichment of effector genes predicted by MR in CD4+ T lymphocytes
9	Summary of single-cell polygenic enrichment of complex traits (scDRS analysis)
10	Pathway activity score derived using scDeepID in SLE-enriched and non-SLE-enriched B cells
11	Maximum clinical development stages and support of single-cell MR across known targets for diseases under analysis
12	Estimated single-cell MR support for drug target identification
13	List of drugs with highest maximum clinical development stages for target-indication pairs supported by single-cell MR
14	Concordance between MR-predicted direction of effect and drug mechanism of action (MoA) and results from simulation by increasing the number of observations under a fixed concordance rate
15	Open Targets Platform target-indication association score stratified by evidence sources
16	Annotated Crohn's disease Mendelian Randomisation results (MR + Sensitivity + Coloc)
17	Crohn's disease associations shared with other immune diseases (MR + Sensitivity + Coloc)
18	Intersection of Crohn's disease associations (MR + Sensitivity + Coloc) with differentially expressed genes from Crohn's disease patients by gene-major cell type pairs.
19	Replication of TenK10K eQTL in IBDverse determined by pi1 (Maximum pi1 across cell type pairs)
20	Odds ratios of enrichment of IBDverse effector genes in Crohn's disease genes (MR only)
21	List of genes with literature annotations for Crohn's disease

### Sheet: 1-celltype_summary
Cell type	Cell description	Major cell type	Cell lineage	Cell sublineage	Number of cells in the sc-eQTL discovery	Number of genes tested in MR	Number of genes not associated with any trait in MR	Number of genes associated with at least one trait in MR
CD4 TCM	central memory CD4 positive T cells	CD4 T	Lymphoid	CD4+ T cells	1064292	6961	1665	5296
CD4 Naive	naive CD4 positive T cells	CD4 T	Lymphoid	CD4+ T cells	944381	6464	1533	4931
CD4 TEM	effector memory CD4 positive T cells	CD4 T	Lymphoid	CD4+ T cells	175569	3728	955	2773
CD4 CTL	CD4 positive cytotoxic T lymphocytes	CD4 T	Lymphoid	CD4+ T cells	102919	2467	632	1835
Treg	Regulatory T cells	CD4 T	Lymphoid	CD4+ T cells	101402	2855	785	2070
CD4 Proliferating	proliferating CD4 positive T cells	CD4 T	Lymphoid	CD4+ T cells	2385	323	103	220
gdT	gamma delta T cells	Unconventional T	Lymphoid	Other T cells	90331	2709	718	1991
MAIT	Mucosal-associated invariant T	Unconventional T	Lymphoid	Other T cells	92038	2775	717	2058
dnT	doublet negative T cells	Unconventional T	Lymphoid	Other T cells	8801	635	186	449
ILC	innate lymphoid cells	NK	Lymphoid	NK cells	3895	173	53	120
CD8 TEM	effector memory CD8 positive T cells	CD8 T	Lymphoid	CD8+ T cells	729139	6124	1466	4658
CD8 Naive	naive CD8 positive T cells	CD8 T	Lymphoid	CD8+ T cells	211164	4067	1055	3012
CD8 TCM	central memory CD8 positive T cells	CD8 T	Lymphoid	CD8+ T cells	152056	3706	934	2772
CD8 Proliferating	proliferating natural killer cells	CD8 T	Lymphoid	CD8+ T cells	2357	198	64	134
NK	natural killer cells	NK	Lymphoid	NK cells	795387	6503	1573	4930
NK CD56bright	CD56 bright natural killer cells	NK	Lymphoid	NK cells	43582	2199	595	1604
NK Proliferating	proliferating natural killer cells	NK	Lymphoid	NK cells	11864	841	246	595
B naive	naive B cells	B	Lymphoid	B cells	320331	4972	1249	3723
B intermediate	intermediate B cells	B	Lymphoid	B cells	119893	3570	982	2588
B memory	memory B cells	B	Lymphoid	B cells	99596	3458	944	2514
Plasmablast	Plasmablast	Plasma B	Lymphoid	Plasma B cells	5769	570	177	393
CD14 Mono	CD14 positive (classical) monocytes	Monocyte	Myeloid	Monocytes	226023	4630	1140	3490
CD16 Mono	CD16 positive (non-classical) monocytes	Monocyte	Myeloid	Monocytes	92931	3952	986	2966
cDC2	conventional dendritic cells type 2	Dendritic	Myeloid	Dendritic cells	26542	2576	670	1906
pDC	Plasmacytoid dendritic cells	Dendritic	Myeloid	Dendritic cells	8695	1185	348	837
cDC1	conventional dendritic cells type 1	Dendritic	Myeloid	Dendritic cells	1892	351	119	232
ASDC	AXL+ Siglec-6+ dendritic cells	Dendritic	Myeloid	Dendritic cells	1133	224	90	134
HSPC	hematopoietic stem and progenitor cells	HSPC	HSPC	HSPC	4312	600	201	399

### Sheet: 2-trait_summary
Trait ID	Trait name	Trait category	MONDO / EFO ID	GWAS reference DOI	GWAS study ID	Number of case	Number of control	Number of total sample	Number of effective sample	Number of GWAS genes identified by MAGMA
baso	Basophil count	Blood	EFO_0005090	https://doi.org/10.1016/j.cell.2020.08.008	Vuckovic2020			408112	408112	1060
mchc	Mean corpuscular Hb concentration	Blood	EFO_0004528	https://doi.org/10.1016/j.cell.2020.08.008	Vuckovic2020			408112	408112	1325
irf	Immature fraction of reticulocytes	Blood	EFO_0009253	https://doi.org/10.1016/j.cell.2020.08.008	Vuckovic2020			408112	408112	1783
hct	Hematocrit	Blood	EFO_0004348	https://doi.org/10.1016/j.cell.2020.08.008	Vuckovic2020			408112	408112	2459
pdw	Platelet distribution width	Blood	EFO_0007984	https://doi.org/10.1016/j.cell.2020.08.008	Vuckovic2020			408112	408112	2381
ret_p	Reticulocyte fraction of RBC	Blood	CMO_0003021	https://doi.org/10.1016/j.cell.2020.08.008	Vuckovic2020			408112	408112	2564
hgb	Hb concentration	Blood	EFO_0004509	https://doi.org/10.1016/j.cell.2020.08.008	Vuckovic2020			408112	408112	2528
neut_p	Neutrophil % of WBC	Blood	EFO_0007990	https://doi.org/10.1016/j.cell.2020.08.008	Vuckovic2020			408112	408112	2328
rdw_cv	Red cell distribution width	Blood	EFO_0009188	https://doi.org/10.1016/j.cell.2020.08.008	Vuckovic2020			408112	408112	2599
hlr_p	High light scatter reticulocyte % of RBC	Blood	EFO_0803545	https://doi.org/10.1016/j.cell.2020.08.008	Vuckovic2020			408112	408112	2615
ret	Reticulocyte count	Blood	EFO_0007986	https://doi.org/10.1016/j.cell.2020.08.008	Vuckovic2020			408112	408112	2693
mono_p	Monocyte % of WBC	Blood	EFO_0007989	https://doi.org/10.1016/j.cell.2020.08.008	Vuckovic2020			408112	408112	2530
neut	Neutrophil count	Blood	EFO_0004833	https://doi.org/10.1016/j.cell.2020.08.008	Vuckovic2020			408112	408112	2488
hlr	High light scatter reticulocyte count	Blood	EFO_0803545	https://doi.org/10.1016/j.cell.2020.08.008	Vuckovic2020			408112	408112	2730
eo	Eosinophil count	Blood	EFO_0004842	https://doi.org/10.1016/j.cell.2020.08.008	Vuckovic2020			408112	408112	2606
mrv	Mean reticulocyte vol.	Blood	EFO_0010701	https://doi.org/10.1016/j.cell.2020.08.008	Vuckovic2020			408112	408112	2821
mch	Mean corpuscular Hb	Blood	EFO_0004527	https://doi.org/10.1016/j.cell.2020.08.008	Vuckovic2020			408112	408112	2801
mono	Monocyte count	Blood	EFO_0005091	https://doi.org/10.1016/j.cell.2020.08.008	Vuckovic2020			408112	408112	2755
mpv	Mean platelet vol.	Blood	EFO_0004584	https://doi.org/10.1016/j.cell.2020.08.008	Vuckovic2020			408112	408112	3029
rbc	Red blood cell count	Blood	EFO_0004305	https://doi.org/10.1016/j.cell.2020.08.008	Vuckovic2020			408112	408112	3018
wbc	White blood cell count	Blood	EFO_0004308	https://doi.org/10.1016/j.cell.2020.08.008	Vuckovic2020			408112	408112	2982
lymph	Lymphocyte count	Blood	EFO_0004587	https://doi.org/10.1016/j.cell.2020.08.008	Vuckovic2020			408112	408112	2954
mcv	Mean corpuscular vol.	Blood	EFO_0004526	https://doi.org/10.1016/j.cell.2020.08.008	Vuckovic2020			408112	408112	3166
pct	Plateletcrit	Blood	EFO_0007985	https://doi.org/10.1016/j.cell.2020.08.008	Vuckovic2020			408112	408112	3192
plt	Platelet count	Blood	EFO_0004309	https://doi.org/10.1016/j.cell.2020.08.008	Vuckovic2020			408112	408112	3298
mscv	Mean sphered corpuscular vol.	Blood	EFO_0004526	https://doi.org/10.1016/j.cell.2020.08.008	Vuckovic2020			408112	408112	3421
eBmd	Estimated heel BMD	Skeletal	EFO_0009270	https://www.biorxiv.org/content/10.1101/2024.12.16.628792v1	Kemp2024			448010	448010	3099
FnBmd	Femur neck BMD	Skeletal	EFO_0007785	https://www.nature.com/articles/s41588-024-01934-0	Miao2024			79940	79940	335
LsBmd	Lumbar spine BMD	Skeletal	EFO_0007701	https://www.nature.com/articles/s41588-024-01934-0	Miao2024			79071	79071	374
SkBmd	Skull BMD	Skeletal	EFO_0007701	https://www.nature.com/articles/s41588-024-01934-0	Miao2024			81622	81622	535
WbBmd	Whole body BMD	Skeletal	EFO_0007621	https://www.nature.com/articles/s41588-024-01934-0	Miao2024			117015	117015	682
sle	Systemic lupus erythematosus	Immune	MONDO_0007915	https://doi.org/10.1038/ng.3434	Bentham2015	7219	15991	23210	19894	310
eczema	Eczema	Immune	EFO_0000274	https://doi.org/10.1038%2Fs41467-023-41180-2	BuduAggrey2023	60653	804329	864982	225599	284
t1dm	Type 1 diabetes	Immune	MONDO_0005147	https://doi.org/10.1038/s41586-021-03552-w	Chiou2021	18942	501638	520580	73011	573
ms	Multiple sclerosis	Immune	MONDO_0005301	https://doi.org/10.1038/ng.2770	IMSG2013	14498	24091	38589	36204	561
ra	Rheumatoid arthritis	Immune	EFO_0000685	https://doi.org/10.1038/s41588-022-01213-w	Ishigaki2023	22350	74823	97173	68837	501
psoriasis	Psoriasis	Immune	EFO_0000676	https://doi.org/10.1016/j.xhgg.2021.100069	Stuart2022	15967	28194	44161	40775	399
uc	Ulcerative colitis	Immune	EFO_0000729	https://www.nature.com/articles/ng.3760	deLange2017	12366	34915	47281	36527	504
crohns	Crohn's disease	Immune	EFO_0000384	https://www.nature.com/articles/ng.3760	deLange2017	12194	28072	40266	34004	605
ibd	Inflammatory bowel disease	Immune	EFO_0003767	https://www.nature.com/articles/ng.3760	deLange2017	30713	338106	368819	112621	713
basalcc	Basal cell carcinoma	Cancer	EFO_0002618	https://doi.org/10.1186/s13073-021-00827-9	Adolphe2021	17416	375455	392871	66575	311
colorectal	Colorectal cancer	Cancer	MONDO_0005575	https://doi.org/10.1038/s41588-022-01222-9	Fernandez-Rozadilla2022	21731	47444	69175	59617	660
pancreatic	Pancreatic cancer	Cancer	EFO_0002618	https://mvp-ukbb.finngen.fi/pheno/C3_PANCREAS_EXALLC	Finngenr12_ukb_mvp_meta	5979	1234860	1240839	23800	48
cmelanoma	Cutaneous melanoma	Cancer	EFO_0000389	https://mvp-ukbb.finngen.fi/pheno/C3_SKIN_EXALLC	Finngenr12_ukb_mvp_meta	155902	1179554	1335456	550807	1605
ch	Clonal hematopoiesis	Cancer	EFO_0010819	https://doi.org/10.1038/s41588-022-01121-z	Kar2022	10203	173918	184121	38550	56
neversmokers	Lung cancer - never smokers	Cancer	EFO_0000571	https://doi.org/10.1038/ng.3892	McKay2017	2355	7504	9859	7169	56
SCLC	Small cell lung carcinoma	Cancer	EFO_0000702	https://doi.org/10.1038/ng.3892	McKay2017	2664	21444	24108	9478	92
lungadeno	Lung adenocarcinoma	Cancer	EFO_0000571	https://doi.org/10.1038/ng.3892	McKay2017	11273	55483	66756	37477	106
eversmokers	Lung cancer - ever smokers	Cancer	EFO_0000571	https://doi.org/10.1038/ng.3892	McKay2017	23223	16964	40187	39212	153
squamous	Squamous cell lung carcinoma	Cancer	EFO_0000707	https://doi.org/10.1038/ng.3892	McKay2017	7426	55627	63053	26205	154
lung	Lung cancer	Cancer	MONDO_0008903	https://doi.org/10.1038/ng.3892	McKay2017	29266	56450	85716	77094	199
gastricesoph	Gastro-oesophogeal cancer	Cancer	EFO_0000178	https://doi.org/10.1038/s41467-020-18246-6	Rashkin2020	1091	410350	411441	4352	8
kidney	Kidney cancer	Cancer	MONDO_0002367	https://doi.org/10.1038/s41467-020-18246-6	Rashkin2020	1338	410350	411688	5334	22
oralpharynx	Oropharyngeal cancer	Cancer	EFO_0005577	https://doi.org/10.1038/s41467-020-18246-6	Rashkin2020	1223	410350	411573	4877	23
ovary	Ovarian cancer	Cancer	MONDO_0008170	https://doi.org/10.1038/s41467-020-18246-6	Rashkin2020	1259	410350	411609	5020	17
rectum	Rectal cancer	Cancer	EFO_1000657	https://doi.org/10.1038/s41467-020-18246-6	Rashkin2020	2091	410350	412441	8321	40
bladder	Bladder cancer	Cancer	EFO_0000294	https://doi.org/10.1038/s41467-020-18246-6	Rashkin2020	2242	410350	412592	8919	35
colon	Colon cancer	Cancer	EFO_1001950	https://doi.org/10.1038/s41467-020-18246-6	Rashkin2020	3793	410350	414143	15033	50
leukemia	Lymphocytic leukemia	Cancer	EFO_0004289	https://doi.org/10.1038/s41467-020-18246-6	Rashkin2020	852	410350	411202	3400	33
thyroid	Thyroid cancer	Cancer	MONDO_0002108	https://doi.org/10.1038/s41467-020-18246-6	Rashkin2020	762	410350	411112	3042	31
NHL	Non-Hodgkins lymphoma	Cancer	EFO_0005952	https://doi.org/10.1038/s41467-020-18246-6	Rashkin2020	2400	410350	412750	9544	73
cervix	Cervical cancer	Cancer	MONDO_0002974	https://doi.org/10.1038/s41467-020-18246-6	Rashkin2020	6563	410350	416913	25838	88
mlymph	Malignant lymphoma	Cancer	EFO_0000574	https://doi.org/10.1038/s41588-021-00931-x	Sakaue2021	3546	487257	490803	14081	56
prostate	Prostate cancer	Cancer	MONDO_0008315	https://doi.org/10.1038/s41588-023-01534-4	Wang2022	122188	604640	726828	406587	1125
HER2_Enriched	Breast cancer (HER2-Pos.)	Cancer	EFO_1000294	https://doi.org/10.1038/s41588-020-0609-2	Zhang2020	6400	91477	97877	23926	35
Luminal_B_HER2Neg	Breast cancer (Luminal B - HER2 Neg.)	Cancer	MONDO_0021115	https://doi.org/10.1038/s41588-020-0609-2	Zhang2020	13800	91477	105277	47964	116
Luminal_B	Breast cancer (Luminal B)	Cancer	MONDO_0021115	https://doi.org/10.1038/s41588-020-0609-2	Zhang2020	13800	91477	105277	47964	80
Triple_Neg	Breast cancer (Triple Neg.)	Cancer	EFO_0005537	https://doi.org/10.1038/s41588-020-0609-2	Zhang2020	14900	91477	106377	51251	121
breast_cimba	Breast cancer (BRCA1 / BRCA2)	Cancer	MONDO_0007254	https://doi.org/10.1038/s41588-020-0609-2	Zhang2020	9414	9494	18908	18907	140
Luminal_A	Breast cancer (Luminal A)	Cancer	MONDO_0021116	https://doi.org/10.1038/s41588-020-0609-2	Zhang2020	57400	91477	148877	141076	511
breast_bcac	Breast cancer (Overall)	Cancer	MONDO_0007254	https://doi.org/10.1038/s41588-020-0609-2	Zhang2020	118474	96201	214675	212364	721
covid19_vax2	COVID-19 Vaccine Dose 2	Viral infection	NCIT_C189189	https://doi.org/10.1016/j.ajhg.2023.12.005	Bian2024	22272	23960	46232	46170	52
covid19_vax1	COVID-19 Vaccine Dose 1	Viral infection	NCIT_C189090	https://doi.org/10.1016/j.ajhg.2023.12.005	Bian2024	37229	16837	54066	46374	73
C2_ALL_eur_leave_23andme	COVID-19 susceptibility	Viral infection	MONDO_0100096	https://doi.org/10.1038/s41586-023-06355-3	C19HGC2023	122616	2475240	2597856	467314	112
A2_ALL_eur_leave_23andme	COVID-19 (Severe)	Viral infection	MONDO_0100096	https://doi.org/10.1038/s41586-023-06355-3	C19HGC2023	13769	1072442	1086211	54377	176
B2_ALL_eur_leave_23andme	COVID-19 (Hospitalised)	Viral infection	MONDO_0100096	https://doi.org/10.1038/s41586-023-06355-3	C19HGC2023	32519	2062805	2095324	128057	189
long_covid	Long COVID	Viral infection	MONDO_0100233	https://doi.org/10.1038/s41588-025-02100-w	Lammi2025	3018	994582	997600	12035	5
cardio_dissect	SCAD	Cardiometabolic	EFO_0010820	https://doi.org/10.1038/s41588-023-01410-1	Adlam2023	1917	9292	11209	6356	79
cad	Coronary artery disease	Cardiometabolic	EFO_0001645	https://doi.org/10.1038/s41588-022-01233-6	Aragam2022	181522	1165690	1347212	628255	768
HF	Heart failure	Cardiometabolic	EFO_0003144	https://doi.org/10.1038/s41588-024-02064-3	Henry2025	139533	1568809	1708342	512545	270
stroke	Stroke	Cardiometabolic	EFO_0000712	https://doi.org/10.1101/2022.02.28.22271647	SurakkaPreprint	34503	1004879	1039382	133430	68
t2dm	Type 2 diabetes	Cardiometabolic	MONDO_0005148	https://doi.org/10.1101/2023.03.31.23287839	Suzuki2024	242283	1569734	1812017	839550	2301
dcm	Dilated cardiomyopathy	Cardiometabolic	EFO_0000407	https://doi.org/10.1038/s41588-024-01952-y	Zheng2025	14256	1199156	1213412	56354	121
IPF	Idiopathic pulmonary fibrosis	Respiratory	EFO_0000768	https://doi.org/10.1164/rccm.201905-1017OC	Allen2019	6257	947616	953873	24863	66
asthma	Asthma	Respiratory	MONDO_0004979	https://doi.org/10.1016/j.xgen.2022.100212	Tsuo2022	121940	1254131	1376071	444537	786
copd	COPD	Respiratory	EFO_0000341	https://doi.org/10.1016/j.xgen.2022.100192	Zhou2022	58559	937358	995917	220463	213
alzheimers	Alzheimer's disease	Neurologic	MONDO_0004975	https://doi.org/10.1038/s41588-022-01024-z	Bellenguez2022	111326	677663	788989	382471	323
migraine	Migraine	Neurologic	MONDO_0005277	https://doi.org/10.1038/s41588-021-00990-0	Hautakangas2022	102084	771257	873341	360605	251
parkinsons	Parkinson's disease	Neurologic	MONDO_0005180	https://doi.org/10.1038/s41588-023-01584-8	Kim2024	56306	1411006	1467312	216581	82
adhd	ADHD	Psychiatric	EFO_0003888	https://doi.org/10.1038/s41588-022-01285-8	Demontis2023	19099	38691	57790	51147	131
asd	Autism	Psychiatric	EFO_0003758	https://doi.org/10.1038/s41588-019-0344-8	Grove2019	18381	27969	46350	44366	105
bdII	Bipolar II disorder	Psychiatric	EFO_0009964	https://doi.org/10.1038/s41588-021-00857-4	Mullins2021	6781	364075	370856	26628	64
bdI	Bipolar I disorder	Psychiatric	EFO_0009963	https://doi.org/10.1038/s41588-021-00857-4	Mullins2021	25060	449978	475038	94951	434
bd	Bipolar disorder	Psychiatric	MONDO_0004985	https://doi.org/10.1038/s41588-021-00857-4	Mullins2021	41917	371549	413466	150669	582
mdd	Major depression	Psychiatric	MONDO_0002009	https://doi.org/10.1038/s41591-023-02352-1	Thomas2023	246363	561190	807553	684816	688
schizophrenia	Schizophrenia	Psychiatric	MONDO_0005090	https://doi.org/10.1038/s41586-022-04434-5	Trubetskoy2022	53386	77258	130644	126281	1079
pcos	PMOS	Other	EFO_0000660	https://doi.org/10.1371/journal.pgen.1007813	Day2018	10074	103164	113238	36711	40
poag	Primary open-angle glaucoma	Other	EFO_0004190	https://doi.org/10.1016/j.xcrm.2024.101430	LoFaro2024	16355	1156550	1172905	64507	118
osteoarthritis	Osteoarthritis	Other	MONDO_0005178	https://doi.org/10.1038/s41588-022-01221-w	McDonald2022	54039	239780	293819	176400	167
endometriosis	Endometriosis	Other	EFO_0001065	https://doi.org/10.1038/s41588-023-01323-z	Rahmioglu2023	21779	449087	470866	83086	90

### Sheet: 3-mr_summary
Trait name	Cell type	Trait type	Trait category	Total number of tested genes	Number of MR tests using a single-instrument	Median number of instruments in MR tests using multiple (>1) instruments	Number of genes with significant MR associations at local FDR < 0.05	Number of MR genes with P HEIDI ≥ 0.05	Number of MR genes with P Cochran's Q for heterogeneity ≥ 0.05	Number of MR genes with P Sigma Y (pleiotropy) MR-Link2 ≥ 0.05	Number of MR genes supported by at least one sensitivity analysis ( P HEIDI ≥ 0.05, Cochran's Q (heterogeneity) P ≥ 0.05, or Sigma Y (pleiotropy) MR-Link2 P ≥ 0.05)	Number of MR genes with coloc PPH4 ≥ 0.8	Number of MR genes with multi-variant coloc PPH4 ≥ 0.8	Number of MR genes supported by coloc (PP H4 ≥ 0.8 in either single-variant or multi-variant coloc)	Number of MR genes supported by sensitivity and coloc	Proportion of MR genes	Proportion of MR genes supported by at least one sensitivity analysis	Proportion of MR genes supported by coloc	Proportion of MR genes supported by sensitivity and coloc
Mean sphered corpuscular vol.	CD4 TCM	Biomarker	Blood	6880	3140	3	1638	538	252	233	688	200	148	276	155	0.238081	0.1	0.0401163	0.0225291
Mean sphered corpuscular vol.	NK	Biomarker	Blood	6436	3026	3	1551	477	222	230	617	180	126	249	136	0.240988	0.095867	0.0386886	0.0211311
Mean sphered corpuscular vol.	CD4 Naive	Biomarker	Blood	6384	3023	3	1499	511	220	235	651	181	121	245	157	0.234806	0.101974	0.0383772	0.0245927
Mean sphered corpuscular vol.	CD8 TEM	Biomarker	Blood	6040	2990	3	1446	473	188	227	596	160	117	225	119	0.239404	0.0986755	0.0372517	0.019702
Mean sphered corpuscular vol.	B naive	Biomarker	Blood	4899	2628	3	1113	379	150	176	477	132	89	176	112	0.227189	0.0973668	0.0359257	0.0228618
Mean sphered corpuscular vol.	CD14 Mono	Biomarker	Blood	4556	2690	3	981	324	136	186	424	143	81	183	111	0.21532	0.0930641	0.0401668	0.0243635
Mean sphered corpuscular vol.	CD8 Naive	Biomarker	Blood	4005	2354	3	884	305	117	162	389	129	84	169	102	0.220724	0.0971286	0.0421973	0.0254682
Mean sphered corpuscular vol.	CD16 Mono	Biomarker	Blood	3898	2372	3	845	268	108	147	359	124	72	156	89	0.216778	0.0920985	0.0400205	0.0228322
Mean sphered corpuscular vol.	CD4 TEM	Biomarker	Blood	3665	2230	3	817	286	110	158	364	122	70	149	88	0.22292	0.0993179	0.0406548	0.0240109
Mean sphered corpuscular vol.	CD8 TCM	Biomarker	Blood	3642	2223	3	786	279	94	151	341	110	68	136	80	0.215815	0.0936299	0.0373421	0.021966
Mean sphered corpuscular vol.	B intermediate	Biomarker	Blood	3503	2226	3	760	272	111	146	334	91	56	119	76	0.216957	0.0953468	0.0339709	0.0216957
Mean sphered corpuscular vol.	B memory	Biomarker	Blood	3396	2181	3	711	268	90	140	330	102	59	128	87	0.209364	0.0971731	0.0376914	0.0256184
Mean sphered corpuscular vol.	Treg	Biomarker	Blood	2792	1799	3	609	230	76	113	275	87	49	111	69	0.218123	0.0984957	0.0397564	0.0247135
Mean sphered corpuscular vol.	gdT	Biomarker	Blood	2656	1758	3	583	192	80	112	254	82	44	100	59	0.219503	0.0956325	0.0376506	0.0222139
Mean sphered corpuscular vol.	MAIT	Biomarker	Blood	2730	1780	3	582	202	71	115	251	97	53	120	65	0.213187	0.0919414	0.043956	0.0238095
Mean sphered corpuscular vol.	CD4 CTL	Biomarker	Blood	2420	1654	2	541	187	67	114	247	84	42	100	61	0.223554	0.102066	0.0413223	0.0252066
Mean sphered corpuscular vol.	cDC2	Biomarker	Blood	2526	1777	2	531	197	53	112	241	90	53	114	79	0.210214	0.0954078	0.0451306	0.0312747
Mean sphered corpuscular vol.	NK CD56bright	Biomarker	Blood	2155	1491	3	452	158	38	103	196	69	32	82	49	0.209745	0.0909513	0.038051	0.0227378
Mean sphered corpuscular vol.	pDC	Biomarker	Blood	1164	886	2.5	213	81	13	57	95	37	14	41	31	0.18299	0.0816151	0.0352234	0.0266323
Mean sphered corpuscular vol.	NK Proliferating	Biomarker	Blood	821	635	2	196	74	15	50	94	39	13	43	33	0.238733	0.114495	0.0523752	0.0401949
Mean sphered corpuscular vol.	dnT	Biomarker	Blood	611	503	2	147	60	10	38	71	21	17	30	19	0.240589	0.116203	0.0490998	0.0310966
Mean sphered corpuscular vol.	HSPC	Biomarker	Blood	575	456	2	126	51	10	33	58	33	12	36	27	0.21913	0.10087	0.0626087	0.0469565
Mean sphered corpuscular vol.	Plasmablast	Biomarker	Blood	551	465	2	123	48	10	30	61	20	7	24	16	0.22323	0.110708	0.0435572	0.0290381
Mean sphered corpuscular vol.	CD4 Proliferating	Biomarker	Blood	311	261	2.5	82	35	3	18	39	17	7	19	15	0.263666	0.125402	0.0610932	0.0482315
Mean sphered corpuscular vol.	cDC1	Biomarker	Blood	332	281	4	74	21	1	13	28	13	9	18	14	0.222892	0.0843373	0.0542169	0.0421687
Mean sphered corpuscular vol.	ILC	Biomarker	Blood	162	138	2	53	18	2	9	21	6	6	8	5	0.32716	0.12963	0.0493827	0.0308642
Mean sphered corpuscular vol.	CD8 Proliferating	Biomarker	Blood	188	155	3	53	23	0	15	26	13	4	14	9	0.281915	0.138298	0.0744681	0.0478723
Mean sphered corpuscular vol.	ASDC	Biomarker	Blood	211	169	4.5	44	12	3	7	16	6	4	7	4	0.208531	0.0758294	0.0331754	0.0189573
Platelet count	CD4 TCM	Biomarker	Blood	6880	3140	3	1571	498	224	235	652	162	116	240	137	0.228343	0.0947674	0.0348837	0.0199128
Platelet count	NK	Biomarker	Blood	6436	3026	3	1505	483	215	212	617	170	109	234	138	0.233841	0.095867	0.036358	0.0214419
Platelet count	CD4 Naive	Biomarker	Blood	6384	3023	3	1434	458	187	215	573	161	108	235	136	0.224624	0.0897556	0.0368108	0.0213033
Platelet count	CD8 TEM	Biomarker	Blood	6040	2990	3	1406	482	199	204	605	152	96	208	121	0.232781	0.100166	0.0344371	0.0200331
Platelet count	B naive	Biomarker	Blood	4899	2628	3	1070	399	149	168	487	130	75	173	115	0.218412	0.099408	0.0353133	0.0234742
Platelet count	CD14 Mono	Biomarker	Blood	4557	2691	3	1000	361	121	178	456	126	81	170	103	0.219443	0.100066	0.0373052	0.0226026
Platelet count	CD16 Mono	Biomarker	Blood	3898	2372	3	876	306	112	146	383	122	77	164	94	0.224731	0.0982555	0.0420729	0.0241149
Platelet count	CD8 Naive	Biomarker	Blood	4005	2354	3	870	312	116	137	390	117	64	152	88	0.217228	0.0973783	0.0379526	0.0219725
Platelet count	CD8 TCM	Biomarker	Blood	3642	2223	3	775	277	93	133	347	112	55	142	91	0.212795	0.0952773	0.0389896	0.0249863
Platelet count	CD4 TEM	Biomarker	Blood	3665	2230	3	770	271	104	144	356	114	59	149	90	0.210095	0.0971351	0.0406548	0.0245566
Platelet count	B intermediate	Biomarker	Blood	3503	2226	3	709	260	86	126	323	83	43	106	65	0.202398	0.0922067	0.0302598	0.0185555
Platelet count	B memory	Biomarker	Blood	3396	2181	3	699	269	81	132	320	91	52	116	76	0.20583	0.0942285	0.0341578	0.0223793
Platelet count	gdT	Biomarker	Blood	2656	1758	3	565	208	56	115	252	80	46	106	57	0.212726	0.0948795	0.0399096	0.0214608
Platelet count	Treg	Biomarker	Blood	2792	1799	3	560	206	63	110	249	72	47	104	63	0.200573	0.0891834	0.0372493	0.0225645
Platelet count	MAIT	Biomarker	Blood	2730	1780	3	559	205	72	110	261	88	42	113	72	0.204762	0.0956044	0.0413919	0.0263736
Platelet count	cDC2	Biomarker	Blood	2526	1777	2	539	231	58	115	277	78	37	95	59	0.213381	0.10966	0.0376089	0.0233571
Platelet count	CD4 CTL	Biomarker	Blood	2420	1654	2	514	213	51	96	245	71	40	100	61	0.212397	0.10124	0.0413223	0.0252066
Platelet count	NK CD56bright	Biomarker	Blood	2155	1491	3	448	172	48	82	205	64	34	86	52	0.207889	0.0951276	0.0399072	0.0241299
Platelet count	pDC	Biomarker	Blood	1164	886	2.5	200	84	16	34	96	27	15	38	20	0.171821	0.0824742	0.032646	0.0171821
Platelet count	NK Proliferating	Biomarker	Blood	821	635	2	187	79	12	55	93	32	15	40	29	0.227771	0.113276	0.0487211	0.0353228
Platelet count	dnT	Biomarker	Blood	611	503	2	131	58	5	29	63	22	11	28	21	0.214403	0.10311	0.0458265	0.0343699
Platelet count	HSPC	Biomarker	Blood	575	456	2	131	67	16	49	81	34	15	39	33	0.227826	0.14087	0.0678261	0.0573913
Platelet count	Plasmablast	Biomarker	Blood	551	465	2	114	50	7	29	60	13	12	21	13	0.206897	0.108893	0.0381125	0.0235935
Platelet count	CD4 Proliferating	Biomarker	Blood	311	261	2.5	86	39	4	23	44	20	7	24	16	0.276527	0.141479	0.0771704	0.0514469
Platelet count	cDC1	Biomarker	Blood	332	281	4	69	33	5	17	39	13	11	19	12	0.207831	0.11747	0.0572289	0.0361446
Platelet count	ILC	Biomarker	Blood	162	138	2	58	24	3	10	28	14	6	17	12	0.358025	0.17284	0.104938	0.0740741
Platelet count	CD8 Proliferating	Biomarker	Blood	188	155	3	51	22	0	13	23	7	5	10	5	0.271277	0.12234	0.0531915	0.0265957
Platelet count	ASDC	Biomarker	Blood	211	169	4.5	42	18	1	10	21	9	5	13	11	0.199052	0.0995261	0.0616114	0.0521327
Mean corpuscular vol.	CD4 TCM	Biomarker	Blood	6880	3140	3	1516	494	206	237	633	181	120	243	140	0.220349	0.0920058	0.0353198	0.0203488
Mean corpuscular vol.	NK	Biomarker	Blood	6436	3026	3	1440	438	228	236	574	173	99	226	128	0.223741	0.0891858	0.035115	0.0198881
Mean corpuscular vol.	CD4 Naive	Biomarker	Blood	6384	3023	3	1374	457	190	211	569	167	107	225	132	0.215226	0.0891291	0.0352444	0.0206767
Mean corpuscular vol.	CD8 TEM	Biomarker	Blood	6040	2990	3	1344	429	179	218	559	170	85	215	118	0.222517	0.0925497	0.035596	0.0195364
Mean corpuscular vol.	B naive	Biomarker	Blood	4899	2628	3	1006	330	116	181	416	120	71	158	95	0.205348	0.0849153	0.0322515	0.0193917
Mean corpuscular vol.	CD14 Mono	Biomarker	Blood	4556	2690	3	919	309	110	181	392	140	85	180	113	0.201712	0.0860404	0.0395083	0.0248025
Mean corpuscular vol.	CD8 Naive	Biomarker	Blood	4005	2354	3	835	294	101	170	374	126	70	161	98	0.208489	0.0933833	0.0401998	0.0244694
Mean corpuscular vol.	CD16 Mono	Biomarker	Blood	3898	2372	3	798	274	104	145	349	124	78	160	91	0.20472	0.0895331	0.0410467	0.0233453
Mean corpuscular vol.	CD4 TEM	Biomarker	Blood	3665	2230	3	768	259	100	153	350	119	53	135	83	0.20955	0.095498	0.0368349	0.0226467
Mean corpuscular vol.	CD8 TCM	Biomarker	Blood	3642	2223	3	766	266	83	137	328	118	63	144	89	0.210324	0.0900604	0.0395387	0.0244371
Mean corpuscular vol.	B intermediate	Biomarker	Blood	3503	2226	3	676	231	69	130	284	82	50	112	64	0.192977	0.0810734	0.0319726	0.0182701
Mean corpuscular vol.	B memory	Biomarker	Blood	3396	2181	3	641	228	59	127	277	101	51	125	72	0.188751	0.0815665	0.036808	0.0212014
Mean corpuscular vol.	Treg	Biomarker	Blood	2792	1799	3	573	210	68	121	256	86	49	108	72	0.205229	0.0916905	0.0386819	0.025788
Mean corpuscular vol.	gdT	Biomarker	Blood	2656	1758	3	558	190	62	102	238	94	48	116	73	0.21009	0.0896084	0.0436747	0.0274849
Mean corpuscular vol.	MAIT	Biomarker	Blood	2730	1780	3	558	192	58	117	242	103	50	123	68	0.204396	0.0886447	0.0450549	0.0249084
Mean corpuscular vol.	cDC2	Biomarker	Blood	2526	1777	2	521	202	54	112	250	86	52	110	78	0.206255	0.0989707	0.0435471	0.0308789
Mean corpuscular vol.	CD4 CTL	Biomarker	Blood	2420	1654	2	507	186	57	107	236	90	45	108	69	0.209504	0.0975207	0.0446281	0.0285124
Mean corpuscular vol.	NK CD56bright	Biomarker	Blood	2155	1491	3	421	157	36	107	196	82	36	94	65	0.19536	0.0909513	0.0436195	0.0301624
Mean corpuscular vol.	pDC	Biomarker	Blood	1164	886	2.5	216	82	16	54	98	30	15	36	27	0.185567	0.0841924	0.0309278	0.0231959
Mean corpuscular vol.	NK Proliferating	Biomarker	Blood	821	635	2	179	72	10	41	85	39	16	45	33	0.218027	0.103532	0.0548112	0.0401949
Mean corpuscular vol.	dnT	Biomarker	Blood	611	503	2	130	52	11	29	60	20	11	26	17	0.212766	0.0981997	0.0425532	0.0278232
Mean corpuscular vol.	HSPC	Biomarker	Blood	575	456	2	119	51	12	36	57	29	12	34	24	0.206957	0.0991304	0.0591304	0.0417391
Mean corpuscular vol.	Plasmablast	Biomarker	Blood	551	465	2	113	43	7	22	58	18	7	21	15	0.205082	0.105263	0.0381125	0.0272232
Mean corpuscular vol.	CD4 Proliferating	Biomarker	Blood	311	261	2.5	76	29	4	15	34	15	2	15	9	0.244373	0.109325	0.0482315	0.0289389
Mean corpuscular vol.	cDC1	Biomarker	Blood	332	281	4	64	23	2	11	26	11	4	13	8	0.192771	0.0783133	0.0391566	0.0240964
Mean corpuscular vol.	ILC	Biomarker	Blood	162	138	2	53	17	1	11	22	11	3	12	10	0.32716	0.135802	0.0740741	0.0617284
Mean corpuscular vol.	CD8 Proliferating	Biomarker	Blood	188	155	3	52	17	0	10	19	11	6	12	7	0.276596	0.101064	0.0638298	0.037234
Mean corpuscular vol.	ASDC	Biomarker	Blood	211	169	4.5	44	15	2	7	19	7	1	8	7	0.208531	0.0900474	0.0379147	0.0331754
Plateletcrit	CD4 TCM	Biomarker	Blood	6880	3140	3	1463	486	204	224	617	184	134	267	157	0.212645	0.0896802	0.0388081	0.0228198
Plateletcrit	NK	Biomarker	Blood	6436	3026	3	1425	512	208	216	644	194	122	259	147	0.221411	0.100062	0.0402424	0.0228403
Plateletcrit	CD4 Naive	Biomarker	Blood	6384	3023	3	1338	460	186	192	573	172	109	241	137	0.209586	0.0897556	0.0377506	0.0214599
Plateletcrit	CD8 TEM	Biomarker	Blood	6040	2990	3	1332	473	191	201	586	174	106	231	136	0.22053	0.0970199	0.038245	0.0225166
Plateletcrit	B naive	Biomarker	Blood	4899	2628	3	1023	376	125	169	457	137	83	178	115	0.208818	0.0932843	0.0363339	0.0234742
Plateletcrit	CD14 Mono	Biomarker	Blood	4557	2691	3	909	365	110	186	437	126	74	159	103	0.199473	0.0958964	0.0348914	0.0226026
Plateletcrit	CD8 Naive	Biomarker	Blood	4005	2354	3	820	315	106	146	375	131	70	169	101	0.204744	0.093633	0.0421973	0.0252185
Plateletcrit	CD16 Mono	Biomarker	Blood	3898	2372	3	797	297	97	132	367	112	80	167	89	0.204464	0.0941508	0.0428425	0.0228322
Plateletcrit	CD4 TEM	Biomarker	Blood	3665	2230	3	736	289	109	142	361	124	63	158	96	0.200819	0.0984993	0.0431105	0.0261937
Plateletcrit	CD8 TCM	Biomarker	Blood	3642	2223	3	718	274	89	134	339	123	61	152	100	0.197144	0.0930807	0.0417353	0.0274574
Plateletcrit	B intermediate	Biomarker	Blood	3503	2226	3	679	263	75	129	322	83	53	113	74	0.193834	0.0919212	0.0322581	0.0211248
Plateletcrit	B memory	Biomarker	Blood	3396	2181	3	668	264	80	125	321	100	45	121	81	0.196702	0.094523	0.0356302	0.0238516
Plateletcrit	MAIT	Biomarker	Blood	2730	1780	3	547	226	61	103	280	95	49	121	74	0.200366	0.102564	0.0443223	0.0271062
Plateletcrit	gdT	Biomarker	Blood	2656	1758	3	546	222	62	120	277	96	46	118	79	0.205572	0.104292	0.0444277	0.029744
Plateletcrit	Treg	Biomarker	Blood	2792	1799	3	531	199	60	99	237	83	38	99	60	0.190186	0.0848854	0.0354585	0.02149
Plateletcrit	cDC2	Biomarker	Blood	2526	1777	2	512	222	50	114	262	89	49	109	74	0.202692	0.103721	0.0431512	0.0292953
Plateletcrit	CD4 CTL	Biomarker	Blood	2420	1654	2	481	200	48	96	239	90	40	111	80	0.19876	0.0987603	0.0458678	0.0330579
Plateletcrit	NK CD56bright	Biomarker	Blood	2155	1491	3	424	173	40	85	204	76	37	91	57	0.196752	0.0946636	0.0422274	0.0264501
Plateletcrit	pDC	Biomarker	Blood	1164	886	2.5	204	93	21	48	104	32	15	36	25	0.175258	0.0893471	0.0309278	0.0214777
Plateletcrit	NK Proliferating	Biomarker	Blood	821	635	2	164	79	13	38	90	32	18	41	30	0.199756	0.109622	0.0499391	0.0365408
Plateletcrit	HSPC	Biomarker	Blood	575	456	2	118	64	10	47	74	37	15	43	33	0.205217	0.128696	0.0747826	0.0573913
Plateletcrit	dnT	Biomarker	Blood	611	503	2	117	51	10	26	63	23	10	28	20	0.191489	0.10311	0.0458265	0.0327332
Plateletcrit	Plasmablast	Biomarker	Blood	551	465	2	113	50	4	27	53	13	8	17	12	0.205082	0.0961887	0.030853	0.0217786
Plateletcrit	CD4 Proliferating	Biomarker	Blood	311	261	2.5	80	40	4	17	42	23	14	28	21	0.257235	0.135048	0.0900322	0.0675241
Plateletcrit	cDC1	Biomarker	Blood	332	281	4	70	32	3	13	36	9	7	14	10	0.210843	0.108434	0.0421687	0.0301205
Plateletcrit	CD8 Proliferating	Biomarker	Blood	188	155	3	42	19	0	11	22	7	4	9	6	0.223404	0.117021	0.0478723	0.0319149
Plateletcrit	ASDC	Biomarker	Blood	211	169	4.5	41	16	1	8	18	8	4	9	8	0.194313	0.0853081	0.042654	0.0379147
Plateletcrit	ILC	Biomarker	Blood	162	138	2	40	19	1	10	22	11	7	15	12	0.246914	0.135802	0.0925926	0.0740741
Lymphocyte count	CD4 TCM	Biomarker	Blood	6880	3140	3	1459	550	256	278	707	261	164	336	227	0.212064	0.102762	0.0488372	0.0329942
Lymphocyte count	NK	Biomarker	Blood	6436	3026	3	1361	519	249	264	678	233	150	313	203	0.211467	0.105345	0.0486327	0.0315413
Lymphocyte count	CD4 Naive	Biomarker	Blood	6384	3023	3	1356	527	230	261	657	267	151	334	207	0.212406	0.102914	0.0523183	0.0324248
Lymphocyte count	CD8 TEM	Biomarker	Blood	6040	2990	3	1274	504	197	255	619	242	140	304	197	0.210927	0.102483	0.0503311	0.0326159
Lymphocyte count	B naive	Biomarker	Blood	4899	2628	3	985	392	136	232	490	168	97	216	140	0.201061	0.10002	0.0440906	0.0285773
Lymphocyte count	CD14 Mono	Biomarker	Blood	4556	2690	3	848	330	117	199	417	149	87	189	123	0.186128	0.0915277	0.0414838	0.0269974
Lymphocyte count	CD8 Naive	Biomarker	Blood	4005	2354	3	799	338	123	207	415	172	88	207	134	0.199501	0.10362	0.0516854	0.0334582
Lymphocyte count	CD4 TEM	Biomarker	Blood	3665	2230	3	793	333	121	198	423	172	104	213	150	0.216371	0.115416	0.0581173	0.0409277
Lymphocyte count	CD8 TCM	Biomarker	Blood	3642	2223	3	756	318	99	176	383	173	96	209	141	0.207578	0.105162	0.0573861	0.038715
Lymphocyte count	CD16 Mono	Biomarker	Blood	3898	2372	3	726	299	100	162	359	120	76	160	97	0.186249	0.0920985	0.0410467	0.0248846
Lymphocyte count	B intermediate	Biomarker	Blood	3503	2226	3	673	273	99	171	340	115	75	147	96	0.192121	0.0970597	0.041964	0.0274051
Lymphocyte count	B memory	Biomarker	Blood	3396	2181	3	657	285	92	157	331	125	70	155	106	0.193463	0.0974676	0.0456419	0.0312132
Lymphocyte count	MAIT	Biomarker	Blood	2730	1780	3	565	257	72	146	311	133	76	163	115	0.20696	0.113919	0.059707	0.0421245
Lymphocyte count	Treg	Biomarker	Blood	2792	1799	3	550	234	72	137	276	129	80	162	111	0.196991	0.0988539	0.0580229	0.0397564
Lymphocyte count	gdT	Biomarker	Blood	2656	1758	3	538	223	73	145	284	125	71	152	106	0.20256	0.106928	0.0572289	0.0399096
Lymphocyte count	CD4 CTL	Biomarker	Blood	2420	1654	2	519	231	67	150	274	123	75	152	109	0.214463	0.113223	0.0628099	0.0450413
Lymphocyte count	cDC2	Biomarker	Blood	2526	1777	2	479	200	58	123	247	89	52	105	78	0.189628	0.0977831	0.0415677	0.0308789
Lymphocyte count	NK CD56bright	Biomarker	Blood	2155	1491	3	403	182	50	113	218	102	38	111	79	0.187007	0.10116	0.0515081	0.0366589
Lymphocyte count	pDC	Biomarker	Blood	1164	886	2.5	191	71	14	39	88	30	10	36	25	0.164089	0.0756014	0.0309278	0.0214777
Lymphocyte count	NK Proliferating	Biomarker	Blood	821	635	2	176	86	16	47	98	50	25	59	45	0.214373	0.119367	0.0718636	0.0548112
Lymphocyte count	dnT	Biomarker	Blood	611	503	2	125	70	8	39	81	30	16	35	28	0.204583	0.13257	0.0572831	0.0458265
Lymphocyte count	Plasmablast	Biomarker	Blood	551	465	2	113	53	12	27	64	21	9	24	17	0.205082	0.116152	0.0435572	0.030853
Lymphocyte count	HSPC	Biomarker	Blood	575	456	2	101	40	10	23	45	19	6	21	16	0.175652	0.0782609	0.0365217	0.0278261
Lymphocyte count	CD4 Proliferating	Biomarker	Blood	311	261	2.5	78	34	2	21	38	16	5	18	13	0.250804	0.122186	0.0578778	0.0418006
Lymphocyte count	cDC1	Biomarker	Blood	332	281	4	77	27	3	13	30	9	6	13	5	0.231928	0.0903614	0.0391566	0.0150602
Lymphocyte count	CD8 Proliferating	Biomarker	Blood	188	155	3	50	18	0	10	20	10	6	12	8	0.265957	0.106383	0.0638298	0.0425532
Lymphocyte count	ILC	Biomarker	Blood	162	138	2	46	18	2	10	21	12	8	15	12	0.283951	0.12963	0.0925926	0.0740741
Lymphocyte count	ASDC	Biomarker	Blood	211	169	4.5	42	10	1	7	12	5	1	6	4	0.199052	0.056872	0.028436	0.0189573
White blood cell count	CD4 TCM	Biomarker	Blood	6880	3140	3	1395	519	217	267	651	177	107	237	144	0.202762	0.0946221	0.0344477	0.0209302
White blood cell count	NK	Biomarker	Blood	6436	3026	3	1323	476	207	243	605	184	118	244	151	0.205562	0.0940025	0.0379117	0.0234618
White blood cell count	CD4 Naive	Biomarker	Blood	6384	3023	3	1292	480	203	232	600	167	105	225	140	0.202381	0.093985	0.0352444	0.0219298
White blood cell count	CD8 TEM	Biomarker	Blood	6040	2990	3	1224	456	202	244	577	165	118	230	149	0.202649	0.0955298	0.0380795	0.0246689
White blood cell count	B naive	Biomarker	Blood	4899	2628	3	992	401	153	226	518	150	85	197	131	0.20249	0.105736	0.0402123	0.0267402
White blood cell count	CD14 Mono	Biomarker	Blood	4556	2690	3	936	366	145	223	470	160	112	208	142	0.205443	0.103161	0.0456541	0.0311677
White blood cell count	CD16 Mono	Biomarker	Blood	3898	2372	3	834	354	137	189	443	147	107	196	138	0.213956	0.113648	0.0502822	0.0354028
White blood cell count	CD8 Naive	Biomarker	Blood	4005	2354	3	728	290	95	149	355	121	64	151	100	0.181773	0.0886392	0.0377029	0.0249688
White blood cell count	CD4 TEM	Biomarker	Blood	3665	2230	3	716	280	109	151	350	112	67	146	99	0.195362	0.095498	0.0398363	0.0270123
White blood cell count	CD8 TCM	Biomarker	Blood	3642	2223	3	710	303	106	166	376	99	62	133	88	0.194948	0.10324	0.0365184	0.0241625
White blood cell count	B intermediate	Biomarker	Blood	3503	2226	3	662	269	88	143	334	92	48	118	76	0.188981	0.0953468	0.0336854	0.0216957
White blood cell count	B memory	Biomarker	Blood	3396	2181	3	629	257	84	147	317	93	57	123	83	0.185218	0.0933451	0.0362191	0.0244405
White blood cell count	Treg	Biomarker	Blood	2792	1799	3	529	228	68	127	285	88	56	116	74	0.18947	0.102077	0.0415473	0.0265043
White blood cell count	cDC2	Biomarker	Blood	2526	1777	2	528	234	55	137	292	111	65	135	93	0.209026	0.115598	0.0534442	0.0368171
White blood cell count	MAIT	Biomarker	Blood	2730	1780	3	523	225	64	137	277	97	53	125	82	0.191575	0.101465	0.0457875	0.0300366
White blood cell count	gdT	Biomarker	Blood	2656	1758	3	512	223	68	131	277	89	47	111	81	0.192771	0.104292	0.0417922	0.030497
White blood cell count	CD4 CTL	Biomarker	Blood	2420	1654	2	471	205	60	122	255	90	38	105	77	0.194628	0.105372	0.0433884	0.0318182
White blood cell count	NK CD56bright	Biomarker	Blood	2155	1491	3	395	165	56	94	200	71	37	88	56	0.183295	0.0928074	0.0408353	0.0259861
White blood cell count	pDC	Biomarker	Blood	1164	886	2.5	216	85	20	45	103	32	20	39	27	0.185567	0.088488	0.0335052	0.0231959
White blood cell count	NK Proliferating	Biomarker	Blood	821	635	2	173	83	16	49	94	41	24	51	35	0.210719	0.114495	0.0621194	0.0426309
White blood cell count	HSPC	Biomarker	Blood	575	456	2	132	65	12	35	77	31	17	35	27	0.229565	0.133913	0.0608696	0.0469565
White blood cell count	dnT	Biomarker	Blood	611	503	2	117	51	16	32	63	24	14	30	24	0.191489	0.10311	0.0490998	0.0392799
White blood cell count	Plasmablast	Biomarker	Blood	551	465	2	100	47	8	28	58	14	5	16	11	0.181488	0.105263	0.0290381	0.0199637
White blood cell count	cDC1	Biomarker	Blood	332	281	4	90	39	2	18	42	14	10	19	14	0.271084	0.126506	0.0572289	0.0421687
White blood cell count	CD4 Proliferating	Biomarker	Blood	311	261	2.5	78	31	3	22	37	14	8	18	12	0.250804	0.118971	0.0578778	0.0385852
White blood cell count	ASDC	Biomarker	Blood	211	169	4.5	53	23	4	10	28	9	4	11	10	0.251185	0.132701	0.0521327	0.0473934
White blood cell count	CD8 Proliferating	Biomarker	Blood	188	155	3	50	20	0	12	24	7	3	8	7	0.265957	0.12766	0.0425532	0.037234
White blood cell count	ILC	Biomarker	Blood	162	138	2	42	12	3	5	16	10	6	10	6	0.259259	0.0987654	0.0617284	0.037037
Red blood cell count	CD4 TCM	Biomarker	Blood	6880	3140	3	1371	484	232	219	623	184	120	244	156	0.199273	0.0905523	0.0354651	0.0226744
Red blood cell count	NK	Biomarker	Blood	6436	3026	3	1326	483	222	233	632	186	117	251	163	0.206029	0.0981976	0.0389994	0.0253263
Red blood cell count	CD4 Naive	Biomarker	Blood	6384	3023	3	1314	481	215	221	608	186	116	244	161	0.205827	0.0952381	0.0382206	0.0252193
Red blood cell count	CD8 TEM	Biomarker	Blood	6040	2990	3	1263	475	191	242	605	181	95	227	151	0.209106	0.100166	0.0375828	0.025
Red blood cell count	B naive	Biomarker	Blood	4899	2628	3	909	350	116	158	416	134	80	170	113	0.185548	0.0849153	0.034701	0.0230659
Red blood cell count	CD14 Mono	Biomarker	Blood	4556	2690	3	876	330	110	164	407	140	71	178	112	0.192274	0.0893327	0.0390694	0.024583
Red blood cell count	CD8 Naive	Biomarker	Blood	4005	2354	3	784	316	108	169	380	140	77	171	114	0.195755	0.0948814	0.0426966	0.0284644
Red blood cell count	CD16 Mono	Biomarker	Blood	3898	2372	3	737	289	96	139	354	124	62	155	104	0.189071	0.0908158	0.039764	0.0266803
Red blood cell count	CD8 TCM	Biomarker	Blood	3642	2223	3	714	283	85	153	346	129	57	147	102	0.196046	0.0950027	0.0403624	0.0280066
Red blood cell count	CD4 TEM	Biomarker	Blood	3665	2230	3	698	278	95	148	336	118	61	137	86	0.19045	0.091678	0.0373806	0.0234652
Red blood cell count	B intermediate	Biomarker	Blood	3503	2226	3	630	236	82	124	288	100	50	124	78	0.179846	0.0822152	0.0353982	0.0222666
Red blood cell count	B memory	Biomarker	Blood	3396	2181	3	617	245	70	134	296	109	51	126	89	0.181684	0.0871614	0.0371025	0.0262073
Red blood cell count	Treg	Biomarker	Blood	2792	1799	3	521	194	53	120	235	94	51	110	75	0.186605	0.0841691	0.0393983	0.0268625
Red blood cell count	gdT	Biomarker	Blood	2656	1758	3	507	191	67	128	241	103	47	117	74	0.190889	0.090738	0.0440512	0.0278614
Red blood cell count	MAIT	Biomarker	Blood	2730	1780	3	504	205	68	119	247	98	42	113	79	0.184615	0.0904762	0.0413919	0.0289377
Red blood cell count	cDC2	Biomarker	Blood	2526	1777	2	467	203	42	108	232	80	54	101	76	0.184877	0.0918448	0.0399842	0.0300871
Red blood cell count	CD4 CTL	Biomarker	Blood	2420	1654	2	433	160	65	101	214	86	42	97	62	0.178926	0.0884298	0.0400826	0.0256198
Red blood cell count	NK CD56bright	Biomarker	Blood	2155	1491	3	386	153	37	102	190	73	43	89	57	0.179118	0.0881671	0.0412993	0.0264501
Red blood cell count	pDC	Biomarker	Blood	1164	886	2.5	218	89	11	58	110	36	17	43	31	0.187285	0.0945017	0.0369416	0.0266323
Red blood cell count	NK Proliferating	Biomarker	Blood	821	635	2	173	70	16	54	91	33	17	38	27	0.210719	0.11084	0.046285	0.0328867
Red blood cell count	dnT	Biomarker	Blood	611	503	2	129	60	17	41	75	25	9	27	21	0.211129	0.12275	0.0441899	0.0343699
Red blood cell count	HSPC	Biomarker	Blood	575	456	2	115	47	12	29	59	30	14	34	27	0.2	0.102609	0.0591304	0.0469565
Red blood cell count	Plasmablast	Biomarker	Blood	551	465	2	91	35	4	19	43	22	8	23	16	0.165154	0.0780399	0.0417423	0.0290381
Red blood cell count	CD4 Proliferating	Biomarker	Blood	311	261	2.5	68	28	4	16	31	13	6	16	13	0.21865	0.0996785	0.0514469	0.0418006
Red blood cell count	cDC1	Biomarker	Blood	332	281	4	66	23	3	20	31	12	13	18	11	0.198795	0.0933735	0.0542169	0.0331325
Red blood cell count	CD8 Proliferating	Biomarker	Blood	188	155	3	51	22	0	15	24	9	6	10	9	0.271277	0.12766	0.0531915	0.0478723
Red blood cell count	ILC	Biomarker	Blood	162	138	2	50	13	4	15	20	9	6	12	9	0.308642	0.123457	0.0740741	0.0555556
Red blood cell count	ASDC	Biomarker	Blood	211	169	4.5	40	9	1	6	13	5	3	7	5	0.189573	0.0616114	0.0331754	0.0236967
Mean platelet vol.	CD4 TCM	Biomarker	Blood	6880	3140	3	1343	401	177	189	522	159	99	215	113	0.195203	0.0758721	0.03125	0.0164244
Mean platelet vol.	NK	Biomarker	Blood	6436	3026	3	1300	373	169	188	488	149	100	211	115	0.201989	0.0758235	0.0327843	0.0178682
Mean platelet vol.	CD4 Naive	Biomarker	Blood	6384	3023	3	1254	351	139	177	451	162	108	222	118	0.196429	0.0706454	0.0347744	0.0184837
Mean platelet vol.	CD8 TEM	Biomarker	Blood	6040	2990	3	1191	369	153	178	465	150	89	203	113	0.197185	0.0769868	0.0336093	0.0187086
Mean platelet vol.	B naive	Biomarker	Blood	4899	2628	3	934	291	101	148	356	119	67	153	95	0.190651	0.0726679	0.0312309	0.0193917
Mean platelet vol.	CD14 Mono	Biomarker	Blood	4557	2691	3	867	269	116	151	362	124	82	163	106	0.190257	0.0794382	0.0357691	0.0232609
Mean platelet vol.	CD16 Mono	Biomarker	Blood	3898	2372	3	744	228	71	137	299	108	71	141	85	0.190867	0.076706	0.0361724	0.0218061
Mean platelet vol.	CD8 Naive	Biomarker	Blood	4005	2354	3	735	233	73	119	287	111	59	136	82	0.183521	0.0716604	0.0339576	0.0204744
Mean platelet vol.	CD4 TEM	Biomarker	Blood	3665	2230	3	672	227	67	123	281	90	44	113	70	0.183356	0.0766712	0.0308322	0.0190996
Mean platelet vol.	CD8 TCM	Biomarker	Blood	3642	2223	3	667	195	67	113	251	89	52	116	70	0.183141	0.0689182	0.0318506	0.0192202
Mean platelet vol.	B intermediate	Biomarker	Blood	3503	2226	3	657	191	64	106	242	88	46	111	68	0.187554	0.0690836	0.0316871	0.0194119
Mean platelet vol.	B memory	Biomarker	Blood	3396	2181	3	641	211	64	109	258	94	46	116	70	0.188751	0.0759717	0.0341578	0.0206125
Mean platelet vol.	MAIT	Biomarker	Blood	2730	1780	3	491	169	38	89	203	70	39	85	55	0.179853	0.074359	0.0311355	0.0201465
Mean platelet vol.	Treg	Biomarker	Blood	2792	1799	3	477	154	48	80	194	65	39	85	49	0.170845	0.0694842	0.0304441	0.0175501
Mean platelet vol.	gdT	Biomarker	Blood	2656	1758	3	475	174	48	83	207	64	33	79	58	0.17884	0.0779367	0.029744	0.0218373
Mean platelet vol.	cDC2	Biomarker	Blood	2526	1777	2	466	151	36	84	181	78	52	101	60	0.184481	0.0716548	0.0399842	0.023753
Mean platelet vol.	CD4 CTL	Biomarker	Blood	2420	1654	2	421	149	38	89	185	68	26	79	53	0.173967	0.0764463	0.0326446	0.0219008
Mean platelet vol.	NK CD56bright	Biomarker	Blood	2155	1491	3	373	136	35	74	160	53	32	72	42	0.173086	0.0742459	0.0334107	0.0194896
Mean platelet vol.	pDC	Biomarker	Blood	1164	886	2.5	177	48	7	36	61	16	15	25	16	0.152062	0.0524055	0.0214777	0.0137457
Mean platelet vol.	NK Proliferating	Biomarker	Blood	821	635	2	142	56	8	41	65	22	13	29	19	0.17296	0.0791717	0.0353228	0.0231425
Mean platelet vol.	HSPC	Biomarker	Blood	575	456	2	111	39	10	30	50	33	15	36	26	0.193043	0.0869565	0.0626087	0.0452174
Mean platelet vol.	dnT	Biomarker	Blood	611	503	2	100	31	6	19	37	17	9	20	12	0.163666	0.0605565	0.0327332	0.0196399
Mean platelet vol.	Plasmablast	Biomarker	Blood	551	465	2	96	36	7	20	46	10	7	15	8	0.174229	0.0834846	0.0272232	0.0145191
Mean platelet vol.	CD4 Proliferating	Biomarker	Blood	311	261	2.5	62	21	3	14	26	10	7	13	8	0.199357	0.0836013	0.0418006	0.0257235
Mean platelet vol.	cDC1	Biomarker	Blood	332	281	4	57	13	3	6	15	7	4	8	5	0.171687	0.0451807	0.0240964	0.0150602
Mean platelet vol.	ILC	Biomarker	Blood	162	138	2	41	15	3	9	17	9	1	9	5	0.253086	0.104938	0.0555556	0.0308642
Mean platelet vol.	ASDC	Biomarker	Blood	211	169	4.5	41	12	2	6	16	7	1	8	6	0.194313	0.0758294	0.0379147	0.028436
Mean platelet vol.	CD8 Proliferating	Biomarker	Blood	188	155	3	40	13	0	9	14	6	3	7	6	0.212766	0.0744681	0.037234	0.0319149
Monocyte count	CD4 TCM	Biomarker	Blood	6880	3140	3	1234	430	207	231	549	153	92	209	136	0.17936	0.0797965	0.0303779	0.0197674
Monocyte count	NK	Biomarker	Blood	6436	3026	3	1219	416	201	220	535	168	91	223	134	0.189403	0.0831262	0.0346489	0.0208204
Monocyte count	CD4 Naive	Biomarker	Blood	6384	3022	3	1145	376	175	210	483	146	87	196	122	0.179355	0.0756579	0.0307018	0.0191103
Monocyte count	CD8 TEM	Biomarker	Blood	6041	2991	3	1138	408	178	220	501	155	83	202	134	0.188379	0.0829333	0.0334382	0.0221818
Monocyte count	CD14 Mono	Biomarker	Blood	4556	2690	3	900	365	133	219	456	179	114	225	165	0.197542	0.100088	0.0493854	0.036216
Monocyte count	B naive	Biomarker	Blood	4899	2628	3	882	341	139	186	428	129	82	167	109	0.180037	0.0873648	0.0340886	0.0222494
Monocyte count	CD16 Mono	Biomarker	Blood	3898	2372	3	782	325	106	191	392	155	96	194	131	0.200616	0.100564	0.0497691	0.033607
Monocyte count	CD8 Naive	Biomarker	Blood	4005	2354	3	705	261	107	154	333	103	64	138	91	0.17603	0.0831461	0.0344569	0.0227216
Monocyte count	CD8 TCM	Biomarker	Blood	3642	2223	3	646	226	80	147	287	89	50	116	64	0.177375	0.0788029	0.0318506	0.0175728
Monocyte count	CD4 TEM	Biomarker	Blood	3665	2230	3	620	220	82	165	287	97	60	125	82	0.169168	0.0783083	0.0341064	0.0223738
Monocyte count	B intermediate	Biomarker	Blood	3503	2226	3	591	221	85	127	278	83	46	102	63	0.168713	0.0793605	0.0291179	0.0179846
Monocyte count	B memory	Biomarker	Blood	3396	2181	3	574	203	71	128	255	90	53	111	66	0.169022	0.0750883	0.0326855	0.0194346
Monocyte count	cDC2	Biomarker	Blood	2526	1777	2	506	221	69	133	265	105	52	123	103	0.200317	0.104909	0.0486936	0.0407759
Monocyte count	gdT	Biomarker	Blood	2657	1759	3	488	187	56	130	227	80	35	95	62	0.183666	0.0854347	0.0357546	0.0233346
Monocyte count	MAIT	Biomarker	Blood	2730	1780	3	464	185	57	103	216	78	38	97	58	0.169963	0.0791209	0.0355311	0.0212454
Monocyte count	Treg	Biomarker	Blood	2792	1799	3	463	166	68	99	217	63	37	85	60	0.165831	0.0777221	0.0304441	0.02149
Monocyte count	CD4 CTL	Biomarker	Blood	2420	1654	2	420	179	53	108	219	73	30	84	62	0.173554	0.0904959	0.0347107	0.0256198
Monocyte count	NK CD56bright	Biomarker	Blood	2155	1491	3	358	145	48	93	180	64	30	75	51	0.166125	0.0835267	0.0348028	0.0236659
Monocyte count	pDC	Biomarker	Blood	1164	886	2.5	190	76	19	36	87	34	18	39	23	0.16323	0.0747423	0.0335052	0.0197595
Monocyte count	NK Proliferating	Biomarker	Blood	821	635	2	165	79	12	49	91	37	15	43	34	0.200974	0.11084	0.0523752	0.0414129
Monocyte count	HSPC	Biomarker	Blood	575	456	2	120	53	6	36	58	22	9	24	19	0.208696	0.10087	0.0417391	0.0330435
Monocyte count	dnT	Biomarker	Blood	611	503	2	106	48	7	26	56	16	8	18	14	0.173486	0.091653	0.0294599	0.0229133
Monocyte count	Plasmablast	Biomarker	Blood	551	465	2	91	41	4	24	48	17	12	19	13	0.165154	0.0871143	0.0344828	0.0235935
Monocyte count	cDC1	Biomarker	Blood	332	281	4	77	28	1	22	35	13	9	17	13	0.231928	0.105422	0.0512048	0.0391566
Monocyte count	CD4 Proliferating	Biomarker	Blood	311	261	2.5	62	23	2	12	26	9	3	11	8	0.199357	0.0836013	0.0353698	0.0257235
Monocyte count	ASDC	Biomarker	Blood	211	169	4.5	47	23	0	13	25	10	4	11	10	0.222749	0.118483	0.0521327	0.0473934
Monocyte count	ILC	Biomarker	Blood	162	138	2	42	16	2	8	16	7	4	10	7	0.259259	0.0987654	0.0617284	0.0432099
Monocyte count	CD8 Proliferating	Biomarker	Blood	188	155	3	34	12	0	7	15	7	2	7	7	0.180851	0.0797872	0.037234	0.037234
Mean corpuscular Hb	CD4 TCM	Biomarker	Blood	6880	3140	3	1298	423	186	198	537	179	91	223	141	0.188663	0.0780523	0.0324128	0.0204942
Mean corpuscular Hb	NK	Biomarker	Blood	6436	3026	3	1246	403	195	210	526	171	97	221	131	0.193599	0.0817278	0.0343381	0.0203543
Mean corpuscular Hb	CD4 Naive	Biomarker	Blood	6384	3023	3	1175	373	162	206	492	164	88	208	142	0.184054	0.0770677	0.0325815	0.0222431
Mean corpuscular Hb	CD8 TEM	Biomarker	Blood	6040	2990	3	1164	358	143	189	461	162	91	210	124	0.192715	0.0763245	0.0347682	0.0205298
Mean corpuscular Hb	B naive	Biomarker	Blood	4899	2628	3	872	298	96	165	366	122	68	158	94	0.177996	0.0747091	0.0322515	0.0191876
Mean corpuscular Hb	CD14 Mono	Biomarker	Blood	4556	2690	3	799	276	99	160	347	109	70	145	95	0.175373	0.0761633	0.0318262	0.0208516
Mean corpuscular Hb	CD8 Naive	Biomarker	Blood	4005	2354	3	716	258	75	143	320	112	61	139	89	0.178777	0.0799001	0.0347066	0.0222222
Mean corpuscular Hb	CD16 Mono	Biomarker	Blood	3898	2372	3	681	232	81	132	297	91	62	128	79	0.174705	0.0761929	0.0328374	0.0202668
Mean corpuscular Hb	CD4 TEM	Biomarker	Blood	3665	2230	3	647	229	76	133	296	114	46	131	92	0.176535	0.080764	0.0357435	0.0251023
Mean corpuscular Hb	CD8 TCM	Biomarker	Blood	3642	2223	3	641	226	65	126	288	104	52	123	81	0.176002	0.0790774	0.0337727	0.0222405
Mean corpuscular Hb	B intermediate	Biomarker	Blood	3503	2226	3	570	189	54	115	240	75	40	94	60	0.162718	0.0685127	0.0268341	0.0171282
Mean corpuscular Hb	B memory	Biomarker	Blood	3396	2181	3	552	200	50	111	244	91	40	108	70	0.162544	0.0718492	0.0318021	0.0206125
Mean corpuscular Hb	Treg	Biomarker	Blood	2792	1799	3	490	177	48	111	221	81	38	97	64	0.175501	0.0791547	0.0347421	0.0229226
Mean corpuscular Hb	MAIT	Biomarker	Blood	2730	1780	3	474	170	46	112	215	85	41	102	65	0.173626	0.0787546	0.0373626	0.0238095
Mean corpuscular Hb	gdT	Biomarker	Blood	2656	1758	3	469	159	43	99	192	79	37	94	60	0.176581	0.0722892	0.0353916	0.0225904
Mean corpuscular Hb	cDC2	Biomarker	Blood	2526	1777	2	434	175	47	94	208	65	43	82	53	0.171813	0.0823436	0.0324624	0.0209818
Mean corpuscular Hb	CD4 CTL	Biomarker	Blood	2420	1654	2	423	147	40	84	186	83	36	99	71	0.174793	0.0768595	0.0409091	0.0293388
Mean corpuscular Hb	NK CD56bright	Biomarker	Blood	2155	1491	3	351	137	34	87	166	69	37	87	60	0.162877	0.0770302	0.0403712	0.0278422
Mean corpuscular Hb	pDC	Biomarker	Blood	1164	886	2.5	181	68	15	44	85	27	19	34	21	0.155498	0.0730241	0.0292096	0.0180412
Mean corpuscular Hb	NK Proliferating	Biomarker	Blood	821	635	2	155	71	12	45	78	29	18	39	27	0.188794	0.0950061	0.047503	0.0328867
Mean corpuscular Hb	HSPC	Biomarker	Blood	575	456	2	113	45	11	35	54	22	20	33	25	0.196522	0.093913	0.0573913	0.0434783
Mean corpuscular Hb	dnT	Biomarker	Blood	611	503	2	102	36	8	22	42	15	13	22	12	0.166939	0.0687398	0.0360065	0.0196399
Mean corpuscular Hb	Plasmablast	Biomarker	Blood	551	465	2	92	32	5	23	43	15	4	16	12	0.166969	0.0780399	0.0290381	0.0217786
Mean corpuscular Hb	CD4 Proliferating	Biomarker	Blood	311	261	2.5	63	23	2	15	28	14	7	16	12	0.202572	0.0900322	0.0514469	0.0385852
Mean corpuscular Hb	cDC1	Biomarker	Blood	332	281	4	62	27	2	15	28	9	7	12	9	0.186747	0.0843373	0.0361446	0.0271084
Mean corpuscular Hb	ILC	Biomarker	Blood	162	138	2	48	14	1	12	19	10	6	13	7	0.296296	0.117284	0.0802469	0.0432099
Mean corpuscular Hb	CD8 Proliferating	Biomarker	Blood	188	155	3	45	16	0	12	18	8	6	11	8	0.239362	0.0957447	0.0585106	0.0425532
Mean corpuscular Hb	ASDC	Biomarker	Blood	211	169	4.5	36	11	2	7	15	6	2	8	6	0.170616	0.07109	0.0379147	0.028436
Estimated heel BMD	CD4 TCM	Biomarker	Skeletal	6718	3114	3	1329	489	219	229	593	182	117	234	144	0.197827	0.0882703	0.0348318	0.021435
Estimated heel BMD	CD4 Naive	Biomarker	Skeletal	6188	2925	3	1241	477	198	224	579	181	114	225	144	0.200549	0.0935682	0.0363607	0.0232708
Estimated heel BMD	NK	Biomarker	Skeletal	6265	2971	3	1177	440	177	206	538	167	109	215	140	0.187869	0.0858739	0.0343176	0.0223464
Estimated heel BMD	CD8 TEM	Biomarker	Skeletal	5874	2969	3	1091	428	145	203	507	169	112	213	131	0.185734	0.0863126	0.0362615	0.0223017
Estimated heel BMD	B naive	Biomarker	Skeletal	4737	2571	3	869	337	123	174	414	121	81	161	103	0.183449	0.0873971	0.0339878	0.0217437
Estimated heel BMD	CD14 Mono	Biomarker	Skeletal	4356	2580	3	808	323	101	163	397	131	74	169	120	0.185491	0.0911387	0.0387971	0.0275482
Estimated heel BMD	CD8 Naive	Biomarker	Skeletal	3828	2242	3	721	281	87	144	348	118	60	137	96	0.188349	0.0909091	0.0357889	0.0250784
Estimated heel BMD	CD16 Mono	Biomarker	Skeletal	3725	2268	3	711	291	85	158	346	105	65	137	88	0.190872	0.0928859	0.0367785	0.0236242
Estimated heel BMD	CD4 TEM	Biomarker	Skeletal	3500	2166	3	648	267	81	157	330	111	60	138	95	0.185143	0.0942857	0.0394286	0.0271429
Estimated heel BMD	CD8 TCM	Biomarker	Skeletal	3485	2111	3	620	254	87	149	310	96	55	124	85	0.177905	0.0889527	0.0355811	0.0243902
Estimated heel BMD	B intermediate	Biomarker	Skeletal	3346	2142	3	604	244	76	129	303	88	52	111	69	0.180514	0.0905559	0.0331739	0.0206216
Estimated heel BMD	B memory	Biomarker	Skeletal	3250	2109	3	580	231	63	129	278	78	51	102	67	0.178462	0.0855385	0.0313846	0.0206154
Estimated heel BMD	Treg	Biomarker	Skeletal	2662	1717	3	488	217	58	105	264	83	46	101	74	0.183321	0.0991736	0.0379414	0.0277986
Estimated heel BMD	MAIT	Biomarker	Skeletal	2600	1703	3	453	185	53	96	223	74	44	97	64	0.174231	0.0857692	0.0373077	0.0246154
Estimated heel BMD	gdT	Biomarker	Skeletal	2514	1667	3	445	188	68	116	238	69	43	87	65	0.177009	0.0946698	0.0346062	0.0258552
Estimated heel BMD	cDC2	Biomarker	Skeletal	2372	1685	2	430	190	44	109	232	70	51	92	68	0.181282	0.0978078	0.0387858	0.0286678
Estimated heel BMD	CD4 CTL	Biomarker	Skeletal	2304	1587	2	406	176	48	100	210	71	35	82	57	0.176215	0.0911458	0.0355903	0.0247396
Estimated heel BMD	NK CD56bright	Biomarker	Skeletal	2024	1397	3	351	150	38	92	182	60	36	72	44	0.173419	0.0899209	0.0355731	0.0217391
Estimated heel BMD	pDC	Biomarker	Skeletal	1079	826	3	191	88	19	49	101	22	19	32	24	0.177016	0.0936052	0.0296571	0.0222428
Estimated heel BMD	NK Proliferating	Biomarker	Skeletal	759	590	2	137	59	13	36	69	23	18	33	23	0.180501	0.0909091	0.0434783	0.030303
Estimated heel BMD	dnT	Biomarker	Skeletal	568	471	2	106	47	4	29	56	14	11	19	13	0.18662	0.0985915	0.0334507	0.0228873
Estimated heel BMD	Plasmablast	Biomarker	Skeletal	507	423	2	96	50	9	27	56	17	15	25	16	0.189349	0.110454	0.0493097	0.0315582
Estimated heel BMD	HSPC	Biomarker	Skeletal	533	420	2	91	43	7	25	50	13	8	18	15	0.170732	0.0938086	0.0337711	0.0281426
Estimated heel BMD	cDC1	Biomarker	Skeletal	312	263	4	55	25	1	14	28	11	6	13	9	0.176282	0.0897436	0.0416667	0.0288462
Estimated heel BMD	CD4 Proliferating	Biomarker	Skeletal	287	240	3	54	23	0	12	25	9	4	10	5	0.188153	0.087108	0.0348432	0.0174216
Estimated heel BMD	CD8 Proliferating	Biomarker	Skeletal	178	147	4	28	9	0	5	9	3	5	5	3	0.157303	0.0505618	0.0280899	0.0168539
Estimated heel BMD	ILC	Biomarker	Skeletal	152	131	2	25	11	3	8	15	3	3	5	4	0.164474	0.0986842	0.0328947	0.0263158
Estimated heel BMD	ASDC	Biomarker	Skeletal	200	158	4	24	11	2	7	13	4	0	4	4	0.12	0.065	0.02	0.02
Mean reticulocyte vol.	CD4 TCM	Biomarker	Blood	6880	3140	3	1262	429	170	206	541	189	112	248	159	0.18343	0.0786337	0.0360465	0.0231105
Mean reticulocyte vol.	NK	Biomarker	Blood	6436	3026	3	1227	373	187	202	509	175	102	228	135	0.190646	0.0790864	0.0354257	0.0209758
Mean reticulocyte vol.	CD4 Naive	Biomarker	Blood	6384	3023	3	1192	386	159	197	490	182	94	227	139	0.186717	0.0767544	0.0355576	0.0217732
Mean reticulocyte vol.	CD8 TEM	Biomarker	Blood	6040	2990	3	1159	367	155	189	470	168	87	208	129	0.191887	0.0778146	0.0344371	0.0213576
Mean reticulocyte vol.	B naive	Biomarker	Blood	4899	2628	3	852	281	90	152	347	129	69	166	107	0.173913	0.0708308	0.0338845	0.0218412
Mean reticulocyte vol.	CD14 Mono	Biomarker	Blood	4556	2690	3	752	237	89	149	306	129	75	161	99	0.165057	0.0671642	0.035338	0.0217296
Mean reticulocyte vol.	CD8 Naive	Biomarker	Blood	4005	2354	3	688	233	78	135	290	128	66	156	100	0.171785	0.0724095	0.0389513	0.0249688
Mean reticulocyte vol.	CD16 Mono	Biomarker	Blood	3898	2372	3	654	219	61	111	268	108	75	143	89	0.167778	0.0687532	0.0366855	0.0228322
Mean reticulocyte vol.	CD4 TEM	Biomarker	Blood	3665	2230	3	635	222	82	135	287	113	51	133	86	0.173261	0.0783083	0.0362892	0.0234652
Mean reticulocyte vol.	CD8 TCM	Biomarker	Blood	3642	2223	3	618	221	58	119	269	113	62	142	91	0.169687	0.0738605	0.0389896	0.0249863
Mean reticulocyte vol.	B intermediate	Biomarker	Blood	3503	2226	3	565	187	69	105	243	88	40	110	71	0.16129	0.0693691	0.0314017	0.0202683
Mean reticulocyte vol.	B memory	Biomarker	Blood	3396	2181	3	543	198	60	105	242	96	47	119	80	0.159894	0.0712603	0.0350412	0.0235571
Mean reticulocyte vol.	MAIT	Biomarker	Blood	2730	1780	3	476	175	61	105	224	111	44	128	77	0.174359	0.0820513	0.0468864	0.0282051
Mean reticulocyte vol.	gdT	Biomarker	Blood	2656	1758	3	469	173	43	102	207	88	45	105	63	0.176581	0.0779367	0.0395331	0.0237199
Mean reticulocyte vol.	Treg	Biomarker	Blood	2792	1799	3	468	175	54	89	212	88	46	108	76	0.167622	0.0759312	0.0386819	0.0272206
Mean reticulocyte vol.	cDC2	Biomarker	Blood	2526	1777	2	419	156	33	95	192	78	44	96	69	0.165875	0.0760095	0.0380048	0.0273159
Mean reticulocyte vol.	CD4 CTL	Biomarker	Blood	2420	1654	2	415	154	46	87	194	89	40	102	61	0.171488	0.0801653	0.0421488	0.0252066
Mean reticulocyte vol.	NK CD56bright	Biomarker	Blood	2155	1491	3	362	122	35	85	158	70	34	78	47	0.167981	0.0733179	0.0361949	0.0218097
Mean reticulocyte vol.	pDC	Biomarker	Blood	1164	886	2.5	171	57	7	40	68	27	16	35	23	0.146907	0.0584192	0.0300687	0.0197595
Mean reticulocyte vol.	NK Proliferating	Biomarker	Blood	821	635	2	154	65	13	45	78	37	16	43	33	0.187576	0.0950061	0.0523752	0.0401949
Mean reticulocyte vol.	HSPC	Biomarker	Blood	575	456	2	113	44	6	34	50	26	13	31	18	0.196522	0.0869565	0.053913	0.0313043
Mean reticulocyte vol.	dnT	Biomarker	Blood	611	503	2	110	45	8	24	51	25	16	30	16	0.180033	0.0834697	0.0490998	0.0261866
Mean reticulocyte vol.	Plasmablast	Biomarker	Blood	551	465	2	97	31	6	22	41	23	5	25	15	0.176044	0.0744102	0.0453721	0.0272232
Mean reticulocyte vol.	CD4 Proliferating	Biomarker	Blood	311	261	2.5	70	31	1	20	33	21	6	22	16	0.22508	0.106109	0.0707395	0.0514469
Mean reticulocyte vol.	cDC1	Biomarker	Blood	332	281	4	53	12	0	10	16	12	5	15	9	0.159639	0.0481928	0.0451807	0.0271084
Mean reticulocyte vol.	ILC	Biomarker	Blood	162	138	2	44	14	1	7	15	9	5	9	8	0.271605	0.0925926	0.0555556	0.0493827
Mean reticulocyte vol.	CD8 Proliferating	Biomarker	Blood	188	155	3	44	13	0	13	16	14	6	14	8	0.234043	0.0851064	0.0744681	0.0425532
Mean reticulocyte vol.	ASDC	Biomarker	Blood	211	169	4.5	39	13	0	5	15	7	2	7	4	0.184834	0.07109	0.0331754	0.0189573
Eosinophil count	CD4 TCM	Biomarker	Blood	6880	3140	3	1207	437	175	235	547	195	123	248	156	0.175436	0.0795058	0.0360465	0.0226744
Eosinophil count	NK	Biomarker	Blood	6436	3026	3	1145	421	176	223	523	181	117	244	148	0.177906	0.0812617	0.0379117	0.0229956
Eosinophil count	CD4 Naive	Biomarker	Blood	6384	3023	3	1113	406	179	201	520	166	113	221	136	0.174342	0.0814536	0.0346178	0.0213033
Eosinophil count	CD8 TEM	Biomarker	Blood	6040	2990	3	1067	376	165	203	473	171	106	216	137	0.176656	0.0783113	0.0357616	0.0226821
Eosinophil count	B naive	Biomarker	Blood	4899	2628	3	789	280	93	162	346	101	81	149	92	0.161053	0.0706267	0.0304144	0.0187793
Eosinophil count	CD14 Mono	Biomarker	Blood	4556	2690	3	760	291	106	179	362	135	80	173	113	0.166813	0.0794557	0.0379719	0.0248025
Eosinophil count	CD16 Mono	Biomarker	Blood	3898	2372	3	691	265	87	156	335	137	70	167	118	0.17727	0.0859415	0.0428425	0.0302719
Eosinophil count	CD8 Naive	Biomarker	Blood	4005	2354	3	668	262	84	141	325	114	73	151	99	0.166792	0.0811486	0.0377029	0.0247191
Eosinophil count	CD8 TCM	Biomarker	Blood	3642	2223	3	609	239	80	148	293	115	69	145	100	0.167216	0.0804503	0.0398133	0.0274574
Eosinophil count	CD4 TEM	Biomarker	Blood	3665	2230	3	596	232	87	136	283	125	74	152	101	0.162619	0.0772169	0.0414734	0.027558
Eosinophil count	B intermediate	Biomarker	Blood	3503	2226	3	569	203	66	123	252	75	54	102	63	0.162432	0.0719383	0.0291179	0.0179846
Eosinophil count	B memory	Biomarker	Blood	3396	2181	3	551	197	68	118	248	82	58	112	78	0.16225	0.0730271	0.03298	0.0229682
Eosinophil count	Treg	Biomarker	Blood	2792	1799	3	484	188	69	103	231	96	56	119	76	0.173352	0.0827364	0.0426218	0.0272206
Eosinophil count	gdT	Biomarker	Blood	2656	1758	3	467	184	53	117	224	93	58	116	79	0.175828	0.0843373	0.0436747	0.029744
Eosinophil count	MAIT	Biomarker	Blood	2730	1780	3	460	182	58	112	223	87	55	109	71	0.168498	0.081685	0.0399267	0.0260073
Eosinophil count	cDC2	Biomarker	Blood	2526	1777	2	425	189	43	114	225	76	39	90	73	0.16825	0.0890736	0.0356295	0.0288994
Eosinophil count	CD4 CTL	Biomarker	Blood	2420	1654	2	401	157	53	99	196	77	39	92	61	0.165702	0.0809917	0.0380165	0.0252066
Eosinophil count	NK CD56bright	Biomarker	Blood	2155	1491	3	355	132	48	92	181	63	40	82	55	0.164733	0.0839907	0.038051	0.025522
Eosinophil count	pDC	Biomarker	Blood	1164	886	2.5	186	71	13	44	87	28	14	35	23	0.159794	0.0747423	0.0300687	0.0197595
Eosinophil count	NK Proliferating	Biomarker	Blood	821	635	2	147	59	14	41	70	33	21	39	30	0.17905	0.0852619	0.047503	0.0365408
Eosinophil count	dnT	Biomarker	Blood	611	503	2	125	59	8	33	66	30	17	35	27	0.204583	0.10802	0.0572831	0.0441899
Eosinophil count	Plasmablast	Biomarker	Blood	551	465	2	101	44	4	24	49	14	6	17	13	0.183303	0.0889292	0.030853	0.0235935
Eosinophil count	HSPC	Biomarker	Blood	575	456	2	100	45	8	30	53	22	14	25	21	0.173913	0.0921739	0.0434783	0.0365217
Eosinophil count	CD4 Proliferating	Biomarker	Blood	311	261	2.5	75	34	5	15	36	19	8	20	15	0.241158	0.115756	0.0643087	0.0482315
Eosinophil count	cDC1	Biomarker	Blood	332	281	4	68	26	6	15	30	12	8	18	13	0.204819	0.0903614	0.0542169	0.0391566
Eosinophil count	ASDC	Biomarker	Blood	211	169	4.5	45	16	0	10	18	6	3	7	7	0.21327	0.0853081	0.0331754	0.0331754
Eosinophil count	CD8 Proliferating	Biomarker	Blood	188	155	3	42	18	0	13	19	9	5	11	10	0.223404	0.101064	0.0585106	0.0531915
Eosinophil count	ILC	Biomarker	Blood	162	138	2	41	18	2	13	20	12	8	14	12	0.253086	0.123457	0.0864198	0.0740741
High light scatter reticulocyte count	CD4 TCM	Biomarker	Blood	6880	3140	3	1185	380	197	197	506	152	98	201	132	0.172238	0.0735465	0.0292151	0.019186
High light scatter reticulocyte count	NK	Biomarker	Blood	6436	3026	3	1135	359	164	171	469	134	81	173	107	0.176352	0.0728713	0.02688	0.0166252
High light scatter reticulocyte count	CD4 Naive	Biomarker	Blood	6384	3023	3	1102	355	159	179	458	142	80	180	110	0.172619	0.0717419	0.0281955	0.0172306
High light scatter reticulocyte count	CD8 TEM	Biomarker	Blood	6040	2990	3	1065	357	145	178	457	144	95	183	119	0.176325	0.0756623	0.030298	0.019702
High light scatter reticulocyte count	B naive	Biomarker	Blood	4899	2628	3	774	268	111	147	353	89	60	122	76	0.157991	0.0720555	0.024903	0.0155134
High light scatter reticulocyte count	CD14 Mono	Biomarker	Blood	4556	2690	3	727	258	86	156	333	102	53	125	88	0.15957	0.0730904	0.0274363	0.0193152
High light scatter reticulocyte count	CD8 Naive	Biomarker	Blood	4005	2354	3	636	222	94	116	285	101	54	123	83	0.158801	0.071161	0.0307116	0.0207241
High light scatter reticulocyte count	CD16 Mono	Biomarker	Blood	3898	2372	3	613	218	76	115	273	88	45	106	65	0.15726	0.0700359	0.0271934	0.0166752
High light scatter reticulocyte count	CD4 TEM	Biomarker	Blood	3665	2230	3	603	208	85	118	281	96	53	121	80	0.164529	0.0766712	0.033015	0.0218281
High light scatter reticulocyte count	CD8 TCM	Biomarker	Blood	3642	2223	3	591	220	71	124	268	96	53	120	86	0.162273	0.0735859	0.0329489	0.0236134
High light scatter reticulocyte count	B intermediate	Biomarker	Blood	3503	2226	3	562	191	70	104	251	77	40	97	64	0.160434	0.0716529	0.0276906	0.0182701
High light scatter reticulocyte count	B memory	Biomarker	Blood	3396	2181	3	546	198	61	102	253	81	51	102	69	0.160777	0.0744994	0.0300353	0.020318
High light scatter reticulocyte count	gdT	Biomarker	Blood	2656	1758	3	442	165	67	97	217	68	33	78	56	0.166416	0.0817018	0.0293675	0.0210843
High light scatter reticulocyte count	Treg	Biomarker	Blood	2792	1799	3	438	169	58	81	207	73	39	88	57	0.156877	0.0741404	0.0315186	0.0204155
High light scatter reticulocyte count	MAIT	Biomarker	Blood	2730	1780	3	436	164	45	86	205	63	35	80	54	0.159707	0.0750916	0.029304	0.0197802
High light scatter reticulocyte count	CD4 CTL	Biomarker	Blood	2420	1654	2	388	135	50	77	174	59	27	67	51	0.160331	0.0719008	0.027686	0.0210744
High light scatter reticulocyte count	cDC2	Biomarker	Blood	2526	1777	2	384	148	32	90	181	56	29	65	45	0.152019	0.0716548	0.0257324	0.0178147
High light scatter reticulocyte count	NK CD56bright	Biomarker	Blood	2155	1491	3	323	118	43	88	159	48	38	60	44	0.149884	0.0737819	0.0278422	0.0204176
High light scatter reticulocyte count	pDC	Biomarker	Blood	1164	886	2.5	179	81	18	56	99	25	12	30	23	0.15378	0.0850515	0.0257732	0.0197595
High light scatter reticulocyte count	NK Proliferating	Biomarker	Blood	821	635	2	143	55	11	36	65	21	15	26	17	0.174178	0.0791717	0.0316687	0.0207065
High light scatter reticulocyte count	dnT	Biomarker	Blood	611	503	2	103	34	7	27	48	14	13	18	16	0.168576	0.0785597	0.0294599	0.0261866
High light scatter reticulocyte count	HSPC	Biomarker	Blood	575	456	2	90	32	2	18	37	12	4	14	10	0.156522	0.0643478	0.0243478	0.0173913
High light scatter reticulocyte count	Plasmablast	Biomarker	Blood	551	465	2	83	30	3	12	33	10	5	12	7	0.150635	0.0598911	0.0217786	0.0127042
High light scatter reticulocyte count	CD4 Proliferating	Biomarker	Blood	311	261	2.5	59	16	0	6	19	3	2	5	3	0.189711	0.0610932	0.0160772	0.0096463
High light scatter reticulocyte count	cDC1	Biomarker	Blood	332	281	4	59	21	5	8	26	10	5	12	10	0.177711	0.0783133	0.0361446	0.0301205
High light scatter reticulocyte count	ASDC	Biomarker	Blood	211	169	4.5	39	16	0	7	17	5	7	7	5	0.184834	0.0805687	0.0331754	0.0236967
High light scatter reticulocyte count	CD8 Proliferating	Biomarker	Blood	188	155	3	38	13	0	4	14	2	3	3	1	0.202128	0.0744681	0.0159574	0.00531915
High light scatter reticulocyte count	ILC	Biomarker	Blood	162	138	2	36	8	1	11	12	7	5	8	7	0.222222	0.0740741	0.0493827	0.0432099
Monocyte % of WBC	NK	Biomarker	Blood	6436	3026	3	1094	367	182	204	491	151	85	199	127	0.169981	0.0762896	0.0309198	0.0197328
Monocyte % of WBC	CD4 TCM	Biomarker	Blood	6880	3140	3	1078	334	163	175	443	135	79	177	113	0.156686	0.0643895	0.0257267	0.0164244
Monocyte % of WBC	CD4 Naive	Biomarker	Blood	6384	3023	3	1013	337	143	183	443	141	76	184	113	0.158678	0.0693922	0.0288221	0.0177005
Monocyte % of WBC	CD8 TEM	Biomarker	Blood	6040	2990	3	985	339	139	172	439	146	87	197	123	0.163079	0.0726821	0.0326159	0.0203642
Monocyte % of WBC	CD14 Mono	Biomarker	Blood	4556	2690	3	849	353	128	212	449	211	135	251	181	0.186348	0.0985514	0.0550922	0.0397278
Monocyte % of WBC	B naive	Biomarker	Blood	4899	2628	3	775	294	115	166	386	138	70	173	125	0.158196	0.0787916	0.0353133	0.0255154
Monocyte % of WBC	CD16 Mono	Biomarker	Blood	3898	2372	3	745	303	113	209	395	177	112	219	152	0.191124	0.101334	0.0561827	0.0389944
Monocyte % of WBC	CD8 Naive	Biomarker	Blood	4005	2354	3	635	223	91	130	299	100	55	131	87	0.158552	0.0746567	0.0327091	0.0217228
Monocyte % of WBC	CD4 TEM	Biomarker	Blood	3665	2230	3	573	208	62	126	268	92	54	117	77	0.156344	0.0731241	0.0319236	0.0210095
Monocyte % of WBC	CD8 TCM	Biomarker	Blood	3642	2223	3	567	206	55	114	253	79	53	99	55	0.155684	0.0694673	0.0271829	0.0151016
Monocyte % of WBC	B intermediate	Biomarker	Blood	3503	2226	3	537	190	67	113	255	98	36	111	77	0.153297	0.0727947	0.0316871	0.0219812
Monocyte % of WBC	B memory	Biomarker	Blood	3396	2181	3	516	172	63	101	235	80	44	98	60	0.151943	0.0691991	0.0288575	0.0176678
Monocyte % of WBC	cDC2	Biomarker	Blood	2526	1777	2	471	211	63	135	256	120	76	148	113	0.186461	0.101346	0.0585907	0.0447348
Monocyte % of WBC	MAIT	Biomarker	Blood	2730	1780	3	445	166	42	97	207	76	43	99	52	0.163004	0.0758242	0.0362637	0.0190476
Monocyte % of WBC	gdT	Biomarker	Blood	2656	1758	3	435	157	44	92	194	73	36	83	59	0.16378	0.0730422	0.03125	0.0222139
Monocyte % of WBC	Treg	Biomarker	Blood	2792	1799	3	406	166	53	86	200	56	34	73	46	0.145415	0.0716332	0.0261461	0.0164756
Monocyte % of WBC	CD4 CTL	Biomarker	Blood	2420	1654	2	387	152	37	84	187	77	37	93	68	0.159917	0.0772727	0.0384298	0.0280992
Monocyte % of WBC	NK CD56bright	Biomarker	Blood	2155	1491	3	326	120	26	74	147	56	37	73	48	0.151276	0.0682135	0.0338747	0.0222738
Monocyte % of WBC	pDC	Biomarker	Blood	1164	886	2.5	184	77	12	37	89	37	21	43	29	0.158076	0.0764605	0.0369416	0.0249141
Monocyte % of WBC	NK Proliferating	Biomarker	Blood	821	635	2	137	51	10	40	63	29	18	37	22	0.16687	0.0767357	0.045067	0.0267966
Monocyte % of WBC	HSPC	Biomarker	Blood	575	456	2	105	58	9	33	65	21	10	23	20	0.182609	0.113043	0.04	0.0347826
Monocyte % of WBC	dnT	Biomarker	Blood	611	503	2	90	36	7	25	46	15	7	18	14	0.1473	0.0752864	0.0294599	0.0229133
Monocyte % of WBC	Plasmablast	Biomarker	Blood	551	465	2	88	35	6	25	46	23	13	25	18	0.15971	0.0834846	0.0453721	0.0326679
Monocyte % of WBC	cDC1	Biomarker	Blood	332	281	4	64	20	0	12	27	9	8	14	10	0.192771	0.0813253	0.0421687	0.0301205
Monocyte % of WBC	CD4 Proliferating	Biomarker	Blood	311	261	2.5	59	22	0	12	25	11	4	12	11	0.189711	0.0803859	0.0385852	0.0353698
Monocyte % of WBC	ASDC	Biomarker	Blood	211	169	4.5	45	18	0	6	19	10	4	11	7	0.21327	0.0900474	0.0521327	0.0331754
Monocyte % of WBC	ILC	Biomarker	Blood	162	138	2	41	11	3	7	17	8	7	11	7	0.253086	0.104938	0.0679012	0.0432099
Monocyte % of WBC	CD8 Proliferating	Biomarker	Blood	188	155	3	36	14	0	9	17	7	3	8	6	0.191489	0.0904255	0.0425532	0.0319149
Red cell distribution width	CD4 TCM	Biomarker	Blood	6880	3140	3	1191	388	172	200	504	168	106	226	140	0.17311	0.0732558	0.0328488	0.0203488
Red cell distribution width	NK	Biomarker	Blood	6436	3026	3	1107	368	160	197	482	154	87	201	129	0.172001	0.0748912	0.0312306	0.0200435
Red cell distribution width	CD4 Naive	Biomarker	Blood	6384	3023	3	1083	351	154	177	455	140	86	189	108	0.169643	0.0712719	0.0296053	0.0169173
Red cell distribution width	CD8 TEM	Biomarker	Blood	6040	2990	3	1057	335	141	185	428	147	84	190	115	0.175	0.0708609	0.031457	0.0190397
Red cell distribution width	B naive	Biomarker	Blood	4899	2628	3	779	262	96	140	322	111	77	150	100	0.159012	0.0657277	0.0306185	0.0204123
Red cell distribution width	CD14 Mono	Biomarker	Blood	4556	2690	3	762	276	94	167	344	120	76	160	103	0.167252	0.0755048	0.0351185	0.0226076
Red cell distribution width	CD16 Mono	Biomarker	Blood	3898	2372	3	638	223	83	135	284	100	64	131	87	0.163674	0.0728579	0.033607	0.0223191
Red cell distribution width	CD8 Naive	Biomarker	Blood	4005	2354	3	634	218	79	140	291	103	61	131	87	0.158302	0.0726592	0.0327091	0.0217228
Red cell distribution width	CD8 TCM	Biomarker	Blood	3642	2223	3	569	187	54	103	224	92	47	108	72	0.156233	0.0615047	0.029654	0.0197694
Red cell distribution width	CD4 TEM	Biomarker	Blood	3665	2230	3	553	196	74	113	245	83	41	103	62	0.150887	0.0668486	0.0281037	0.0169168
Red cell distribution width	B intermediate	Biomarker	Blood	3503	2226	3	526	177	62	91	225	64	43	84	57	0.150157	0.0642307	0.0239794	0.0162718
Red cell distribution width	B memory	Biomarker	Blood	3396	2181	3	499	169	54	91	213	75	37	87	66	0.146938	0.0627208	0.0256184	0.0194346
Red cell distribution width	gdT	Biomarker	Blood	2656	1758	3	440	139	52	87	180	60	35	81	49	0.165663	0.0677711	0.030497	0.0184488
Red cell distribution width	Treg	Biomarker	Blood	2792	1799	3	433	161	57	88	198	72	31	84	59	0.155086	0.0709169	0.030086	0.0211318
Red cell distribution width	MAIT	Biomarker	Blood	2730	1780	3	430	155	53	85	195	67	31	85	55	0.157509	0.0714286	0.0311355	0.0201465
Red cell distribution width	cDC2	Biomarker	Blood	2526	1777	2	398	153	41	89	181	73	41	88	64	0.157561	0.0716548	0.0348377	0.0253365
Red cell distribution width	CD4 CTL	Biomarker	Blood	2420	1654	2	383	138	39	85	171	54	25	65	37	0.158264	0.0706612	0.0268595	0.0152893
Red cell distribution width	NK CD56bright	Biomarker	Blood	2155	1491	3	335	133	30	76	154	56	23	69	49	0.155452	0.0714617	0.0320186	0.0227378
Red cell distribution width	pDC	Biomarker	Blood	1164	886	2.5	157	53	10	34	67	25	12	28	19	0.13488	0.0575601	0.024055	0.016323
Red cell distribution width	NK Proliferating	Biomarker	Blood	821	635	2	126	51	5	35	60	23	10	28	16	0.153471	0.0730816	0.0341048	0.0194884
Red cell distribution width	HSPC	Biomarker	Blood	575	456	2	98	39	7	21	45	21	13	24	19	0.170435	0.0782609	0.0417391	0.0330435
Red cell distribution width	dnT	Biomarker	Blood	611	503	2	96	33	3	28	38	17	8	19	10	0.157119	0.0621931	0.0310966	0.0163666
Red cell distribution width	Plasmablast	Biomarker	Blood	551	465	2	88	35	6	27	43	10	7	13	11	0.15971	0.0780399	0.0235935	0.0199637
Red cell distribution width	cDC1	Biomarker	Blood	332	281	4	55	16	1	9	17	9	6	11	8	0.165663	0.0512048	0.0331325	0.0240964
Red cell distribution width	CD4 Proliferating	Biomarker	Blood	311	261	2.5	53	14	0	10	15	9	4	9	5	0.170418	0.0482315	0.0289389	0.0160772
Red cell distribution width	ASDC	Biomarker	Blood	211	169	4.5	41	15	0	12	18	6	3	6	6	0.194313	0.0853081	0.028436	0.028436
Red cell distribution width	ILC	Biomarker	Blood	162	138	2	36	12	1	5	14	5	2	5	5	0.222222	0.0864198	0.0308642	0.0308642
Red cell distribution width	CD8 Proliferating	Biomarker	Blood	188	155	3	33	11	0	5	13	4	3	5	4	0.175532	0.0691489	0.0265957	0.0212766
Reticulocyte count	CD4 TCM	Biomarker	Blood	6880	3140	3	1156	375	173	182	484	143	95	189	121	0.168023	0.0703488	0.0274709	0.0175872
Reticulocyte count	NK	Biomarker	Blood	6436	3026	3	1085	356	157	172	452	121	74	158	100	0.168583	0.07023	0.0245494	0.0155376
Reticulocyte count	CD4 Naive	Biomarker	Blood	6384	3022	3	1049	333	161	171	438	136	86	179	108	0.164317	0.068609	0.0280388	0.0169173
Reticulocyte count	CD8 TEM	Biomarker	Blood	6040	2990	3	1046	353	142	181	449	124	93	171	109	0.173179	0.0743377	0.0283113	0.0180464
Reticulocyte count	B naive	Biomarker	Blood	4899	2628	3	782	247	102	152	333	89	50	120	74	0.159624	0.0679731	0.0244948	0.0151051
Reticulocyte count	CD14 Mono	Biomarker	Blood	4557	2691	3	730	256	83	151	323	106	55	129	93	0.160193	0.07088	0.0283081	0.0204082
Reticulocyte count	CD8 Naive	Biomarker	Blood	4005	2354	3	625	219	92	118	280	89	55	114	77	0.156055	0.0699126	0.0284644	0.019226
Reticulocyte count	CD16 Mono	Biomarker	Blood	3898	2372	3	602	201	69	117	267	83	54	110	69	0.154438	0.0684967	0.0282196	0.0177014
Reticulocyte count	CD4 TEM	Biomarker	Blood	3665	2230	3	581	204	82	116	268	80	46	104	69	0.158527	0.0731241	0.0283765	0.0188267
Reticulocyte count	CD8 TCM	Biomarker	Blood	3642	2223	3	569	209	77	119	263	87	46	109	78	0.156233	0.0722131	0.0299286	0.0214168
Reticulocyte count	B intermediate	Biomarker	Blood	3503	2226	3	554	193	66	124	252	73	35	88	54	0.15815	0.0719383	0.0251213	0.0154154
Reticulocyte count	B memory	Biomarker	Blood	3396	2181	3	549	220	65	119	272	79	42	98	68	0.161661	0.0800942	0.0288575	0.0200236
Reticulocyte count	Treg	Biomarker	Blood	2792	1799	3	429	163	50	89	209	63	32	73	50	0.153653	0.0748567	0.0261461	0.0179083
Reticulocyte count	gdT	Biomarker	Blood	2657	1759	3	422	161	56	92	199	64	32	76	58	0.158826	0.0748965	0.0286037	0.0218291
Reticulocyte count	MAIT	Biomarker	Blood	2730	1780	3	420	154	52	89	201	57	35	74	51	0.153846	0.0736264	0.0271062	0.0186813
Reticulocyte count	cDC2	Biomarker	Blood	2526	1777	2	392	135	32	95	173	51	24	59	44	0.155186	0.0684877	0.0233571	0.0174188
Reticulocyte count	CD4 CTL	Biomarker	Blood	2420	1654	2	382	137	45	85	185	56	27	68	49	0.157851	0.0764463	0.0280992	0.0202479
Reticulocyte count	NK CD56bright	Biomarker	Blood	2155	1491	3	332	121	46	80	166	44	34	57	45	0.15406	0.0770302	0.0264501	0.0208817
Reticulocyte count	pDC	Biomarker	Blood	1164	886	2.5	172	67	11	47	84	26	10	31	21	0.147766	0.0721649	0.0266323	0.0180412
Reticulocyte count	NK Proliferating	Biomarker	Blood	821	635	2	158	60	12	39	79	21	10	26	18	0.192448	0.0962241	0.0316687	0.0219245
Reticulocyte count	dnT	Biomarker	Blood	611	503	2	99	36	3	19	43	16	9	18	14	0.162029	0.0703764	0.0294599	0.0229133
Reticulocyte count	HSPC	Biomarker	Blood	575	456	2	94	30	3	16	32	11	9	17	7	0.163478	0.0556522	0.0295652	0.0121739
Reticulocyte count	Plasmablast	Biomarker	Blood	551	465	2	85	25	1	15	30	10	6	14	8	0.154265	0.0544465	0.0254083	0.0145191
Reticulocyte count	cDC1	Biomarker	Blood	332	281	4	62	21	5	12	26	7	5	9	7	0.186747	0.0783133	0.0271084	0.0210843
Reticulocyte count	CD4 Proliferating	Biomarker	Blood	311	261	2.5	60	18	0	10	19	5	4	8	4	0.192926	0.0610932	0.0257235	0.0128617
Reticulocyte count	ILC	Biomarker	Blood	162	138	2	40	6	1	8	13	2	3	4	3	0.246914	0.0802469	0.0246914	0.0185185
Reticulocyte count	CD8 Proliferating	Biomarker	Blood	188	155	3	40	14	0	6	16	1	3	3	1	0.212766	0.0851064	0.0159574	0.00531915
Reticulocyte count	ASDC	Biomarker	Blood	211	169	4.5	37	11	0	7	13	4	4	5	4	0.175355	0.0616114	0.0236967	0.0189573
High light scatter reticulocyte % of RBC	CD4 TCM	Biomarker	Blood	6880	3140	3	1147	375	181	200	493	145	97	199	131	0.166715	0.071657	0.0289244	0.0190407
High light scatter reticulocyte % of RBC	NK	Biomarker	Blood	6436	3026	3	1084	353	161	174	456	131	84	175	109	0.168428	0.0708515	0.0271908	0.016936
High light scatter reticulocyte % of RBC	CD4 Naive	Biomarker	Blood	6384	3023	3	1078	356	158	178	466	141	75	174	109	0.16886	0.072995	0.0272556	0.0170739
High light scatter reticulocyte % of RBC	CD8 TEM	Biomarker	Blood	6040	2990	3	1034	346	144	181	446	139	85	174	113	0.171192	0.0738411	0.0288079	0.0187086
High light scatter reticulocyte % of RBC	B naive	Biomarker	Blood	4899	2628	3	761	264	105	148	340	92	68	131	77	0.155338	0.0694019	0.0267402	0.0157175
High light scatter reticulocyte % of RBC	CD14 Mono	Biomarker	Blood	4556	2690	3	701	249	78	156	321	98	62	128	87	0.153863	0.0704565	0.0280948	0.0190957
High light scatter reticulocyte % of RBC	CD8 Naive	Biomarker	Blood	4005	2354	3	631	231	89	124	295	97	49	118	78	0.157553	0.0736579	0.0294632	0.0194757
High light scatter reticulocyte % of RBC	CD16 Mono	Biomarker	Blood	3898	2372	3	599	216	81	123	272	88	59	119	70	0.153669	0.0697794	0.0305285	0.0179579
High light scatter reticulocyte % of RBC	CD4 TEM	Biomarker	Blood	3665	2230	3	588	215	84	116	276	93	55	116	81	0.160437	0.075307	0.0316508	0.022101
High light scatter reticulocyte % of RBC	CD8 TCM	Biomarker	Blood	3642	2223	3	577	224	68	119	267	97	47	115	82	0.158429	0.0733114	0.0315761	0.0225151
High light scatter reticulocyte % of RBC	B intermediate	Biomarker	Blood	3503	2226	3	553	202	73	114	256	80	45	102	63	0.157865	0.0730802	0.0291179	0.0179846
High light scatter reticulocyte % of RBC	B memory	Biomarker	Blood	3396	2181	3	535	206	59	100	248	89	58	120	82	0.157538	0.0730271	0.0353357	0.0241461
High light scatter reticulocyte % of RBC	Treg	Biomarker	Blood	2792	1799	3	441	180	51	93	212	69	33	82	49	0.157951	0.0759312	0.0293696	0.0175501
High light scatter reticulocyte % of RBC	MAIT	Biomarker	Blood	2730	1780	3	440	176	48	92	214	62	39	81	51	0.161172	0.0783883	0.0296703	0.0186813
High light scatter reticulocyte % of RBC	gdT	Biomarker	Blood	2656	1758	3	437	151	62	94	206	69	38	85	62	0.164533	0.0775602	0.032003	0.0233434
High light scatter reticulocyte % of RBC	CD4 CTL	Biomarker	Blood	2420	1654	2	391	133	44	79	170	54	36	70	49	0.16157	0.0702479	0.0289256	0.0202479
High light scatter reticulocyte % of RBC	cDC2	Biomarker	Blood	2526	1777	2	376	153	41	94	186	68	38	83	56	0.148852	0.0736342	0.0328583	0.0221694
High light scatter reticulocyte % of RBC	NK CD56bright	Biomarker	Blood	2155	1491	3	308	110	45	86	147	49	41	64	48	0.142923	0.0682135	0.0296984	0.0222738
High light scatter reticulocyte % of RBC	pDC	Biomarker	Blood	1164	886	2.5	178	80	11	55	94	25	14	31	21	0.152921	0.080756	0.0266323	0.0180412
High light scatter reticulocyte % of RBC	NK Proliferating	Biomarker	Blood	821	635	2	139	56	10	38	66	24	19	31	20	0.169306	0.0803898	0.0377588	0.0243605
High light scatter reticulocyte % of RBC	dnT	Biomarker	Blood	611	503	2	99	36	6	25	46	15	14	20	15	0.162029	0.0752864	0.0327332	0.0245499
High light scatter reticulocyte % of RBC	HSPC	Biomarker	Blood	575	456	2	87	30	3	19	36	14	7	17	12	0.151304	0.0626087	0.0295652	0.0208696
High light scatter reticulocyte % of RBC	Plasmablast	Biomarker	Blood	551	465	2	75	24	3	9	30	14	6	16	8	0.136116	0.0544465	0.0290381	0.0145191
High light scatter reticulocyte % of RBC	CD4 Proliferating	Biomarker	Blood	311	261	2.5	54	15	1	5	18	5	4	7	5	0.173633	0.0578778	0.022508	0.0160772
High light scatter reticulocyte % of RBC	cDC1	Biomarker	Blood	332	281	4	52	20	3	9	23	11	7	15	11	0.156627	0.0692771	0.0451807	0.0331325
High light scatter reticulocyte % of RBC	ASDC	Biomarker	Blood	211	169	4.5	41	16	0	9	18	7	6	8	6	0.194313	0.0853081	0.0379147	0.028436
High light scatter reticulocyte % of RBC	ILC	Biomarker	Blood	162	138	2	36	10	1	10	12	10	7	10	8	0.222222	0.0740741	0.0617284	0.0493827
High light scatter reticulocyte % of RBC	CD8 Proliferating	Biomarker	Blood	188	155	3	36	10	0	5	11	4	5	6	4	0.191489	0.0585106	0.0319149	0.0212766
Neutrophil count	CD4 TCM	Biomarker	Blood	6880	3140	3	1091	393	168	210	494	134	91	187	109	0.158576	0.0718023	0.0271802	0.015843
Neutrophil count	NK	Biomarker	Blood	6436	3026	3	1078	403	177	227	503	152	102	206	128	0.167495	0.0781541	0.0320075	0.0198881
Neutrophil count	CD4 Naive	Biomarker	Blood	6384	3023	3	1013	372	146	194	469	131	88	177	112	0.158678	0.0734649	0.0277256	0.0175439
Neutrophil count	CD8 TEM	Biomarker	Blood	6040	2990	3	989	372	144	207	462	131	93	182	110	0.163742	0.0764901	0.0301325	0.0182119
Neutrophil count	B naive	Biomarker	Blood	4899	2628	3	808	306	116	197	389	119	71	158	99	0.164932	0.079404	0.0322515	0.0202082
Neutrophil count	CD14 Mono	Biomarker	Blood	4556	2690	3	794	318	133	220	420	136	107	189	122	0.174276	0.0921861	0.0414838	0.0267779
Neutrophil count	CD16 Mono	Biomarker	Blood	3898	2372	3	698	293	124	197	385	130	105	178	115	0.179066	0.0987686	0.0456644	0.0295023
Neutrophil count	CD8 Naive	Biomarker	Blood	4005	2354	3	589	216	73	127	276	94	50	119	78	0.147066	0.0689139	0.0297129	0.0194757
Neutrophil count	CD4 TEM	Biomarker	Blood	3665	2230	3	561	224	80	131	278	88	52	113	74	0.15307	0.0758527	0.0308322	0.020191
Neutrophil count	CD8 TCM	Biomarker	Blood	3642	2223	3	552	223	66	142	283	83	48	111	74	0.151565	0.0777046	0.0304778	0.0203185
Neutrophil count	B intermediate	Biomarker	Blood	3503	2226	3	528	207	57	125	261	77	46	99	65	0.150728	0.0745076	0.0282615	0.0185555
Neutrophil count	B memory	Biomarker	Blood	3396	2181	3	512	204	67	133	260	77	50	104	76	0.150766	0.0765607	0.0306243	0.0223793
Neutrophil count	cDC2	Biomarker	Blood	2526	1777	2	437	200	47	128	239	93	70	122	80	0.173001	0.094616	0.0482977	0.0316706
Neutrophil count	gdT	Biomarker	Blood	2656	1758	3	407	179	58	118	222	71	33	86	56	0.153238	0.0835843	0.0323795	0.0210843
Neutrophil count	Treg	Biomarker	Blood	2792	1799	3	405	156	46	105	200	68	37	84	53	0.145057	0.0716332	0.030086	0.0189828
Neutrophil count	MAIT	Biomarker	Blood	2730	1780	3	403	167	41	96	200	70	39	88	54	0.147619	0.0732601	0.0322344	0.0197802
Neutrophil count	CD4 CTL	Biomarker	Blood	2420	1654	2	387	161	49	103	204	74	31	86	57	0.159917	0.0842975	0.0355372	0.0235537
Neutrophil count	NK CD56bright	Biomarker	Blood	2155	1491	3	323	139	35	78	166	53	33	70	49	0.149884	0.0770302	0.0324826	0.0227378
Neutrophil count	pDC	Biomarker	Blood	1164	886	2.5	172	75	14	39	89	34	17	41	30	0.147766	0.0764605	0.0352234	0.0257732
Neutrophil count	NK Proliferating	Biomarker	Blood	821	635	2	132	55	13	36	70	35	17	38	29	0.16078	0.0852619	0.046285	0.0353228
Neutrophil count	HSPC	Biomarker	Blood	575	456	2	101	42	8	33	55	28	11	31	25	0.175652	0.0956522	0.053913	0.0434783
Neutrophil count	dnT	Biomarker	Blood	611	503	2	95	39	11	24	50	19	10	23	19	0.155483	0.0818331	0.0376432	0.0310966
Neutrophil count	Plasmablast	Biomarker	Blood	551	465	2	85	33	8	16	40	11	3	12	7	0.154265	0.0725953	0.0217786	0.0127042
Neutrophil count	cDC1	Biomarker	Blood	332	281	4	76	28	3	19	34	16	3	18	11	0.228916	0.10241	0.0542169	0.0331325
Neutrophil count	CD4 Proliferating	Biomarker	Blood	311	261	2.5	60	21	4	17	25	11	3	12	8	0.192926	0.0803859	0.0385852	0.0257235
Neutrophil count	ASDC	Biomarker	Blood	211	169	4.5	45	18	2	10	21	8	5	11	9	0.21327	0.0995261	0.0521327	0.042654
Neutrophil count	CD8 Proliferating	Biomarker	Blood	188	155	3	43	14	0	13	17	7	3	7	6	0.228723	0.0904255	0.037234	0.0319149
Neutrophil count	ILC	Biomarker	Blood	162	138	2	38	9	1	5	11	7	4	8	3	0.234568	0.0679012	0.0493827	0.0185185
Neutrophil % of WBC	CD4 TCM	Biomarker	Blood	6880	3140	3	1092	446	185	268	561	181	109	225	163	0.158721	0.0815407	0.0327035	0.0236919
Neutrophil % of WBC	NK	Biomarker	Blood	6436	3026	3	1070	454	207	269	574	200	122	252	179	0.166252	0.0891858	0.0391548	0.0278123
Neutrophil % of WBC	CD8 TEM	Biomarker	Blood	6040	2990	3	1017	437	175	259	539	185	104	232	150	0.168377	0.0892384	0.0384106	0.0248344
Neutrophil % of WBC	CD4 Naive	Biomarker	Blood	6384	3023	3	1010	436	165	239	538	167	99	201	146	0.158208	0.0842732	0.031485	0.0228697
Neutrophil % of WBC	B naive	Biomarker	Blood	4899	2628	3	734	325	120	193	399	125	63	156	106	0.149826	0.0814452	0.0318432	0.0216371
Neutrophil % of WBC	CD14 Mono	Biomarker	Blood	4556	2690	3	714	303	127	197	383	157	88	192	143	0.156716	0.084065	0.0421422	0.0313872
Neutrophil % of WBC	CD16 Mono	Biomarker	Blood	3898	2372	3	638	279	95	182	354	152	78	183	135	0.163674	0.0908158	0.0469472	0.0346331
Neutrophil % of WBC	CD4 TEM	Biomarker	Blood	3665	2230	3	612	277	108	190	346	122	64	140	109	0.166985	0.0944065	0.0381992	0.0297408
Neutrophil % of WBC	CD8 Naive	Biomarker	Blood	4005	2354	3	603	264	107	164	332	124	69	149	107	0.150562	0.0828964	0.0372035	0.0267166
Neutrophil % of WBC	CD8 TCM	Biomarker	Blood	3642	2223	3	601	282	87	175	340	116	57	132	98	0.165019	0.0933553	0.0362438	0.0269083
Neutrophil % of WBC	B intermediate	Biomarker	Blood	3503	2226	3	515	214	69	150	270	93	44	111	74	0.147017	0.0770768	0.0316871	0.0211248
Neutrophil % of WBC	B memory	Biomarker	Blood	3396	2181	3	485	228	70	148	272	89	36	101	78	0.142815	0.0800942	0.0297409	0.0229682
Neutrophil % of WBC	gdT	Biomarker	Blood	2656	1758	3	443	204	72	137	251	100	51	109	84	0.166792	0.094503	0.0410392	0.0316265
Neutrophil % of WBC	MAIT	Biomarker	Blood	2730	1780	3	443	201	69	133	251	102	56	117	91	0.162271	0.0919414	0.0428571	0.0333333
Neutrophil % of WBC	Treg	Biomarker	Blood	2792	1799	3	426	206	71	133	254	80	49	98	76	0.152579	0.0909742	0.0351003	0.0272206
Neutrophil % of WBC	CD4 CTL	Biomarker	Blood	2420	1654	2	406	194	60	122	237	88	51	102	78	0.167769	0.0979339	0.0421488	0.0322314
Neutrophil % of WBC	cDC2	Biomarker	Blood	2526	1777	2	401	193	37	134	229	104	58	125	95	0.158749	0.0906572	0.0494854	0.0376089
Neutrophil % of WBC	NK CD56bright	Biomarker	Blood	2155	1491	3	329	163	46	108	191	72	40	85	64	0.152668	0.0886311	0.0394432	0.0296984
Neutrophil % of WBC	pDC	Biomarker	Blood	1164	886	2.5	174	75	12	47	82	30	17	37	30	0.149485	0.0704467	0.0317869	0.0257732
Neutrophil % of WBC	NK Proliferating	Biomarker	Blood	821	635	2	140	68	17	44	83	41	18	47	38	0.170524	0.101096	0.0572473	0.046285
Neutrophil % of WBC	dnT	Biomarker	Blood	611	503	2	106	51	14	31	63	26	15	30	23	0.173486	0.10311	0.0490998	0.0376432
Neutrophil % of WBC	HSPC	Biomarker	Blood	575	456	2	98	48	7	34	53	22	12	25	23	0.170435	0.0921739	0.0434783	0.04
Neutrophil % of WBC	Plasmablast	Biomarker	Blood	551	465	2	86	44	3	25	49	17	4	19	14	0.15608	0.0889292	0.0344828	0.0254083
Neutrophil % of WBC	cDC1	Biomarker	Blood	332	281	4	66	23	5	16	30	10	4	12	8	0.198795	0.0903614	0.0361446	0.0240964
Neutrophil % of WBC	CD4 Proliferating	Biomarker	Blood	311	261	2.5	65	26	4	16	31	16	6	18	12	0.209003	0.0996785	0.0578778	0.0385852
Neutrophil % of WBC	CD8 Proliferating	Biomarker	Blood	188	155	3	44	18	0	12	20	12	10	15	13	0.234043	0.106383	0.0797872	0.0691489
Neutrophil % of WBC	ILC	Biomarker	Blood	162	138	2	43	12	1	6	14	9	7	13	7	0.265432	0.0864198	0.0802469	0.0432099
Neutrophil % of WBC	ASDC	Biomarker	Blood	211	169	4.5	43	15	1	8	17	7	3	8	6	0.203791	0.0805687	0.0379147	0.028436
Reticulocyte fraction of RBC	CD4 TCM	Biomarker	Blood	6880	3140	3	1084	350	169	190	459	143	79	179	113	0.157558	0.0667151	0.0260174	0.0164244
Reticulocyte fraction of RBC	NK	Biomarker	Blood	6436	3026	3	996	335	145	172	422	119	75	154	98	0.154755	0.0655687	0.0239279	0.0152268
Reticulocyte fraction of RBC	CD4 Naive	Biomarker	Blood	6384	3022	3	987	322	155	173	419	136	68	165	107	0.154605	0.0656328	0.0258459	0.0167607
Reticulocyte fraction of RBC	CD8 TEM	Biomarker	Blood	6040	2990	3	977	333	144	180	421	126	77	151	97	0.161755	0.069702	0.025	0.0160596
Reticulocyte fraction of RBC	B naive	Biomarker	Blood	4899	2628	3	718	240	101	153	321	81	48	109	65	0.146561	0.0655236	0.0222494	0.013268
Reticulocyte fraction of RBC	CD14 Mono	Biomarker	Blood	4557	2691	3	664	231	81	151	292	99	57	129	87	0.14571	0.0640772	0.0283081	0.0190915
Reticulocyte fraction of RBC	CD8 Naive	Biomarker	Blood	4005	2354	3	580	203	85	117	258	91	42	107	74	0.144819	0.0644195	0.0267166	0.0184769
Reticulocyte fraction of RBC	CD4 TEM	Biomarker	Blood	3665	2230	3	571	208	80	120	267	83	36	97	72	0.155798	0.0728513	0.0264666	0.0196453
Reticulocyte fraction of RBC	CD16 Mono	Biomarker	Blood	3898	2372	3	568	197	73	117	259	75	41	93	62	0.145716	0.0664443	0.0238584	0.0159056
Reticulocyte fraction of RBC	CD8 TCM	Biomarker	Blood	3642	2223	3	542	208	69	119	255	86	31	96	71	0.148819	0.0700165	0.0263591	0.0194948
Reticulocyte fraction of RBC	B intermediate	Biomarker	Blood	3503	2226	3	536	190	64	107	243	74	29	87	55	0.153012	0.0693691	0.0248359	0.0157008
Reticulocyte fraction of RBC	B memory	Biomarker	Blood	3396	2181	3	513	205	62	105	249	83	39	99	68	0.15106	0.0733216	0.0291519	0.0200236
Reticulocyte fraction of RBC	gdT	Biomarker	Blood	2657	1759	3	418	162	59	97	204	68	30	75	58	0.15732	0.0767783	0.0282273	0.0218291
Reticulocyte fraction of RBC	Treg	Biomarker	Blood	2792	1799	3	412	171	43	97	205	66	24	73	53	0.147564	0.0734241	0.0261461	0.0189828
Reticulocyte fraction of RBC	MAIT	Biomarker	Blood	2730	1780	3	403	146	50	89	183	58	31	71	47	0.147619	0.067033	0.0260073	0.0172161
Reticulocyte fraction of RBC	cDC2	Biomarker	Blood	2526	1777	2	360	136	34	95	167	54	22	61	45	0.142518	0.0661124	0.0241489	0.0178147
Reticulocyte fraction of RBC	CD4 CTL	Biomarker	Blood	2420	1654	2	357	122	44	82	164	53	25	60	42	0.147521	0.0677686	0.0247934	0.0173554
Reticulocyte fraction of RBC	NK CD56bright	Biomarker	Blood	2155	1491	3	290	103	48	87	146	43	23	50	40	0.134571	0.0677494	0.0232019	0.0185615
Reticulocyte fraction of RBC	pDC	Biomarker	Blood	1164	886	2.5	158	61	11	50	76	25	12	30	21	0.135739	0.0652921	0.0257732	0.0180412
Reticulocyte fraction of RBC	NK Proliferating	Biomarker	Blood	821	635	2	147	59	7	38	68	18	9	22	14	0.17905	0.0828258	0.0267966	0.0170524
Reticulocyte fraction of RBC	dnT	Biomarker	Blood	611	503	2	96	36	10	19	48	16	7	17	14	0.157119	0.0785597	0.0278232	0.0229133
Reticulocyte fraction of RBC	HSPC	Biomarker	Blood	575	456	2	86	28	4	17	37	15	5	17	13	0.149565	0.0643478	0.0295652	0.0226087
Reticulocyte fraction of RBC	Plasmablast	Biomarker	Blood	551	465	2	83	29	3	15	37	11	5	12	6	0.150635	0.0671506	0.0217786	0.0108893
Reticulocyte fraction of RBC	CD4 Proliferating	Biomarker	Blood	311	261	2.5	59	19	1	8	21	6	3	7	3	0.189711	0.0675241	0.022508	0.0096463
Reticulocyte fraction of RBC	cDC1	Biomarker	Blood	332	281	4	57	20	5	9	24	9	6	11	6	0.171687	0.0722892	0.0331325	0.0180723
Reticulocyte fraction of RBC	CD8 Proliferating	Biomarker	Blood	188	155	3	40	11	0	6	13	4	2	5	2	0.212766	0.0691489	0.0265957	0.0106383
Reticulocyte fraction of RBC	ASDC	Biomarker	Blood	211	169	4.5	37	14	0	7	15	6	6	7	6	0.175355	0.07109	0.0331754	0.028436
Reticulocyte fraction of RBC	ILC	Biomarker	Blood	162	138	2	35	10	1	8	12	8	5	8	6	0.216049	0.0740741	0.0493827	0.037037
Platelet distribution width	CD4 TCM	Biomarker	Blood	6880	3140	3	1051	347	181	189	442	131	99	184	104	0.152762	0.0642442	0.0267442	0.0151163
Platelet distribution width	CD4 Naive	Biomarker	Blood	6384	3023	3	981	339	140	178	423	127	90	176	105	0.153665	0.0662594	0.0275689	0.0164474
Platelet distribution width	NK	Biomarker	Blood	6436	3026	3	981	328	152	183	423	119	75	161	96	0.152424	0.0657241	0.0250155	0.0149161
Platelet distribution width	CD8 TEM	Biomarker	Blood	6040	2990	3	947	318	140	172	408	116	74	155	86	0.156788	0.0675497	0.0256623	0.0142384
Platelet distribution width	B naive	Biomarker	Blood	4899	2628	3	701	247	102	148	320	93	60	120	84	0.14309	0.0653195	0.0244948	0.0171464
Platelet distribution width	CD14 Mono	Biomarker	Blood	4557	2691	3	674	261	96	152	325	97	66	131	87	0.147904	0.0713189	0.028747	0.0190915
Platelet distribution width	CD16 Mono	Biomarker	Blood	3898	2372	3	617	234	85	164	301	94	53	119	79	0.158286	0.0772191	0.0305285	0.0202668
Platelet distribution width	CD8 Naive	Biomarker	Blood	4005	2354	3	586	211	59	124	262	74	55	101	61	0.146317	0.0654182	0.0252185	0.015231
Platelet distribution width	CD8 TCM	Biomarker	Blood	3642	2223	3	535	181	66	113	234	80	47	108	59	0.146897	0.0642504	0.029654	0.0161999
Platelet distribution width	CD4 TEM	Biomarker	Blood	3665	2230	3	524	201	76	109	252	75	42	94	55	0.142974	0.0687585	0.025648	0.0150068
Platelet distribution width	B intermediate	Biomarker	Blood	3503	2226	3	503	181	54	111	229	66	32	84	54	0.143591	0.0653725	0.0239794	0.0154154
Platelet distribution width	B memory	Biomarker	Blood	3396	2181	3	498	184	55	113	235	60	34	79	53	0.146643	0.0691991	0.0232627	0.0156066
Platelet distribution width	Treg	Biomarker	Blood	2792	1799	3	409	169	39	104	201	61	36	79	48	0.14649	0.0719914	0.0282951	0.017192
Platelet distribution width	MAIT	Biomarker	Blood	2730	1780	3	408	151	41	101	189	64	43	86	53	0.149451	0.0692308	0.0315018	0.0194139
Platelet distribution width	gdT	Biomarker	Blood	2656	1758	3	370	154	35	90	178	60	31	73	50	0.139307	0.0670181	0.0274849	0.0188253
Platelet distribution width	cDC2	Biomarker	Blood	2526	1777	2	362	150	24	95	179	64	36	85	60	0.14331	0.070863	0.03365	0.023753
Platelet distribution width	CD4 CTL	Biomarker	Blood	2420	1654	2	350	149	30	92	178	53	26	62	41	0.144628	0.0735537	0.0256198	0.0169421
Platelet distribution width	NK CD56bright	Biomarker	Blood	2155	1491	3	320	136	44	91	168	47	20	56	43	0.148492	0.0779582	0.0259861	0.0199536
Platelet distribution width	pDC	Biomarker	Blood	1164	886	2.5	149	60	9	44	78	24	12	31	21	0.128007	0.0670103	0.0266323	0.0180412
Platelet distribution width	NK Proliferating	Biomarker	Blood	821	635	2	116	49	8	33	61	25	7	27	20	0.141291	0.0742996	0.0328867	0.0243605
Platelet distribution width	dnT	Biomarker	Blood	611	503	2	96	45	2	27	49	13	7	18	11	0.157119	0.0801964	0.0294599	0.0180033
Platelet distribution width	HSPC	Biomarker	Blood	575	456	2	78	32	4	27	40	13	6	15	14	0.135652	0.0695652	0.026087	0.0243478
Platelet distribution width	Plasmablast	Biomarker	Blood	551	465	2	64	22	2	15	27	12	1	13	10	0.116152	0.0490018	0.0235935	0.0181488
Platelet distribution width	CD4 Proliferating	Biomarker	Blood	311	261	2.5	52	17	1	15	21	13	1	13	5	0.167203	0.0675241	0.0418006	0.0160772
Platelet distribution width	cDC1	Biomarker	Blood	332	281	4	47	12	3	9	18	5	1	5	2	0.141566	0.0542169	0.0150602	0.0060241
Platelet distribution width	ILC	Biomarker	Blood	162	138	2	32	9	2	7	11	12	1	12	6	0.197531	0.0679012	0.0740741	0.037037
Platelet distribution width	ASDC	Biomarker	Blood	211	169	4.5	32	10	0	8	12	4	0	4	3	0.151659	0.056872	0.0189573	0.014218
Platelet distribution width	CD8 Proliferating	Biomarker	Blood	188	155	3	27	4	0	3	5	5	0	5	2	0.143617	0.0265957	0.0265957	0.0106383
Hb concentration	CD4 TCM	Biomarker	Blood	6880	3140	3	1021	394	166	218	499	141	87	192	128	0.148401	0.0725291	0.027907	0.0186047
Hb concentration	NK	Biomarker	Blood	6436	3026	3	1005	384	165	225	490	149	88	192	135	0.156153	0.0761342	0.0298322	0.0209758
Hb concentration	CD4 Naive	Biomarker	Blood	6384	3023	3	976	375	156	183	457	127	79	172	108	0.152882	0.0715852	0.0269424	0.0169173
Hb concentration	CD8 TEM	Biomarker	Blood	6040	2990	3	969	394	135	216	488	135	70	172	116	0.16043	0.0807947	0.0284768	0.0192053
Hb concentration	CD14 Mono	Biomarker	Blood	4556	2690	3	692	292	86	164	351	105	54	130	94	0.151888	0.0770413	0.0285338	0.0206321
Hb concentration	B naive	Biomarker	Blood	4899	2628	3	690	279	98	146	337	107	65	136	96	0.140845	0.0687895	0.0277608	0.0195958
Hb concentration	CD16 Mono	Biomarker	Blood	3898	2372	3	580	237	67	135	299	90	48	112	76	0.148794	0.076706	0.0287327	0.0194972
Hb concentration	CD8 Naive	Biomarker	Blood	4005	2354	3	568	238	81	138	291	100	58	125	83	0.141823	0.0726592	0.031211	0.0207241
Hb concentration	CD4 TEM	Biomarker	Blood	3665	2230	3	519	230	71	135	273	76	52	101	63	0.14161	0.0744884	0.027558	0.0171896
Hb concentration	CD8 TCM	Biomarker	Blood	3642	2223	3	507	217	60	128	263	78	43	98	73	0.139209	0.0722131	0.0269083	0.0200439
Hb concentration	B intermediate	Biomarker	Blood	3503	2226	3	490	210	56	117	251	74	44	96	63	0.13988	0.0716529	0.0274051	0.0179846
Hb concentration	B memory	Biomarker	Blood	3396	2181	3	475	200	54	121	241	75	44	92	68	0.13987	0.0709658	0.0270907	0.0200236
Hb concentration	Treg	Biomarker	Blood	2792	1799	3	381	178	41	109	205	55	38	73	54	0.136461	0.0734241	0.0261461	0.019341
Hb concentration	gdT	Biomarker	Blood	2656	1758	3	371	171	44	96	201	63	37	74	54	0.139684	0.0756777	0.0278614	0.0203313
Hb concentration	MAIT	Biomarker	Blood	2730	1780	3	370	164	43	93	192	59	40	79	53	0.135531	0.0703297	0.0289377	0.0194139
Hb concentration	cDC2	Biomarker	Blood	2526	1777	2	369	146	43	89	190	60	37	80	59	0.146081	0.0752177	0.0316706	0.0233571
Hb concentration	CD4 CTL	Biomarker	Blood	2420	1654	2	326	151	36	92	177	57	34	71	55	0.134711	0.0731405	0.0293388	0.0227273
Hb concentration	NK CD56bright	Biomarker	Blood	2155	1491	3	267	110	24	69	134	47	26	57	43	0.123898	0.062181	0.0264501	0.0199536
Hb concentration	pDC	Biomarker	Blood	1164	886	2.5	151	70	9	39	81	24	10	27	20	0.129725	0.0695876	0.0231959	0.0171821
Hb concentration	NK Proliferating	Biomarker	Blood	821	635	2	126	45	7	32	52	29	19	35	24	0.153471	0.0633374	0.0426309	0.0292326
Hb concentration	dnT	Biomarker	Blood	611	503	2	90	41	9	25	49	19	11	22	16	0.1473	0.0801964	0.0360065	0.0261866
Hb concentration	HSPC	Biomarker	Blood	575	456	2	85	32	2	25	37	10	8	12	9	0.147826	0.0643478	0.0208696	0.0156522
Hb concentration	Plasmablast	Biomarker	Blood	551	465	2	76	27	6	14	35	14	8	18	14	0.137931	0.0635209	0.0326679	0.0254083
Hb concentration	cDC1	Biomarker	Blood	332	281	4	52	21	1	14	22	6	2	7	5	0.156627	0.0662651	0.0210843	0.0150602
Hb concentration	CD4 Proliferating	Biomarker	Blood	311	261	2.5	50	17	2	7	19	9	6	10	7	0.160772	0.0610932	0.0321543	0.022508
Hb concentration	CD8 Proliferating	Biomarker	Blood	188	155	3	37	13	0	7	15	6	2	6	5	0.196809	0.0797872	0.0319149	0.0265957
Hb concentration	ILC	Biomarker	Blood	162	138	2	32	5	1	6	9	3	3	4	2	0.197531	0.0555556	0.0246914	0.0123457
Hb concentration	ASDC	Biomarker	Blood	211	169	4.5	26	5	1	2	7	3	1	3	2	0.123223	0.0331754	0.014218	0.00947867
Hematocrit	CD4 TCM	Biomarker	Blood	6880	3140	3	968	368	153	208	462	132	74	173	123	0.140698	0.0671512	0.0251453	0.0178779
Hematocrit	NK	Biomarker	Blood	6436	3026	3	930	351	155	213	443	137	71	171	118	0.1445	0.0688316	0.0265693	0.0183344
Hematocrit	CD4 Naive	Biomarker	Blood	6384	3023	3	920	345	136	199	435	108	62	141	94	0.14411	0.0681391	0.0220865	0.0147243
Hematocrit	CD8 TEM	Biomarker	Blood	6040	2990	3	883	361	117	204	431	118	59	145	107	0.146192	0.0713576	0.0240066	0.0177152
Hematocrit	B naive	Biomarker	Blood	4899	2628	3	653	261	97	150	325	98	41	113	88	0.133293	0.0663401	0.0230659	0.0179628
Hematocrit	CD14 Mono	Biomarker	Blood	4556	2690	3	644	254	83	146	314	101	48	127	98	0.141352	0.0689201	0.0278753	0.0215101
Hematocrit	CD8 Naive	Biomarker	Blood	4005	2354	3	552	237	75	148	291	90	42	112	80	0.137828	0.0726592	0.027965	0.019975
Hematocrit	CD16 Mono	Biomarker	Blood	3898	2372	3	543	223	63	135	274	81	33	94	65	0.139302	0.0702925	0.0241149	0.0166752
Hematocrit	CD4 TEM	Biomarker	Blood	3665	2230	3	489	218	70	137	263	83	37	98	71	0.133424	0.0717599	0.0267394	0.0193724
Hematocrit	CD8 TCM	Biomarker	Blood	3642	2223	3	488	197	63	130	240	73	31	85	64	0.133992	0.0658979	0.0233388	0.0175728
Hematocrit	B intermediate	Biomarker	Blood	3503	2226	3	468	201	61	127	242	69	37	88	63	0.1336	0.0690836	0.0251213	0.0179846
Hematocrit	B memory	Biomarker	Blood	3396	2181	3	438	186	54	128	227	75	37	90	72	0.128975	0.0668433	0.0265018	0.0212014
Hematocrit	gdT	Biomarker	Blood	2656	1758	3	360	176	42	106	202	59	29	69	53	0.135542	0.0760542	0.0259789	0.0199548
Hematocrit	MAIT	Biomarker	Blood	2730	1780	3	355	166	42	96	193	57	35	70	58	0.130037	0.070696	0.025641	0.0212454
Hematocrit	Treg	Biomarker	Blood	2792	1799	3	349	170	35	106	194	48	27	63	50	0.125	0.0694842	0.0225645	0.0179083
Hematocrit	cDC2	Biomarker	Blood	2526	1777	2	344	128	36	87	171	52	23	64	44	0.136184	0.067696	0.0253365	0.0174188
Hematocrit	CD4 CTL	Biomarker	Blood	2420	1654	2	321	145	39	93	174	51	22	57	45	0.132645	0.0719008	0.0235537	0.018595
Hematocrit	NK CD56bright	Biomarker	Blood	2155	1491	3	260	115	27	73	135	38	20	48	38	0.12065	0.062645	0.0222738	0.0176334
Hematocrit	pDC	Biomarker	Blood	1164	886	2.5	149	62	8	41	73	23	9	25	19	0.128007	0.0627148	0.0214777	0.016323
Hematocrit	NK Proliferating	Biomarker	Blood	821	635	2	122	45	10	34	54	24	6	25	18	0.148599	0.0657734	0.0304507	0.0219245
Hematocrit	dnT	Biomarker	Blood	611	503	2	90	46	11	29	54	14	7	17	14	0.1473	0.0883797	0.0278232	0.0229133
Hematocrit	HSPC	Biomarker	Blood	575	456	2	89	35	3	27	43	10	5	12	9	0.154783	0.0747826	0.0208696	0.0156522
Hematocrit	Plasmablast	Biomarker	Blood	551	465	2	76	28	6	14	35	13	3	14	10	0.137931	0.0635209	0.0254083	0.0181488
Hematocrit	CD4 Proliferating	Biomarker	Blood	311	261	2.5	53	19	3	11	24	9	3	10	8	0.170418	0.0771704	0.0321543	0.0257235
Hematocrit	cDC1	Biomarker	Blood	332	281	4	51	18	0	14	20	4	5	8	5	0.153614	0.060241	0.0240964	0.0150602
Hematocrit	CD8 Proliferating	Biomarker	Blood	188	155	3	38	16	0	6	17	4	3	6	3	0.202128	0.0904255	0.0319149	0.0159574
Hematocrit	ILC	Biomarker	Blood	162	138	2	30	5	1	4	7	4	3	6	3	0.185185	0.0432099	0.037037	0.0185185
Hematocrit	ASDC	Biomarker	Blood	211	169	4.5	29	9	2	4	12	2	3	4	2	0.137441	0.056872	0.0189573	0.00947867
Type 2 diabetes	CD4 TCM	Disease	Cardiometabolic	6583	3098	3	1039	449	154	266	554	223	131	273	196	0.157831	0.0841562	0.0414705	0.0297737
Type 2 diabetes	CD4 Naive	Disease	Cardiometabolic	6061	2927	3	966	412	158	255	518	205	105	245	189	0.15938	0.0854644	0.0404224	0.031183
Type 2 diabetes	NK	Disease	Cardiometabolic	6145	2960	3	940	414	145	256	513	194	120	243	167	0.15297	0.0834825	0.0395443	0.0271766
Type 2 diabetes	CD8 TEM	Disease	Cardiometabolic	5753	2973	3	873	383	132	252	477	187	114	230	166	0.151747	0.0829133	0.0399791	0.0288545
Type 2 diabetes	B naive	Disease	Cardiometabolic	4630	2566	3	652	302	103	182	377	146	96	183	135	0.140821	0.0814255	0.0395248	0.0291577
Type 2 diabetes	CD14 Mono	Disease	Cardiometabolic	4246	2569	3	593	292	72	178	351	133	63	151	115	0.139661	0.082666	0.0355629	0.0270843
Type 2 diabetes	CD8 Naive	Disease	Cardiometabolic	3733	2217	3	550	261	84	165	322	142	68	166	126	0.147335	0.0862577	0.0444683	0.033753
Type 2 diabetes	CD16 Mono	Disease	Cardiometabolic	3636	2246	3	510	227	65	160	293	118	59	139	103	0.140264	0.0805831	0.0382288	0.0283278
Type 2 diabetes	CD4 TEM	Disease	Cardiometabolic	3392	2126	3	494	230	73	152	289	112	61	136	108	0.145637	0.0852005	0.0400943	0.0318396
Type 2 diabetes	CD8 TCM	Disease	Cardiometabolic	3390	2101	3	480	207	65	155	267	105	52	124	93	0.141593	0.0787611	0.0365782	0.0274336
Type 2 diabetes	B intermediate	Disease	Cardiometabolic	3265	2134	2	447	197	57	130	250	98	51	125	94	0.136907	0.0765697	0.0382848	0.0287902
Type 2 diabetes	B memory	Disease	Cardiometabolic	3162	2084	3	421	173	48	130	223	96	57	117	88	0.133144	0.070525	0.0370019	0.0278305
Type 2 diabetes	Treg	Disease	Cardiometabolic	2572	1691	3	359	157	51	105	201	89	53	109	84	0.13958	0.0781493	0.0423795	0.0326594
Type 2 diabetes	MAIT	Disease	Cardiometabolic	2514	1678	3	351	150	28	113	194	86	43	96	73	0.139618	0.0771679	0.0381862	0.0290374
Type 2 diabetes	cDC2	Disease	Cardiometabolic	2306	1662	2	326	167	36	107	195	86	45	100	77	0.14137	0.084562	0.0433651	0.0333912
Type 2 diabetes	gdT	Disease	Cardiometabolic	2429	1636	2	325	145	31	96	175	73	39	88	58	0.1338	0.0720461	0.0362289	0.0238781
Type 2 diabetes	CD4 CTL	Disease	Cardiometabolic	2241	1567	2	294	131	25	94	162	69	34	78	54	0.131191	0.0722892	0.0348059	0.0240964
Type 2 diabetes	NK CD56bright	Disease	Cardiometabolic	1951	1351	2	240	97	19	69	131	52	28	63	43	0.123014	0.0671451	0.0322911	0.02204
Type 2 diabetes	pDC	Disease	Cardiometabolic	1039	802	3	139	63	6	50	76	29	16	34	24	0.133782	0.0731473	0.0327238	0.0230991
Type 2 diabetes	NK Proliferating	Disease	Cardiometabolic	712	555	2	89	39	2	28	50	25	17	31	21	0.125	0.0702247	0.0435393	0.0294944
Type 2 diabetes	dnT	Disease	Cardiometabolic	529	444	2	75	40	4	27	48	16	4	17	14	0.141777	0.0907372	0.0321361	0.026465
Type 2 diabetes	HSPC	Disease	Cardiometabolic	493	382	2	75	37	5	29	44	25	12	27	23	0.15213	0.0892495	0.0547667	0.0466531
Type 2 diabetes	Plasmablast	Disease	Cardiometabolic	469	391	2	69	39	5	24	44	16	7	17	17	0.147122	0.0938166	0.0362473	0.0362473
Type 2 diabetes	cDC1	Disease	Cardiometabolic	293	244	3	48	23	0	20	27	18	7	18	14	0.163823	0.0921502	0.0614334	0.0477816
Type 2 diabetes	CD4 Proliferating	Disease	Cardiometabolic	262	219	2	37	23	0	13	23	11	3	11	7	0.141221	0.0877863	0.0419847	0.0267176
Type 2 diabetes	CD8 Proliferating	Disease	Cardiometabolic	166	135	3	24	12	0	9	13	7	2	7	4	0.144578	0.0783133	0.0421687	0.0240964
Type 2 diabetes	ILC	Disease	Cardiometabolic	143	126	2	22	9	0	6	11	4	4	6	4	0.153846	0.0769231	0.041958	0.027972
Type 2 diabetes	ASDC	Disease	Cardiometabolic	184	144	4	19	6	1	2	7	3	1	3	2	0.103261	0.0380435	0.0163043	0.0108696
Immature fraction of reticulocytes	CD4 TCM	Biomarker	Blood	6880	3140	3	668	229	92	126	290	114	75	149	93	0.097093	0.0421512	0.021657	0.0135174
Immature fraction of reticulocytes	CD4 Naive	Biomarker	Blood	6384	3022	3	645	227	78	121	278	96	54	124	74	0.101034	0.0435464	0.0194236	0.0115915
Immature fraction of reticulocytes	NK	Biomarker	Blood	6436	3026	3	645	223	92	131	279	104	61	130	86	0.100218	0.0433499	0.0201989	0.0133623
Immature fraction of reticulocytes	CD8 TEM	Biomarker	Blood	6040	2990	3	599	228	76	127	273	109	70	141	98	0.0991722	0.0451987	0.0233444	0.0162252
Immature fraction of reticulocytes	CD14 Mono	Biomarker	Blood	4557	2691	3	425	175	66	127	219	98	50	115	82	0.0932631	0.0480579	0.0252359	0.0179943
Immature fraction of reticulocytes	B naive	Biomarker	Blood	4899	2628	3	424	151	56	101	200	78	50	99	68	0.0865483	0.0408247	0.0202082	0.0138804
Immature fraction of reticulocytes	CD8 Naive	Biomarker	Blood	4005	2354	3	379	149	48	87	184	70	40	86	56	0.0946317	0.0459426	0.0214732	0.0139825
Immature fraction of reticulocytes	CD16 Mono	Biomarker	Blood	3898	2372	3	360	150	54	94	183	72	39	86	58	0.0923551	0.0469472	0.0220626	0.0148794
Immature fraction of reticulocytes	CD4 TEM	Biomarker	Blood	3665	2230	3	327	132	45	79	155	58	40	74	47	0.0892224	0.042292	0.020191	0.012824
Immature fraction of reticulocytes	CD8 TCM	Biomarker	Blood	3642	2223	3	325	124	38	81	153	69	38	79	54	0.0892367	0.0420099	0.0216914	0.014827
Immature fraction of reticulocytes	B memory	Biomarker	Blood	3396	2181	3	296	109	41	65	139	60	39	75	50	0.0871614	0.0409305	0.0220848	0.0147232
Immature fraction of reticulocytes	B intermediate	Biomarker	Blood	3503	2226	3	287	109	36	69	131	53	32	65	42	0.0819298	0.0373965	0.0185555	0.0119897
Immature fraction of reticulocytes	MAIT	Biomarker	Blood	2730	1780	3	256	109	38	65	133	48	31	59	46	0.0937729	0.0487179	0.0216117	0.0168498
Immature fraction of reticulocytes	Treg	Biomarker	Blood	2792	1799	3	254	100	39	69	126	49	23	58	41	0.0909742	0.0451289	0.0207736	0.0146848
Immature fraction of reticulocytes	gdT	Biomarker	Blood	2657	1759	3	250	106	31	68	131	50	26	58	44	0.0940911	0.0493037	0.0218291	0.01656
Immature fraction of reticulocytes	cDC2	Biomarker	Blood	2526	1777	2	232	105	32	72	127	51	25	57	45	0.0918448	0.0502771	0.0225653	0.0178147
Immature fraction of reticulocytes	CD4 CTL	Biomarker	Blood	2420	1654	2	219	84	22	56	96	38	22	45	29	0.0904959	0.0396694	0.018595	0.0119835
Immature fraction of reticulocytes	NK CD56bright	Biomarker	Blood	2155	1491	3	187	66	29	60	91	33	22	40	33	0.0867749	0.0422274	0.0185615	0.0153132
Immature fraction of reticulocytes	pDC	Biomarker	Blood	1164	886	2.5	103	51	9	38	60	21	14	27	19	0.088488	0.0515464	0.0231959	0.016323
Immature fraction of reticulocytes	NK Proliferating	Biomarker	Blood	821	635	2	80	29	7	18	36	19	9	20	14	0.0974421	0.043849	0.0243605	0.0170524
Immature fraction of reticulocytes	dnT	Biomarker	Blood	611	503	2	64	29	6	18	35	19	11	23	18	0.104746	0.0572831	0.0376432	0.0294599
Immature fraction of reticulocytes	HSPC	Biomarker	Blood	575	456	2	59	23	5	20	29	15	12	18	15	0.102609	0.0504348	0.0313043	0.026087
Immature fraction of reticulocytes	Plasmablast	Biomarker	Blood	551	465	2	40	12	2	9	17	7	5	8	6	0.0725953	0.030853	0.0145191	0.0108893
Immature fraction of reticulocytes	cDC1	Biomarker	Blood	332	281	4	37	15	0	8	16	11	8	14	11	0.111446	0.0481928	0.0421687	0.0331325
Immature fraction of reticulocytes	CD4 Proliferating	Biomarker	Blood	311	261	2.5	32	12	0	5	13	6	2	6	4	0.102894	0.0418006	0.0192926	0.0128617
Immature fraction of reticulocytes	ILC	Biomarker	Blood	162	138	2	28	12	3	12	15	9	4	10	8	0.17284	0.0925926	0.0617284	0.0493827
Immature fraction of reticulocytes	ASDC	Biomarker	Blood	211	169	4.5	25	14	2	10	18	4	3	5	5	0.118483	0.0853081	0.0236967	0.0236967
Immature fraction of reticulocytes	CD8 Proliferating	Biomarker	Blood	188	155	3	19	5	0	2	5	4	2	5	3	0.101064	0.0265957	0.0265957	0.0159574
Cutaneous melanoma	CD4 TCM	Disease	Cancer	6922	3160	3	553	199	0	0	199	97	36	107	65	0.0798902	0.0287489	0.015458	0.00939035
Cutaneous melanoma	CD4 Naive	Disease	Cancer	6412	3037	3	517	181	0	0	181	84	21	90	47	0.0806301	0.0282283	0.0140362	0.00733001
Cutaneous melanoma	NK	Disease	Cancer	6461	3018	3	517	167	0	0	167	88	35	98	49	0.0800186	0.0258474	0.0151679	0.00758397
Cutaneous melanoma	CD8 TEM	Disease	Cancer	6088	3013	3	489	175	0	0	175	92	30	100	59	0.0803219	0.0287451	0.0164258	0.0096912
Cutaneous melanoma	B naive	Disease	Cancer	4927	2646	3	370	126	0	0	126	62	18	65	39	0.0750964	0.0255734	0.0131926	0.00791557
Cutaneous melanoma	CD14 Mono	Disease	Cancer	4570	2702	3	321	122	0	1	123	68	19	72	45	0.0702407	0.0269147	0.0157549	0.00984683
Cutaneous melanoma	CD8 Naive	Disease	Cancer	4020	2365	3	302	119	0	0	119	71	20	77	46	0.0751244	0.029602	0.0191542	0.0114428
Cutaneous melanoma	CD16 Mono	Disease	Cancer	3908	2381	3	290	124	0	1	125	44	14	49	36	0.0742068	0.0319857	0.0125384	0.00921187
Cutaneous melanoma	CD4 TEM	Disease	Cancer	3694	2258	3	280	95	0	0	95	56	22	64	38	0.0757986	0.0257174	0.0173254	0.010287
Cutaneous melanoma	CD8 TCM	Disease	Cancer	3662	2239	3	277	109	0	0	109	64	23	71	46	0.0756417	0.0297652	0.0193883	0.0125614
Cutaneous melanoma	B intermediate	Disease	Cancer	3520	2245	3	265	104	0	1	105	45	18	51	34	0.0752841	0.0298295	0.0144886	0.00965909
Cutaneous melanoma	B memory	Disease	Cancer	3407	2195	3	233	90	0	0	90	43	18	49	31	0.0683886	0.0264162	0.0143822	0.00909891
Cutaneous melanoma	Treg	Disease	Cancer	2814	1812	3	224	99	0	0	99	51	22	59	39	0.079602	0.0351812	0.0209666	0.0138593
Cutaneous melanoma	MAIT	Disease	Cancer	2739	1789	3	213	75	0	0	75	57	21	60	39	0.0777656	0.0273823	0.0219058	0.0142388
Cutaneous melanoma	gdT	Disease	Cancer	2673	1775	3	199	73	0	0	73	52	20	60	38	0.0744482	0.0273101	0.0224467	0.0142162
Cutaneous melanoma	CD4 CTL	Disease	Cancer	2432	1669	2	176	69	0	0	69	38	15	41	26	0.0723684	0.0283717	0.0168586	0.0106908
Cutaneous melanoma	cDC2	Disease	Cancer	2530	1784	2	176	63	0	1	64	35	15	39	29	0.0695652	0.0252964	0.015415	0.0114625
Cutaneous melanoma	NK CD56bright	Disease	Cancer	2162	1492	3	149	58	0	0	58	31	15	35	24	0.0689177	0.026827	0.0161887	0.0111008
Cutaneous melanoma	pDC	Disease	Cancer	1170	892	2	93	38	0	0	38	22	9	22	16	0.0794872	0.0324786	0.0188034	0.0136752
Cutaneous melanoma	NK Proliferating	Disease	Cancer	822	634	2	74	29	0	0	29	18	4	19	14	0.0900243	0.0352798	0.0231144	0.0170316
Cutaneous melanoma	dnT	Disease	Cancer	615	506	2	60	25	0	0	25	15	5	15	12	0.097561	0.0406504	0.0243902	0.0195122
Cutaneous melanoma	Plasmablast	Disease	Cancer	554	468	2	44	18	0	0	18	10	0	10	7	0.0794224	0.032491	0.0180505	0.0126354
Cutaneous melanoma	HSPC	Disease	Cancer	577	455	2	40	14	0	0	14	8	5	10	7	0.0693241	0.0242634	0.017331	0.0121317
Cutaneous melanoma	cDC1	Disease	Cancer	339	287	4	36	12	0	0	12	6	1	6	3	0.106195	0.0353982	0.0176991	0.00884956
Cutaneous melanoma	CD4 Proliferating	Disease	Cancer	316	269	3	35	9	0	0	9	8	3	9	5	0.110759	0.028481	0.028481	0.0158228
Cutaneous melanoma	ILC	Disease	Cancer	166	141	2	27	14	0	0	14	5	5	6	6	0.162651	0.0843373	0.0361446	0.0361446
Cutaneous melanoma	ASDC	Disease	Cancer	219	176	5	26	13	0	0	13	6	3	7	7	0.118721	0.0593607	0.0319635	0.0319635
Cutaneous melanoma	CD8 Proliferating	Disease	Cancer	194	162	3.5	22	6	0	0	6	3	1	3	3	0.113402	0.0309278	0.0154639	0.0154639
Mean corpuscular Hb concentration	CD4 TCM	Biomarker	Blood	6880	3140	3	429	142	59	76	190	69	37	85	63	0.0623547	0.0276163	0.0123547	0.00915698
Mean corpuscular Hb concentration	NK	Biomarker	Blood	6436	3026	3	397	130	61	70	168	67	35	85	57	0.0616843	0.0261032	0.013207	0.00885643
Mean corpuscular Hb concentration	CD4 Naive	Biomarker	Blood	6384	3023	3	396	128	56	73	165	65	32	82	58	0.0620301	0.0258459	0.0128446	0.00908521
Mean corpuscular Hb concentration	CD8 TEM	Biomarker	Blood	6040	2990	3	367	116	43	68	151	62	34	79	51	0.0607616	0.025	0.0130795	0.00844371
Mean corpuscular Hb concentration	CD14 Mono	Biomarker	Blood	4556	2690	3	289	89	49	64	123	47	25	61	39	0.0634328	0.0269974	0.0133889	0.00856014
Mean corpuscular Hb concentration	B naive	Biomarker	Blood	4899	2628	3	283	92	31	53	116	45	25	56	38	0.0577669	0.0236783	0.0114309	0.00775669
Mean corpuscular Hb concentration	CD8 Naive	Biomarker	Blood	4005	2354	3	238	74	20	42	96	46	21	56	34	0.0594257	0.02397	0.0139825	0.00848939
Mean corpuscular Hb concentration	CD16 Mono	Biomarker	Blood	3898	2372	3	230	79	33	36	101	35	21	45	29	0.0590046	0.0259107	0.0115444	0.00743971
Mean corpuscular Hb concentration	CD8 TCM	Biomarker	Blood	3642	2223	3	210	69	18	32	83	42	15	47	36	0.0576606	0.0227897	0.012905	0.00988468
Mean corpuscular Hb concentration	CD4 TEM	Biomarker	Blood	3665	2230	3	209	73	21	43	97	50	17	56	40	0.0570259	0.0264666	0.0152797	0.0109141
Mean corpuscular Hb concentration	B intermediate	Biomarker	Blood	3503	2226	3	199	71	22	35	86	31	14	39	26	0.0568084	0.0245504	0.0111333	0.00742221
Mean corpuscular Hb concentration	B memory	Biomarker	Blood	3396	2181	3	197	59	22	40	79	36	17	44	27	0.0580094	0.0232627	0.0129564	0.00795053
Mean corpuscular Hb concentration	gdT	Biomarker	Blood	2656	1758	3	167	56	21	34	75	32	14	39	26	0.0628765	0.028238	0.0146837	0.00978916
Mean corpuscular Hb concentration	Treg	Biomarker	Blood	2792	1799	3	164	60	19	35	79	32	12	39	29	0.0587393	0.0282951	0.0139685	0.0103868
Mean corpuscular Hb concentration	MAIT	Biomarker	Blood	2730	1780	3	160	57	17	31	70	36	15	41	24	0.0586081	0.025641	0.0150183	0.00879121
Mean corpuscular Hb concentration	cDC2	Biomarker	Blood	2526	1777	2	149	43	19	31	56	18	11	24	13	0.0589865	0.0221694	0.00950119	0.00514648
Mean corpuscular Hb concentration	CD4 CTL	Biomarker	Blood	2420	1654	2	138	47	15	29	59	23	9	25	18	0.0570248	0.0243802	0.0103306	0.00743802
Mean corpuscular Hb concentration	NK CD56bright	Biomarker	Blood	2155	1491	3	112	32	13	18	43	25	7	29	19	0.0519722	0.0199536	0.0134571	0.00881671
Mean corpuscular Hb concentration	pDC	Biomarker	Blood	1164	886	2.5	58	17	2	11	22	6	6	11	7	0.0498282	0.0189003	0.00945017	0.00601375
Mean corpuscular Hb concentration	NK Proliferating	Biomarker	Blood	821	635	2	54	13	4	7	19	6	5	9	5	0.0657734	0.0231425	0.0109622	0.00609013
Mean corpuscular Hb concentration	HSPC	Biomarker	Blood	575	456	2	47	18	3	10	20	11	2	13	10	0.0817391	0.0347826	0.0226087	0.0173913
Mean corpuscular Hb concentration	dnT	Biomarker	Blood	611	503	2	36	13	2	8	17	4	0	4	3	0.0589198	0.0278232	0.00654664	0.00490998
Mean corpuscular Hb concentration	Plasmablast	Biomarker	Blood	551	465	2	36	14	2	7	17	2	2	4	3	0.0653358	0.030853	0.00725953	0.00544465
Mean corpuscular Hb concentration	CD4 Proliferating	Biomarker	Blood	311	261	2.5	30	6	0	2	7	2	0	2	1	0.096463	0.022508	0.00643087	0.00321543
Mean corpuscular Hb concentration	cDC1	Biomarker	Blood	332	281	4	23	7	0	4	9	3	3	4	3	0.0692771	0.0271084	0.0120482	0.00903614
Mean corpuscular Hb concentration	CD8 Proliferating	Biomarker	Blood	188	155	3	18	5	0	2	6	0	0	0	0	0.0957447	0.0319149	0	0
Mean corpuscular Hb concentration	ASDC	Biomarker	Blood	211	169	4.5	17	5	0	2	5	3	1	3	3	0.0805687	0.0236967	0.014218	0.014218
Mean corpuscular Hb concentration	ILC	Biomarker	Blood	162	138	2	15	1	1	1	3	1	1	2	2	0.0925926	0.0185185	0.0123457	0.0123457
Prostate cancer	CD4 TCM	Disease	Cancer	6755	3095	3	414	164	66	95	200	78	24	87	64	0.0612879	0.0296077	0.0128793	0.00947446
Prostate cancer	CD4 Naive	Disease	Cancer	6241	2935	3	391	141	66	87	181	77	29	86	57	0.0626502	0.0290018	0.0137798	0.00913315
Prostate cancer	NK	Disease	Cancer	6295	2951	3	383	138	51	80	177	70	20	81	58	0.0608419	0.0281176	0.0128674	0.00921366
Prostate cancer	CD8 TEM	Disease	Cancer	5913	2968	3	339	127	58	75	165	64	22	74	60	0.0573313	0.0279046	0.0125148	0.0101471
Prostate cancer	B naive	Disease	Cancer	4782	2576	3	270	94	43	57	119	51	19	61	45	0.0564617	0.024885	0.0127562	0.00941029
Prostate cancer	CD8 Naive	Disease	Cancer	3863	2250	3	232	96	37	57	118	48	15	54	43	0.060057	0.0305462	0.0139788	0.0111312
Prostate cancer	CD14 Mono	Disease	Cancer	4405	2587	3	218	89	31	52	109	39	7	43	36	0.0494892	0.0247446	0.00976163	0.00817253
Prostate cancer	CD8 TCM	Disease	Cancer	3519	2119	3	206	90	29	51	108	42	11	48	33	0.0585394	0.0306905	0.0136402	0.00937766
Prostate cancer	CD4 TEM	Disease	Cancer	3525	2155	3	200	83	22	45	98	34	8	37	28	0.0567376	0.0278014	0.0104965	0.00794326
Prostate cancer	CD16 Mono	Disease	Cancer	3757	2267	3	180	57	26	34	78	37	6	40	33	0.0479106	0.0207612	0.0106468	0.0087836
Prostate cancer	B memory	Disease	Cancer	3284	2104	3	178	65	15	35	78	31	8	35	27	0.0542022	0.0237515	0.0106577	0.00822168
Prostate cancer	B intermediate	Disease	Cancer	3397	2170	3	177	62	19	32	75	30	10	36	26	0.0521048	0.0220783	0.0105976	0.00765381
Prostate cancer	Treg	Disease	Cancer	2687	1710	3	149	60	13	37	69	28	7	32	26	0.0554522	0.0256792	0.0119092	0.00967622
Prostate cancer	MAIT	Disease	Cancer	2631	1708	3	148	56	12	32	69	27	4	30	22	0.0562524	0.0262258	0.0114025	0.00836184
Prostate cancer	gdT	Disease	Cancer	2533	1665	3	140	58	18	38	75	23	4	25	15	0.0552704	0.0296092	0.00986972	0.00592183
Prostate cancer	CD4 CTL	Disease	Cancer	2327	1595	2	130	44	12	31	59	28	5	30	21	0.0558659	0.0253545	0.0128921	0.0090245
Prostate cancer	cDC2	Disease	Cancer	2412	1715	3	123	51	9	34	62	26	7	29	27	0.050995	0.0257048	0.0120232	0.011194
Prostate cancer	NK CD56bright	Disease	Cancer	2055	1414	3	99	36	8	27	46	25	11	30	24	0.0481752	0.0223844	0.0145985	0.0116788
Prostate cancer	pDC	Disease	Cancer	1090	829	3	54	22	4	12	25	7	3	8	6	0.0495413	0.0229358	0.00733945	0.00550459
Prostate cancer	NK Proliferating	Disease	Cancer	770	595	2	49	16	4	10	20	10	0	10	6	0.0636364	0.025974	0.012987	0.00779221
Prostate cancer	dnT	Disease	Cancer	582	482	2	32	10	1	3	11	2	1	3	0	0.0549828	0.0189003	0.00515464	0
Prostate cancer	Plasmablast	Disease	Cancer	511	425	2	30	5	3	2	8	3	0	3	2	0.0587084	0.0156556	0.00587084	0.00391389
Prostate cancer	HSPC	Disease	Cancer	545	426	2	26	10	2	8	14	6	3	6	6	0.0477064	0.0256881	0.0110092	0.0110092
Prostate cancer	CD4 Proliferating	Disease	Cancer	293	244	3	20	4	2	2	5	3	0	3	0	0.0682594	0.0170648	0.0102389	0
Prostate cancer	cDC1	Disease	Cancer	319	269	4	20	4	1	3	5	1	1	2	1	0.0626959	0.015674	0.00626959	0.0031348
Prostate cancer	ILC	Disease	Cancer	156	135	3	16	6	1	5	9	2	0	2	2	0.102564	0.0576923	0.0128205	0.0128205
Prostate cancer	ASDC	Disease	Cancer	205	163	4.5	15	4	2	1	6	1	0	1	1	0.0731707	0.0292683	0.00487805	0.00487805
Prostate cancer	CD8 Proliferating	Disease	Cancer	182	150	4	13	3	0	2	4	2	0	2	0	0.0714286	0.021978	0.010989	0
Basophil count	NK	Biomarker	Blood	6436	3026	3	353	139	63	88	177	68	42	88	65	0.0548477	0.0275016	0.0136731	0.0100994
Basophil count	CD4 TCM	Biomarker	Blood	6880	3140	3	343	143	55	83	171	65	41	82	67	0.0498547	0.0248547	0.0119186	0.00973837
Basophil count	CD8 TEM	Biomarker	Blood	6040	2990	3	326	131	59	87	158	77	42	94	73	0.0539735	0.0261589	0.0155629	0.0120861
Basophil count	CD4 Naive	Biomarker	Blood	6384	3023	3	325	131	48	92	163	69	36	79	62	0.0509085	0.0255326	0.0123747	0.00971178
Basophil count	CD14 Mono	Biomarker	Blood	4556	2690	3	255	129	47	89	151	82	46	92	73	0.0559701	0.0331431	0.0201932	0.0160228
Basophil count	CD16 Mono	Biomarker	Blood	3898	2372	3	232	109	42	73	134	77	47	92	69	0.0595177	0.0343766	0.0236018	0.0177014
Basophil count	B naive	Biomarker	Blood	4899	2628	3	219	89	31	60	109	54	23	61	49	0.044703	0.0222494	0.0124515	0.010002
Basophil count	CD8 Naive	Biomarker	Blood	4005	2354	3	198	90	26	57	108	51	26	59	47	0.0494382	0.0269663	0.0147316	0.0117353
Basophil count	CD4 TEM	Biomarker	Blood	3665	2230	3	193	85	32	60	106	50	29	60	50	0.0526603	0.0289222	0.0163711	0.0136426
Basophil count	CD8 TCM	Biomarker	Blood	3642	2223	3	176	75	35	54	98	43	25	52	46	0.0483251	0.0269083	0.0142779	0.0126304
Basophil count	B intermediate	Biomarker	Blood	3503	2226	3	159	62	30	36	77	31	22	44	32	0.0453897	0.0219812	0.0125607	0.00913503
Basophil count	B memory	Biomarker	Blood	3396	2181	3	157	69	21	43	84	32	24	42	33	0.0462309	0.024735	0.0123675	0.00971731
Basophil count	gdT	Biomarker	Blood	2656	1758	3	150	56	21	40	69	33	22	43	28	0.0564759	0.0259789	0.0161898	0.0105422
Basophil count	cDC2	Biomarker	Blood	2526	1777	2	150	82	20	51	91	47	31	54	41	0.0593824	0.0360253	0.0213777	0.0162312
Basophil count	MAIT	Biomarker	Blood	2730	1780	3	145	53	17	33	67	28	17	34	27	0.0531136	0.0245421	0.0124542	0.00989011
Basophil count	Treg	Biomarker	Blood	2792	1799	3	143	71	29	50	84	29	24	37	32	0.0512178	0.030086	0.0132521	0.0114613
Basophil count	CD4 CTL	Biomarker	Blood	2420	1654	2	126	52	13	35	63	27	19	36	25	0.0520661	0.0260331	0.014876	0.0103306
Basophil count	NK CD56bright	Biomarker	Blood	2155	1491	3	120	56	24	42	67	31	19	42	30	0.0556845	0.0310905	0.0194896	0.0139211
Basophil count	pDC	Biomarker	Blood	1164	886	2.5	65	36	5	26	39	12	7	15	14	0.0558419	0.0335052	0.0128866	0.0120275
Basophil count	NK Proliferating	Biomarker	Blood	821	635	2	50	25	6	18	29	17	7	18	17	0.0609013	0.0353228	0.0219245	0.0207065
Basophil count	HSPC	Biomarker	Blood	575	456	2	45	21	3	22	26	15	9	17	15	0.0782609	0.0452174	0.0295652	0.026087
Basophil count	dnT	Biomarker	Blood	611	503	2	33	13	8	11	19	9	5	10	10	0.0540098	0.0310966	0.0163666	0.0163666
Basophil count	Plasmablast	Biomarker	Blood	551	465	2	33	15	2	10	18	9	3	10	8	0.0598911	0.0326679	0.0181488	0.0145191
Basophil count	cDC1	Biomarker	Blood	332	281	4	26	11	1	6	13	2	3	4	4	0.0783133	0.0391566	0.0120482	0.0120482
Basophil count	CD4 Proliferating	Biomarker	Blood	311	261	2.5	24	11	2	7	12	6	2	6	6	0.0771704	0.0385852	0.0192926	0.0192926
Basophil count	ILC	Biomarker	Blood	162	138	2	20	7	0	6	10	3	1	3	3	0.123457	0.0617284	0.0185185	0.0185185
Basophil count	CD8 Proliferating	Biomarker	Blood	188	155	3	17	7	0	4	7	3	1	3	3	0.0904255	0.037234	0.0159574	0.0159574
Basophil count	ASDC	Biomarker	Blood	211	169	4.5	17	5	0	3	6	3	2	3	2	0.0805687	0.028436	0.014218	0.00947867
Schizophrenia	CD4 TCM	Disease	Psychiatric	6598	3107	3	359	189	67	161	228	119	48	128	113	0.0544104	0.0345559	0.0193998	0.0171264
Schizophrenia	CD4 Naive	Disease	Psychiatric	6067	2919	3	323	139	70	134	193	99	45	114	93	0.0532388	0.0318114	0.0187902	0.0153288
Schizophrenia	NK	Disease	Psychiatric	6147	2975	3	315	157	59	138	189	102	42	112	91	0.0512445	0.0307467	0.0182203	0.014804
Schizophrenia	CD8 TEM	Disease	Psychiatric	5760	2968	3	308	155	54	133	187	104	33	109	94	0.0534722	0.0324653	0.0189236	0.0163194
Schizophrenia	B naive	Disease	Psychiatric	4623	2556	3	220	104	36	90	131	69	26	75	65	0.0475881	0.0283366	0.0162232	0.0140601
Schizophrenia	CD14 Mono	Disease	Psychiatric	4260	2570	3	191	97	26	78	110	64	19	67	55	0.0448357	0.0258216	0.0157277	0.0129108
Schizophrenia	CD8 Naive	Disease	Psychiatric	3739	2214	3	185	96	36	92	116	78	30	79	70	0.0494785	0.0310243	0.0211286	0.0187216
Schizophrenia	CD4 TEM	Disease	Psychiatric	3411	2134	3	181	100	24	88	118	72	28	77	68	0.0530636	0.034594	0.022574	0.0199355
Schizophrenia	CD8 TCM	Disease	Psychiatric	3408	2106	3	178	94	24	87	113	67	24	71	64	0.05223	0.0331573	0.0208333	0.0187793
Schizophrenia	B intermediate	Disease	Psychiatric	3274	2127	2	173	90	17	77	102	61	22	67	56	0.0528406	0.0311546	0.0204643	0.0171045
Schizophrenia	CD16 Mono	Disease	Psychiatric	3640	2243	3	171	86	21	67	105	59	13	61	49	0.046978	0.0288462	0.0167582	0.0134615
Schizophrenia	B memory	Disease	Psychiatric	3180	2098	3	150	71	13	61	82	52	17	53	45	0.0471698	0.0257862	0.0166667	0.0141509
Schizophrenia	Treg	Disease	Psychiatric	2599	1707	3	138	65	25	66	90	54	27	60	55	0.0530973	0.0346287	0.0230858	0.021162
Schizophrenia	MAIT	Disease	Psychiatric	2525	1682	2	137	71	16	67	85	52	17	57	49	0.0542574	0.0336634	0.0225743	0.0194059
Schizophrenia	gdT	Disease	Psychiatric	2433	1637	2	112	56	12	52	69	41	17	43	38	0.0460337	0.02836	0.0176737	0.0156186
Schizophrenia	CD4 CTL	Disease	Psychiatric	2261	1582	2	111	57	13	57	72	46	18	47	43	0.0490933	0.0318443	0.0207873	0.0190181
Schizophrenia	cDC2	Disease	Psychiatric	2315	1662	2	110	60	10	46	68	41	17	43	39	0.0475162	0.0293737	0.0185745	0.0168467
Schizophrenia	NK CD56bright	Disease	Psychiatric	1966	1368	2	101	52	9	43	61	30	13	32	28	0.0513733	0.0310275	0.0162767	0.0142421
Schizophrenia	pDC	Disease	Psychiatric	1040	803	3	54	18	5	18	26	14	3	15	12	0.0519231	0.025	0.0144231	0.0115385
Schizophrenia	NK Proliferating	Disease	Psychiatric	716	559	2	45	22	1	19	27	15	6	16	14	0.0628492	0.0377095	0.0223464	0.0195531
Schizophrenia	dnT	Disease	Psychiatric	534	449	2	34	10	2	12	14	7	4	7	7	0.0636704	0.0262172	0.0131086	0.0131086
Schizophrenia	HSPC	Disease	Psychiatric	497	387	2	30	12	2	10	15	6	2	7	6	0.0603622	0.0301811	0.0140845	0.0120724
Schizophrenia	Plasmablast	Disease	Psychiatric	479	399	2	28	13	3	10	15	6	4	6	5	0.0584551	0.0313152	0.0125261	0.0104384
Schizophrenia	CD4 Proliferating	Disease	Psychiatric	264	221	2	23	7	1	8	9	5	2	5	3	0.0871212	0.0340909	0.0189394	0.0113636
Schizophrenia	cDC1	Disease	Psychiatric	291	243	3.5	21	8	2	4	10	2	0	2	2	0.0721649	0.0343643	0.00687285	0.00687285
Schizophrenia	CD8 Proliferating	Disease	Psychiatric	166	135	3	17	5	0	4	5	3	1	3	3	0.10241	0.0301205	0.0180723	0.0180723
Schizophrenia	ASDC	Disease	Psychiatric	181	141	4	14	4	1	2	5	2	0	2	2	0.0773481	0.0276243	0.0110497	0.0110497
Schizophrenia	ILC	Disease	Psychiatric	145	127	2	11	3	1	2	4	2	2	2	2	0.0758621	0.0275862	0.0137931	0.0137931
Asthma	CD4 TCM	Disease	Respiratory	6726	3094	3	234	115	36	96	140	77	25	86	72	0.0347904	0.0208147	0.0127862	0.0107047
Asthma	NK	Disease	Respiratory	6277	2967	3	214	100	38	85	121	63	25	70	59	0.0340927	0.0192767	0.0111518	0.00939939
Asthma	CD8 TEM	Disease	Respiratory	5889	2977	3	198	87	38	86	117	71	23	77	66	0.033622	0.0198675	0.0130752	0.0112073
Asthma	CD4 Naive	Disease	Respiratory	6211	2935	3	184	82	25	75	96	49	19	54	47	0.0296249	0.0154564	0.00869425	0.00756722
Asthma	B naive	Disease	Respiratory	4756	2579	3	139	65	25	57	78	47	16	49	42	0.0292262	0.0164003	0.0103028	0.00883095
Asthma	CD8 TCM	Disease	Respiratory	3497	2113	3	109	53	20	47	67	40	13	41	35	0.0311696	0.0191593	0.0117243	0.0100086
Asthma	CD14 Mono	Disease	Respiratory	4371	2578	3	108	65	17	53	75	40	13	42	37	0.0247083	0.0171585	0.00960879	0.00846488
Asthma	CD8 Naive	Disease	Respiratory	3842	2235	3	105	48	17	43	59	31	10	34	30	0.0273295	0.0153566	0.00884956	0.00780843
Asthma	B memory	Disease	Respiratory	3262	2111	3	103	44	12	41	55	33	11	34	28	0.0315757	0.0168608	0.0104231	0.00858369
Asthma	CD4 TEM	Disease	Respiratory	3508	2157	3	101	50	18	45	60	38	13	40	34	0.0287913	0.0171038	0.0114025	0.00969213
Asthma	B intermediate	Disease	Respiratory	3367	2162	3	95	43	15	41	54	27	9	27	23	0.028215	0.016038	0.00801901	0.00683101
Asthma	MAIT	Disease	Respiratory	2604	1709	3	88	41	13	37	48	33	12	33	28	0.0337942	0.0184332	0.0126728	0.0107527
Asthma	CD16 Mono	Disease	Respiratory	3731	2257	3	87	45	16	42	57	31	10	33	29	0.0233181	0.0152774	0.00884481	0.00777272
Asthma	Treg	Disease	Respiratory	2671	1718	3	83	36	14	37	49	28	10	31	25	0.0310745	0.0183452	0.0116061	0.00935979
Asthma	gdT	Disease	Respiratory	2518	1664	2	83	44	10	40	49	36	16	38	32	0.0329627	0.0194599	0.0150913	0.0127085
Asthma	CD4 CTL	Disease	Respiratory	2310	1596	2	71	33	12	31	38	23	7	24	21	0.0307359	0.0164502	0.0103896	0.00909091
Asthma	cDC2	Disease	Respiratory	2379	1700	3	64	39	13	33	44	22	8	22	22	0.0269021	0.0184952	0.00924758	0.00924758
Asthma	NK CD56bright	Disease	Respiratory	2030	1400	3	60	32	11	26	35	25	10	26	22	0.0295567	0.0172414	0.0128079	0.0108374
Asthma	pDC	Disease	Respiratory	1088	826	2	46	19	5	20	24	14	7	14	13	0.0422794	0.0220588	0.0128676	0.0119485
Asthma	NK Proliferating	Disease	Respiratory	753	588	2	31	17	1	14	17	12	3	12	10	0.0411687	0.0225764	0.0159363	0.0132802
Asthma	dnT	Disease	Respiratory	570	471	2	25	10	1	8	11	8	4	8	6	0.0438596	0.0192982	0.0140351	0.0105263
Asthma	Plasmablast	Disease	Respiratory	496	410	2	24	12	4	12	13	5	2	5	5	0.0483871	0.0262097	0.0100806	0.0100806
Asthma	cDC1	Disease	Respiratory	313	264	4	18	7	0	6	7	5	2	5	5	0.057508	0.0223642	0.0159744	0.0159744
Asthma	HSPC	Disease	Respiratory	524	410	2	17	5	1	5	6	4	2	4	4	0.0324427	0.0114504	0.00763359	0.00763359
Asthma	CD4 Proliferating	Disease	Respiratory	282	237	3	13	6	0	6	6	4	1	4	3	0.0460993	0.0212766	0.0141844	0.0106383
Asthma	ASDC	Disease	Respiratory	202	160	4	13	4	1	3	5	2	2	2	2	0.0643564	0.0247525	0.00990099	0.00990099
Asthma	CD8 Proliferating	Disease	Respiratory	177	146	3	11	4	0	3	4	3	0	3	1	0.0621469	0.0225989	0.0169492	0.00564972
Asthma	ILC	Disease	Respiratory	150	130	3	9	2	0	1	2	2	0	2	1	0.06	0.0133333	0.0133333	0.00666667
Inflammatory bowel disease	CD4 TCM	Disease	Immune	6743	3168	3	193	74	23	61	89	59	34	64	46	0.0286223	0.0131989	0.00949132	0.00682189
Inflammatory bowel disease	CD4 Naive	Disease	Immune	6235	3043	3	175	63	28	57	85	50	36	58	46	0.0280674	0.0136327	0.00930233	0.00737771
Inflammatory bowel disease	NK	Disease	Immune	6320	3058	3	175	71	35	59	90	55	39	66	45	0.0276899	0.0142405	0.010443	0.00712025
Inflammatory bowel disease	CD8 TEM	Disease	Immune	5894	2991	3	158	67	21	59	82	56	41	62	45	0.0268069	0.0139125	0.0105192	0.00763488
Inflammatory bowel disease	B naive	Disease	Immune	4762	2615	3	135	48	12	42	60	34	27	39	27	0.0283494	0.0125997	0.00818984	0.00566989
Inflammatory bowel disease	CD16 Mono	Disease	Immune	3782	2351	3	105	53	15	36	61	34	19	41	31	0.0277631	0.016129	0.0108408	0.00819672
Inflammatory bowel disease	CD14 Mono	Disease	Immune	4443	2696	3	102	46	16	35	57	35	21	41	35	0.0229575	0.0128292	0.009228	0.00787756
Inflammatory bowel disease	CD4 TEM	Disease	Immune	3555	2217	3	99	36	14	36	52	32	29	40	29	0.0278481	0.0146273	0.0112518	0.00815752
Inflammatory bowel disease	B intermediate	Disease	Immune	3407	2212	3	99	43	15	34	48	28	20	32	26	0.0290578	0.0140886	0.00939243	0.00763135
Inflammatory bowel disease	CD8 TCM	Disease	Immune	3544	2201	3	95	37	9	27	44	30	24	34	24	0.0268059	0.0124153	0.00959368	0.00677201
Inflammatory bowel disease	B memory	Disease	Immune	3292	2160	3	93	35	8	30	43	23	17	26	20	0.0282503	0.013062	0.00789793	0.00607533
Inflammatory bowel disease	CD8 Naive	Disease	Immune	3889	2331	3	90	28	19	27	44	25	21	30	20	0.0231422	0.011314	0.00771407	0.00514271
Inflammatory bowel disease	Treg	Disease	Immune	2705	1786	3	85	28	14	26	40	28	23	33	23	0.0314233	0.0147874	0.0121996	0.00850277
Inflammatory bowel disease	gdT	Disease	Immune	2586	1758	2	83	37	9	29	47	30	25	34	27	0.0320959	0.0181748	0.0131477	0.0104408
Inflammatory bowel disease	MAIT	Disease	Immune	2627	1754	3	81	27	14	28	41	25	22	31	24	0.0308337	0.0156072	0.0118005	0.0091359
Inflammatory bowel disease	cDC2	Disease	Immune	2430	1736	2	80	42	14	31	47	25	14	28	21	0.0329218	0.0193416	0.0115226	0.00864198
Inflammatory bowel disease	CD4 CTL	Disease	Immune	2353	1652	2	74	32	10	31	42	28	20	30	27	0.0314492	0.0178496	0.0127497	0.0114747
Inflammatory bowel disease	NK CD56bright	Disease	Immune	2077	1462	2	61	27	7	20	36	22	19	26	23	0.0293693	0.0173327	0.0125181	0.0110737
Inflammatory bowel disease	NK Proliferating	Disease	Immune	768	607	2	31	11	3	8	15	10	10	13	9	0.0403646	0.0195312	0.0169271	0.0117188
Inflammatory bowel disease	pDC	Disease	Immune	1111	856	2	30	9	2	8	13	5	5	5	4	0.0270027	0.0117012	0.00450045	0.00360036
Inflammatory bowel disease	HSPC	Disease	Immune	544	434	2	23	10	3	7	13	4	3	5	4	0.0422794	0.0238971	0.00919118	0.00735294
Inflammatory bowel disease	Plasmablast	Disease	Immune	518	438	2	22	10	2	9	11	8	4	8	7	0.042471	0.0212355	0.015444	0.0135135
Inflammatory bowel disease	dnT	Disease	Immune	571	476	2	20	9	3	8	11	4	2	5	4	0.0350263	0.0192644	0.00875657	0.00700525
Inflammatory bowel disease	CD4 Proliferating	Disease	Immune	287	247	2	18	5	1	4	5	5	7	7	4	0.0627178	0.0174216	0.0243902	0.0139373
Inflammatory bowel disease	cDC1	Disease	Immune	315	265	3	18	8	1	5	9	4	3	4	4	0.0571429	0.0285714	0.0126984	0.0126984
Inflammatory bowel disease	CD8 Proliferating	Disease	Immune	174	144	3	12	3	0	2	3	1	2	2	1	0.0689655	0.0172414	0.0114943	0.00574713
Inflammatory bowel disease	ASDC	Disease	Immune	190	153	4	12	3	0	2	3	3	1	3	2	0.0631579	0.0157895	0.0157895	0.0105263
Inflammatory bowel disease	ILC	Disease	Immune	151	132	2	9	1	0	1	2	2	2	2	1	0.0596026	0.013245	0.013245	0.00662252
Crohn's disease	CD4 TCM	Disease	Immune	6741	3168	3	170	63	24	57	81	46	38	62	45	0.0252188	0.012016	0.00919745	0.00667557
Crohn's disease	NK	Disease	Immune	6318	3056	3	165	63	34	56	83	43	29	53	45	0.0261159	0.0131371	0.00838873	0.00712251
Crohn's disease	CD4 Naive	Disease	Immune	6227	3038	3	159	59	27	53	76	40	26	50	40	0.025534	0.0122049	0.00802955	0.00642364
Crohn's disease	CD8 TEM	Disease	Immune	5896	2994	3	152	60	21	48	73	42	35	49	34	0.0257802	0.0123813	0.00831072	0.00576662
Crohn's disease	B naive	Disease	Immune	4762	2618	3	111	45	14	33	53	25	24	37	25	0.0233095	0.0111298	0.00776984	0.0052499
Crohn's disease	CD4 TEM	Disease	Immune	3555	2218	3	105	42	19	33	54	33	32	45	33	0.0295359	0.0151899	0.0126582	0.0092827
Crohn's disease	CD14 Mono	Disease	Immune	4443	2697	3	97	46	14	38	52	37	19	40	33	0.0218321	0.0117038	0.00900293	0.00742741
Crohn's disease	CD8 TCM	Disease	Immune	3544	2201	3	90	39	15	31	48	27	18	33	28	0.025395	0.013544	0.00931151	0.00790068
Crohn's disease	CD16 Mono	Disease	Immune	3785	2355	3	89	44	15	35	53	36	16	41	33	0.0235139	0.0140026	0.0108322	0.00871863
Crohn's disease	Treg	Disease	Immune	2702	1784	3	87	41	13	35	48	29	18	38	31	0.0321984	0.0177646	0.0140637	0.011473
Crohn's disease	CD8 Naive	Disease	Immune	3890	2333	3	86	31	16	27	40	22	16	29	25	0.022108	0.0102828	0.00745501	0.00642674
Crohn's disease	B memory	Disease	Immune	3294	2163	3	85	34	10	25	42	20	13	24	20	0.0258045	0.0127505	0.00728597	0.00607165
Crohn's disease	MAIT	Disease	Immune	2625	1752	3	84	29	16	26	40	26	15	31	21	0.032	0.0152381	0.0118095	0.008
Crohn's disease	CD4 CTL	Disease	Immune	2351	1651	2	78	32	15	30	44	24	17	30	23	0.0331774	0.0187154	0.0127605	0.00978307
Crohn's disease	B intermediate	Disease	Immune	3408	2218	3	78	36	10	29	43	20	15	25	21	0.0228873	0.0126174	0.00733568	0.00616197
Crohn's disease	gdT	Disease	Immune	2585	1758	2	77	33	10	23	38	24	18	29	21	0.0297872	0.0147002	0.0112186	0.00812379
Crohn's disease	cDC2	Disease	Immune	2428	1735	2	71	36	12	31	42	30	14	31	26	0.0292422	0.0172982	0.0127677	0.0107084
Crohn's disease	NK CD56bright	Disease	Immune	2078	1462	2	59	25	5	21	31	21	19	26	20	0.0283927	0.0149182	0.012512	0.00962464
Crohn's disease	NK Proliferating	Disease	Immune	766	605	2	32	14	1	10	17	12	10	16	12	0.0417755	0.0221932	0.0208877	0.0156658
Crohn's disease	pDC	Disease	Immune	1111	856	2	30	13	0	10	13	8	6	9	6	0.0270027	0.0117012	0.00810081	0.00540054
Crohn's disease	Plasmablast	Disease	Immune	520	440	2	20	6	1	7	8	7	3	7	6	0.0384615	0.0153846	0.0134615	0.0115385
Crohn's disease	HSPC	Disease	Immune	541	431	2	19	9	1	5	10	6	4	7	6	0.0351201	0.0184843	0.012939	0.0110906
Crohn's disease	cDC1	Disease	Immune	314	264	3	16	4	1	4	5	3	3	4	3	0.0509554	0.0159236	0.0127389	0.00955414
Crohn's disease	dnT	Disease	Immune	568	473	2	14	8	1	6	8	4	3	5	3	0.0246479	0.0140845	0.00880282	0.00528169
Crohn's disease	CD4 Proliferating	Disease	Immune	285	245	2	12	4	1	2	4	3	2	4	2	0.0421053	0.0140351	0.0140351	0.00701754
Crohn's disease	ASDC	Disease	Immune	189	152	4	12	4	0	3	4	4	2	4	3	0.0634921	0.021164	0.021164	0.015873
Crohn's disease	CD8 Proliferating	Disease	Immune	174	144	3	10	5	0	4	5	4	2	5	2	0.0574713	0.0287356	0.0287356	0.0114943
Crohn's disease	ILC	Disease	Immune	151	132	2	6	2	0	3	3	3	3	3	2	0.0397351	0.0198675	0.0198675	0.013245
Type 1 diabetes	CD4 TCM	Disease	Immune	6917	3151	3	150	33	17	26	45	27	10	29	20	0.0216857	0.00650571	0.00419257	0.00289143
Type 1 diabetes	NK	Disease	Immune	6469	3039	3	136	37	17	22	44	29	9	29	27	0.0210233	0.00680167	0.00448292	0.00417375
Type 1 diabetes	CD8 TEM	Disease	Immune	6080	3011	3	132	29	10	18	33	23	3	23	19	0.0217105	0.00542763	0.00378289	0.003125
Type 1 diabetes	CD4 Naive	Disease	Immune	6410	3021	3	128	26	17	18	31	24	10	26	19	0.0199688	0.00483619	0.00405616	0.00296412
Type 1 diabetes	CD8 Naive	Disease	Immune	4026	2353	3	94	27	10	11	35	20	9	21	21	0.0233482	0.00869349	0.0052161	0.0052161
Type 1 diabetes	B naive	Disease	Immune	4929	2638	3	92	23	14	11	28	10	2	10	10	0.018665	0.00568067	0.00202881	0.00202881
Type 1 diabetes	CD8 TCM	Disease	Immune	3667	2233	3	90	19	9	14	27	20	6	22	17	0.0245432	0.00736297	0.00599945	0.00463594
Type 1 diabetes	CD4 TEM	Disease	Immune	3691	2235	3	89	24	10	20	31	21	7	22	18	0.0241127	0.00839881	0.00596044	0.00487673
Type 1 diabetes	B intermediate	Disease	Immune	3531	2239	3	84	15	11	8	24	14	3	14	12	0.0237893	0.00679694	0.00396488	0.00339847
Type 1 diabetes	CD14 Mono	Disease	Immune	4583	2700	3	83	22	11	13	25	22	3	23	18	0.0181104	0.00545494	0.00501855	0.00392756
Type 1 diabetes	B memory	Disease	Immune	3429	2197	3	81	15	11	10	23	13	1	13	12	0.023622	0.00670749	0.00379119	0.00349956
Type 1 diabetes	CD16 Mono	Disease	Immune	3913	2375	3	81	21	7	11	26	18	3	18	16	0.0207002	0.00664452	0.00460005	0.00408893
Type 1 diabetes	Treg	Disease	Immune	2817	1809	3	80	23	11	16	28	25	10	27	20	0.028399	0.00993965	0.00958466	0.00709975
Type 1 diabetes	gdT	Disease	Immune	2680	1771	3	73	18	6	9	23	13	4	14	12	0.0272388	0.00858209	0.00522388	0.00447761
Type 1 diabetes	MAIT	Disease	Immune	2742	1776	3	66	13	9	6	21	13	4	15	13	0.02407	0.00765864	0.00547046	0.00474106
Type 1 diabetes	cDC2	Disease	Immune	2546	1785	2	66	16	6	11	23	14	1	14	13	0.025923	0.00903378	0.00549882	0.00510605
Type 1 diabetes	CD4 CTL	Disease	Immune	2445	1672	2	63	19	6	8	22	13	2	14	13	0.0257669	0.00899796	0.00572597	0.00531697
Type 1 diabetes	NK CD56bright	Disease	Immune	2178	1500	3	58	10	9	8	16	11	3	11	9	0.0266299	0.00734619	0.00505051	0.00413223
Type 1 diabetes	pDC	Disease	Immune	1178	896	2	35	2	1	2	2	2	0	2	2	0.0297114	0.00169779	0.00169779	0.00169779
Type 1 diabetes	NK Proliferating	Disease	Immune	832	640	2	34	7	0	4	7	8	1	8	6	0.0408654	0.00841346	0.00961538	0.00721154
Type 1 diabetes	dnT	Disease	Immune	626	517	2	25	7	0	2	7	6	1	6	5	0.0399361	0.0111821	0.00958466	0.00798722
Type 1 diabetes	Plasmablast	Disease	Immune	563	474	2	25	8	1	2	9	4	0	4	4	0.044405	0.0159858	0.0071048	0.0071048
Type 1 diabetes	cDC1	Disease	Immune	341	289	4	24	3	1	2	4	3	0	3	3	0.0703812	0.0117302	0.00879765	0.00879765
Type 1 diabetes	HSPC	Disease	Immune	588	465	2	24	8	1	6	9	5	2	5	5	0.0408163	0.0153061	0.0085034	0.0085034
Type 1 diabetes	CD4 Proliferating	Disease	Immune	316	267	3	19	4	0	1	4	2	0	2	2	0.0601266	0.0126582	0.00632911	0.00632911
Type 1 diabetes	CD8 Proliferating	Disease	Immune	193	160	3	18	3	0	1	3	2	0	2	2	0.0932642	0.015544	0.0103627	0.0103627
Type 1 diabetes	ILC	Disease	Immune	168	144	2	16	0	1	0	1	0	0	0	0	0.0952381	0.00595238	0	0
Type 1 diabetes	ASDC	Disease	Immune	216	173	5	16	1	0	0	1	1	0	1	1	0.0740741	0.00462963	0.00462963	0.00462963
Rheumatoid arthritis	NK	Disease	Immune	6409	3047	3	124	24	10	12	31	23	16	30	13	0.0193478	0.00483695	0.00468092	0.0020284
Rheumatoid arthritis	CD4 TCM	Disease	Immune	6848	3151	3	121	24	17	16	40	31	11	33	24	0.0176694	0.00584112	0.00481893	0.00350467
Rheumatoid arthritis	CD8 TEM	Disease	Immune	6008	2985	3	120	26	14	16	39	23	9	25	20	0.0199734	0.00649134	0.00416112	0.00332889
Rheumatoid arthritis	CD4 Naive	Disease	Immune	6339	3028	3	108	17	11	8	23	20	6	23	13	0.0170374	0.00362833	0.00362833	0.0020508
Rheumatoid arthritis	B naive	Disease	Immune	4847	2621	3	90	12	13	11	25	20	11	21	12	0.0185682	0.00515783	0.00433258	0.00247576
Rheumatoid arthritis	CD14 Mono	Disease	Immune	4509	2686	3	83	19	12	13	27	16	8	18	13	0.0184076	0.00598802	0.00399202	0.00288312
Rheumatoid arthritis	CD8 TCM	Disease	Immune	3603	2209	3	82	13	11	11	24	18	5	18	13	0.0227588	0.00666112	0.00499584	0.0036081
Rheumatoid arthritis	CD8 Naive	Disease	Immune	3957	2350	3	81	15	6	12	23	22	6	22	16	0.0204701	0.00581248	0.00555977	0.00404347
Rheumatoid arthritis	B intermediate	Disease	Immune	3468	2213	3	80	10	10	12	20	16	7	16	11	0.0230681	0.00576701	0.00461361	0.00317186
Rheumatoid arthritis	B memory	Disease	Immune	3357	2175	3	80	14	9	10	21	19	7	19	15	0.0238308	0.00625559	0.00565982	0.00446828
Rheumatoid arthritis	CD4 TEM	Disease	Immune	3636	2234	3	76	14	13	13	25	19	5	20	14	0.0209021	0.00687569	0.00550055	0.00385039
Rheumatoid arthritis	CD16 Mono	Disease	Immune	3858	2359	3	74	12	3	6	13	14	7	15	11	0.0191809	0.00336962	0.00388802	0.00285122
Rheumatoid arthritis	gdT	Disease	Immune	2628	1760	3	71	17	13	14	25	18	4	19	17	0.0270167	0.00951294	0.00722983	0.0064688
Rheumatoid arthritis	Treg	Disease	Immune	2761	1783	3	65	14	14	11	21	20	5	21	16	0.0235422	0.00760594	0.00760594	0.005795
Rheumatoid arthritis	MAIT	Disease	Immune	2691	1755	3	65	13	11	15	26	22	4	22	20	0.0241546	0.00966184	0.0081754	0.00743218
Rheumatoid arthritis	NK CD56bright	Disease	Immune	2126	1482	3	62	14	8	10	19	17	8	18	13	0.0291627	0.00893697	0.0084666	0.00611477
Rheumatoid arthritis	cDC2	Disease	Immune	2482	1760	2	60	11	9	10	19	13	8	13	10	0.0241741	0.00765512	0.00523771	0.00402901
Rheumatoid arthritis	CD4 CTL	Disease	Immune	2388	1646	2	52	14	6	11	18	13	3	14	11	0.0217755	0.00753769	0.00586265	0.00460637
Rheumatoid arthritis	pDC	Disease	Immune	1147	871	2	35	2	3	1	4	4	0	4	2	0.0305144	0.00348736	0.00348736	0.00174368
Rheumatoid arthritis	NK Proliferating	Disease	Immune	797	619	2	32	5	1	6	7	8	4	8	5	0.0401506	0.00878294	0.0100376	0.00627353
Rheumatoid arthritis	dnT	Disease	Immune	593	490	2	24	4	2	3	9	6	3	6	6	0.0404722	0.0151771	0.010118	0.010118
Rheumatoid arthritis	Plasmablast	Disease	Immune	542	458	2	24	4	2	5	7	5	2	5	4	0.0442804	0.0129151	0.00922509	0.00738007
Rheumatoid arthritis	cDC1	Disease	Immune	330	281	4	24	0	1	0	1	3	0	3	0	0.0727273	0.0030303	0.00909091	0
Rheumatoid arthritis	HSPC	Disease	Immune	559	444	2	20	2	2	1	5	3	0	3	2	0.0357782	0.00894454	0.00536673	0.00357782
Rheumatoid arthritis	CD4 Proliferating	Disease	Immune	302	258	3	16	1	0	0	1	1	1	1	0	0.0529801	0.00331126	0.00331126	0
Rheumatoid arthritis	CD8 Proliferating	Disease	Immune	184	154	3.5	15	2	0	2	2	3	2	3	2	0.0815217	0.0108696	0.0163043	0.0108696
Rheumatoid arthritis	ASDC	Disease	Immune	213	171	4.5	14	0	2	0	2	0	0	0	0	0.0657277	0.00938967	0	0
Rheumatoid arthritis	ILC	Disease	Immune	161	138	2	13	1	2	1	3	1	0	1	1	0.0807453	0.0186335	0.00621118	0.00621118
Major depression	CD4 TCM	Disease	Psychiatric	6535	3101	3	175	89	20	0	93	70	37	82	53	0.0267789	0.0142311	0.0125478	0.00811018
Major depression	CD4 Naive	Disease	Psychiatric	6013	2908	3	156	88	25	0	96	59	27	66	45	0.0259438	0.0159654	0.0109762	0.00748379
Major depression	CD8 TEM	Disease	Psychiatric	5698	2941	3	142	75	18	0	83	56	30	66	45	0.024921	0.0145665	0.011583	0.00789751
Major depression	NK	Disease	Psychiatric	6108	2950	3	142	79	27	0	88	55	33	67	50	0.0232482	0.0144073	0.0109692	0.00818599
Major depression	B naive	Disease	Psychiatric	4601	2561	3	104	49	15	0	54	40	23	46	27	0.0226038	0.0117366	0.00999783	0.00586829
Major depression	CD14 Mono	Disease	Psychiatric	4218	2556	3	99	59	10	0	61	42	21	48	33	0.0234708	0.0144618	0.0113798	0.00782361
Major depression	CD8 Naive	Disease	Psychiatric	3698	2197	3	95	55	11	0	57	40	24	44	33	0.0256896	0.0154137	0.0118983	0.00892374
Major depression	CD16 Mono	Disease	Psychiatric	3610	2235	3	93	63	14	0	63	40	20	44	38	0.0257618	0.0174515	0.0121884	0.0105263
Major depression	CD8 TCM	Disease	Psychiatric	3366	2079	3	90	58	7	0	61	49	21	51	40	0.026738	0.0181224	0.0151515	0.0118835
Major depression	CD4 TEM	Disease	Psychiatric	3369	2112	3	82	54	10	0	55	37	17	40	28	0.0243396	0.0163253	0.011873	0.00831107
Major depression	B memory	Disease	Psychiatric	3145	2081	3	77	48	7	0	49	26	13	28	21	0.0244833	0.0155803	0.00890302	0.00667727
Major depression	B intermediate	Disease	Psychiatric	3240	2113	2	69	43	4	0	44	29	16	32	25	0.0212963	0.0135802	0.00987654	0.00771605
Major depression	Treg	Disease	Psychiatric	2557	1677	3	66	39	4	0	39	29	16	32	22	0.0258115	0.0152522	0.0125147	0.00860383
Major depression	gdT	Disease	Psychiatric	2401	1617	2	57	39	4	0	39	25	16	29	21	0.0237401	0.0162432	0.0120783	0.00874636
Major depression	MAIT	Disease	Psychiatric	2504	1665	2	55	35	8	0	36	23	17	27	21	0.0219649	0.014377	0.0107827	0.00838658
Major depression	cDC2	Disease	Psychiatric	2276	1641	2	50	37	5	0	37	20	13	23	19	0.0219684	0.0162566	0.0101054	0.00834798
Major depression	CD4 CTL	Disease	Psychiatric	2225	1562	2	48	29	4	0	30	24	14	29	20	0.021573	0.0134831	0.0130337	0.00898876
Major depression	NK CD56bright	Disease	Psychiatric	1941	1347	2	30	21	0	0	21	14	8	16	13	0.015456	0.0108192	0.00824317	0.00669758
Major depression	pDC	Disease	Psychiatric	1031	794	2	20	14	3	0	14	3	2	3	2	0.0193986	0.013579	0.0029098	0.00193986
Major depression	HSPC	Disease	Psychiatric	487	378	2	12	5	1	0	5	6	2	7	5	0.0246407	0.0102669	0.0143737	0.0102669
Major depression	CD4 Proliferating	Disease	Psychiatric	260	218	2	8	6	0	0	6	3	2	3	2	0.0307692	0.0230769	0.0115385	0.00769231
Major depression	NK Proliferating	Disease	Psychiatric	701	547	2	8	4	0	0	4	4	4	4	3	0.0114123	0.00570613	0.00570613	0.0042796
Major depression	dnT	Disease	Psychiatric	520	438	2	7	2	0	0	2	5	1	5	1	0.0134615	0.00384615	0.00961538	0.00192308
Major depression	Plasmablast	Disease	Psychiatric	468	389	2	6	6	1	0	6	6	3	6	6	0.0128205	0.0128205	0.0128205	0.0128205
Major depression	cDC1	Disease	Psychiatric	290	243	3	6	4	0	0	4	4	2	4	3	0.0206897	0.0137931	0.0137931	0.0103448
Major depression	ILC	Disease	Psychiatric	141	127	3	4	2	0	0	2	2	2	2	2	0.0283688	0.0141844	0.0141844	0.0141844
Major depression	CD8 Proliferating	Disease	Psychiatric	164	132	3	3	1	0	0	1	1	1	1	1	0.0182927	0.00609756	0.00609756	0.00609756
Major depression	ASDC	Disease	Psychiatric	179	141	4	2	2	0	0	2	0	0	0	0	0.0111732	0.0111732	0	0
Breast cancer (Overall)	CD8 TEM	Disease	Cancer	6049	2988	3	150	44	20	25	63	42	9	46	31	0.0247975	0.0104149	0.00760456	0.00512481
Breast cancer (Overall)	CD4 TCM	Disease	Cancer	6893	3144	3	147	51	25	25	70	41	10	47	33	0.021326	0.0101552	0.00681851	0.00478747
Breast cancer (Overall)	CD4 Naive	Disease	Cancer	6386	3015	3	141	43	24	26	62	42	9	47	28	0.0220795	0.00970874	0.00735985	0.00438459
Breast cancer (Overall)	NK	Disease	Cancer	6439	3028	3	141	43	28	23	63	30	5	32	23	0.0218978	0.00978413	0.00496972	0.00357198
Breast cancer (Overall)	B naive	Disease	Cancer	4912	2635	3	103	35	18	17	46	38	3	38	25	0.0209691	0.00936482	0.00773616	0.00508958
Breast cancer (Overall)	CD14 Mono	Disease	Cancer	4561	2699	3	92	33	17	18	45	33	9	37	25	0.020171	0.00986626	0.00811226	0.00548125
Breast cancer (Overall)	CD8 Naive	Disease	Cancer	4009	2356	3	79	22	13	11	31	21	6	23	16	0.0197057	0.0077326	0.00573709	0.00399102
Breast cancer (Overall)	CD16 Mono	Disease	Cancer	3893	2362	3	79	25	8	11	29	21	6	23	13	0.0202928	0.00744927	0.00590804	0.00333933
Breast cancer (Overall)	CD4 TEM	Disease	Cancer	3679	2241	3	74	20	10	13	29	20	4	21	16	0.0201142	0.00788258	0.00570807	0.00434901
Breast cancer (Overall)	CD8 TCM	Disease	Cancer	3650	2215	3	74	19	15	12	32	21	2	21	14	0.020274	0.00876712	0.00575342	0.00383562
Breast cancer (Overall)	B intermediate	Disease	Cancer	3511	2218	3	72	21	12	13	29	22	5	23	13	0.020507	0.00825976	0.00655084	0.00370265
Breast cancer (Overall)	B memory	Disease	Cancer	3406	2181	3	68	20	10	12	27	20	8	22	13	0.0199648	0.00792719	0.00645919	0.00381679
Breast cancer (Overall)	CD4 CTL	Disease	Cancer	2428	1656	2	60	21	10	10	27	19	4	20	11	0.0247117	0.0111203	0.00823723	0.00453048
Breast cancer (Overall)	gdT	Disease	Cancer	2662	1763	3	59	21	10	14	30	20	5	21	14	0.0221638	0.0112697	0.00788881	0.0052592
Breast cancer (Overall)	cDC2	Disease	Cancer	2527	1776	2	53	17	3	12	24	15	3	15	11	0.0209735	0.00949743	0.00593589	0.00435299
Breast cancer (Overall)	Treg	Disease	Cancer	2800	1796	3	52	16	10	10	22	14	4	15	10	0.0185714	0.00785714	0.00535714	0.00357143
Breast cancer (Overall)	MAIT	Disease	Cancer	2716	1757	3	52	14	4	12	20	10	6	12	10	0.0191458	0.00736377	0.00441826	0.00368189
Breast cancer (Overall)	NK CD56bright	Disease	Cancer	2159	1488	3	48	17	10	16	26	14	7	18	9	0.0222325	0.0120426	0.00833719	0.0041686
Breast cancer (Overall)	NK Proliferating	Disease	Cancer	820	631	2	30	9	2	9	14	10	7	15	7	0.0365854	0.0170732	0.0182927	0.00853659
Breast cancer (Overall)	pDC	Disease	Cancer	1172	887	2	22	6	2	2	7	7	0	7	5	0.0187713	0.0059727	0.0059727	0.00426621
Breast cancer (Overall)	HSPC	Disease	Cancer	583	464	2	20	7	3	1	10	6	0	6	4	0.0343053	0.0171527	0.0102916	0.00686106
Breast cancer (Overall)	Plasmablast	Disease	Cancer	558	471	2	19	6	2	7	11	8	2	9	6	0.0340502	0.0197133	0.016129	0.0107527
Breast cancer (Overall)	dnT	Disease	Cancer	617	508	2	15	4	2	5	6	6	2	7	4	0.0243112	0.00972447	0.0113452	0.00648298
Breast cancer (Overall)	CD4 Proliferating	Disease	Cancer	312	265	3	12	1	0	3	4	4	2	5	3	0.0384615	0.0128205	0.0160256	0.00961538
Breast cancer (Overall)	CD8 Proliferating	Disease	Cancer	193	162	3	8	2	0	2	2	1	1	1	1	0.0414508	0.0103627	0.00518135	0.00518135
Breast cancer (Overall)	cDC1	Disease	Cancer	341	289	4	7	3	0	1	3	1	0	1	0	0.0205279	0.00879765	0.00293255	0
Breast cancer (Overall)	ILC	Disease	Cancer	166	143	2	5	0	1	0	1	0	0	0	0	0.0301205	0.0060241	0	0
Breast cancer (Overall)	ASDC	Disease	Cancer	218	175	5	5	2	0	1	2	0	0	0	0	0.0229358	0.00917431	0	0
Coronary artery disease	CD4 TCM	Disease	Cardiometabolic	6741	3123	3	147	64	25	64	84	47	14	50	37	0.0218069	0.0124611	0.0074173	0.0054888
Coronary artery disease	CD4 Naive	Disease	Cardiometabolic	6205	2939	3	144	61	33	55	83	49	15	53	38	0.0232071	0.0133763	0.0085415	0.00612409
Coronary artery disease	NK	Disease	Cardiometabolic	6277	2970	3	139	53	25	59	77	47	20	50	40	0.0221443	0.012267	0.00796559	0.00637247
Coronary artery disease	CD8 TEM	Disease	Cardiometabolic	5895	2983	3	134	59	22	56	85	42	18	48	39	0.0227311	0.014419	0.00814249	0.00661578
Coronary artery disease	B naive	Disease	Cardiometabolic	4758	2581	3	108	49	21	46	66	36	12	39	33	0.0226986	0.0138714	0.00819672	0.00693569
Coronary artery disease	CD14 Mono	Disease	Cardiometabolic	4382	2598	3	104	50	14	47	65	38	10	39	34	0.0237335	0.0148334	0.00890005	0.00775901
Coronary artery disease	CD16 Mono	Disease	Cardiometabolic	3735	2268	3	93	44	18	44	59	39	12	41	36	0.0248996	0.0157965	0.0109772	0.00963855
Coronary artery disease	CD8 Naive	Disease	Cardiometabolic	3837	2232	3	83	44	15	40	55	30	9	33	29	0.0216315	0.0143341	0.00860047	0.00755799
Coronary artery disease	B intermediate	Disease	Cardiometabolic	3364	2156	3	70	42	15	32	51	27	11	30	23	0.0208086	0.0151605	0.00891795	0.0068371
Coronary artery disease	CD8 TCM	Disease	Cardiometabolic	3501	2124	3	64	30	12	36	44	18	2	18	17	0.0182805	0.0125678	0.00514139	0.00485576
Coronary artery disease	CD4 TEM	Disease	Cardiometabolic	3506	2163	3	63	31	13	37	47	19	5	20	19	0.0179692	0.0134056	0.00570451	0.00541928
Coronary artery disease	B memory	Disease	Cardiometabolic	3255	2106	3	56	26	11	28	40	20	7	23	20	0.0172043	0.0122888	0.00706605	0.00614439
Coronary artery disease	cDC2	Disease	Cardiometabolic	2390	1709	3	50	26	7	24	34	19	2	19	17	0.0209205	0.0142259	0.00794979	0.00711297
Coronary artery disease	Treg	Disease	Cardiometabolic	2669	1709	3	45	26	4	27	34	19	5	19	17	0.0168602	0.0127389	0.00711877	0.00636943
Coronary artery disease	MAIT	Disease	Cardiometabolic	2617	1709	3	42	23	7	19	28	11	3	13	11	0.0160489	0.0106993	0.00496752	0.00420329
Coronary artery disease	CD4 CTL	Disease	Cardiometabolic	2310	1589	2	40	24	5	22	27	15	3	15	15	0.017316	0.0116883	0.00649351	0.00649351
Coronary artery disease	gdT	Disease	Cardiometabolic	2516	1663	3	31	18	6	15	20	9	3	11	9	0.0123211	0.00794913	0.00437202	0.00357711
Coronary artery disease	NK CD56bright	Disease	Cardiometabolic	2038	1410	3	24	13	2	13	15	9	3	9	7	0.0117763	0.00736016	0.00441609	0.00343474
Coronary artery disease	pDC	Disease	Cardiometabolic	1089	828	3	18	12	1	8	14	7	2	7	7	0.0165289	0.0128558	0.00642792	0.00642792
Coronary artery disease	NK Proliferating	Disease	Cardiometabolic	762	591	2	11	9	2	7	10	5	2	6	5	0.0144357	0.0131234	0.00787402	0.00656168
Coronary artery disease	CD4 Proliferating	Disease	Cardiometabolic	281	236	3	5	3	0	3	3	2	1	2	1	0.0177936	0.0106762	0.00711744	0.00355872
Coronary artery disease	dnT	Disease	Cardiometabolic	566	467	2	4	4	1	2	4	1	0	1	1	0.00706714	0.00706714	0.00176678	0.00176678
Coronary artery disease	Plasmablast	Disease	Cardiometabolic	501	418	2	4	1	1	1	2	1	1	1	1	0.00798403	0.00399202	0.00199601	0.00199601
Coronary artery disease	HSPC	Disease	Cardiometabolic	526	410	2	4	2	0	3	3	2	1	3	3	0.00760456	0.00570342	0.00570342	0.00570342
Coronary artery disease	cDC1	Disease	Cardiometabolic	316	267	4	3	2	0	0	2	0	0	0	0	0.00949367	0.00632911	0	0
Coronary artery disease	ASDC	Disease	Cardiometabolic	200	158	4	3	2	1	1	3	0	0	0	0	0.015	0.015	0	0
Coronary artery disease	CD8 Proliferating	Disease	Cardiometabolic	177	146	4	1	1	0	1	1	0	0	0	0	0.00564972	0.00564972	0	0
Coronary artery disease	ILC	Disease	Cardiometabolic	151	130	2	0	0	0	0	0	0	0	0	0	0	0	0	0
Systemic lupus erythematosus	CD4 Naive	Disease	Immune	4874	2679	3	106	36	18	0	43	21	5	23	18	0.0217481	0.00882232	0.00471892	0.00369307
Systemic lupus erythematosus	NK	Disease	Immune	5012	2754	3	105	32	14	1	37	14	9	18	11	0.0209497	0.00738228	0.00359138	0.00219473
Systemic lupus erythematosus	CD8 TEM	Disease	Immune	4695	2695	3	102	32	14	1	39	15	8	18	13	0.0217252	0.00830671	0.00383387	0.0027689
Systemic lupus erythematosus	CD4 TCM	Disease	Immune	5305	2882	3	101	30	10	1	34	14	4	16	12	0.0190386	0.00640905	0.00301602	0.00226202
Systemic lupus erythematosus	B naive	Disease	Immune	3843	2325	2	87	26	10	2	32	15	5	15	12	0.0226386	0.00832683	0.0039032	0.00312256
Systemic lupus erythematosus	B intermediate	Disease	Immune	2848	1976	2	74	13	15	1	24	10	4	11	8	0.0259831	0.00842697	0.00386236	0.00280899
Systemic lupus erythematosus	CD4 TEM	Disease	Immune	2897	1942	2	71	25	13	0	29	9	3	10	9	0.0245081	0.0100104	0.00345185	0.00310666
Systemic lupus erythematosus	B memory	Disease	Immune	2749	1926	2	67	21	9	1	25	10	2	10	8	0.0243725	0.00909422	0.00363769	0.00291015
Systemic lupus erythematosus	CD8 TCM	Disease	Immune	2900	1916	2	66	18	7	0	21	6	1	6	4	0.0227586	0.00724138	0.00206897	0.00137931
Systemic lupus erythematosus	CD14 Mono	Disease	Immune	3622	2380	2	64	11	4	0	13	9	6	13	3	0.0176698	0.00358918	0.00358918	0.000828272
Systemic lupus erythematosus	CD8 Naive	Disease	Immune	3151	2046	3	62	23	10	0	28	10	1	10	9	0.0196763	0.00888607	0.0031736	0.00285624
Systemic lupus erythematosus	CD16 Mono	Disease	Immune	3067	2072	2	61	13	5	0	16	6	4	9	6	0.0198891	0.00521682	0.00293446	0.00195631
Systemic lupus erythematosus	Treg	Disease	Immune	2217	1560	2	52	11	9	1	15	7	0	7	3	0.0234551	0.0067659	0.00315742	0.00135318
Systemic lupus erythematosus	gdT	Disease	Immune	2112	1506	2	51	10	8	1	17	7	1	7	4	0.0241477	0.00804924	0.00331439	0.00189394
Systemic lupus erythematosus	MAIT	Disease	Immune	2178	1537	2	51	12	6	0	17	5	0	5	4	0.023416	0.00780533	0.00229568	0.00183655
Systemic lupus erythematosus	CD4 CTL	Disease	Immune	1951	1432	2	44	9	5	1	12	5	1	5	4	0.0225525	0.00615069	0.00256279	0.00205023
Systemic lupus erythematosus	cDC2	Disease	Immune	2030	1534	2	43	9	0	0	9	2	2	4	2	0.0211823	0.0044335	0.00197044	0.000985222
Systemic lupus erythematosus	NK CD56bright	Disease	Immune	1678	1245	2	36	7	2	1	8	2	0	2	1	0.0214541	0.00476758	0.0011919	0.000595948
Systemic lupus erythematosus	pDC	Disease	Immune	929	729	2	35	8	3	1	10	6	1	6	5	0.0376749	0.0107643	0.00645856	0.00538213
Systemic lupus erythematosus	NK Proliferating	Disease	Immune	641	531	2	21	7	0	0	7	5	2	5	5	0.0327613	0.0109204	0.00780031	0.00780031
Systemic lupus erythematosus	HSPC	Disease	Immune	453	363	2	20	3	0	0	3	2	1	2	1	0.0441501	0.00662252	0.00441501	0.00220751
Systemic lupus erythematosus	Plasmablast	Disease	Immune	429	364	2	19	4	1	0	5	2	1	2	2	0.044289	0.011655	0.004662	0.004662
Systemic lupus erythematosus	dnT	Disease	Immune	486	411	2	18	3	2	1	6	1	0	1	1	0.037037	0.0123457	0.00205761	0.00205761
Systemic lupus erythematosus	CD4 Proliferating	Disease	Immune	251	220	3	15	4	0	0	4	0	0	0	0	0.059761	0.0159363	0	0
Systemic lupus erythematosus	cDC1	Disease	Immune	264	228	4	13	3	0	0	3	0	0	0	0	0.0492424	0.0113636	0	0
Systemic lupus erythematosus	CD8 Proliferating	Disease	Immune	151	127	2.5	11	0	0	0	0	0	0	0	0	0.0728477	0	0	0
Systemic lupus erythematosus	ILC	Disease	Immune	131	115	2.5	9	2	1	0	2	0	0	0	0	0.0687023	0.0152672	0	0
Systemic lupus erythematosus	ASDC	Disease	Immune	161	131	3.5	9	0	0	0	0	0	0	0	0	0.0559006	0	0	0
Psoriasis	CD4 TCM	Disease	Immune	6765	3176	3	92	17	12	0	23	18	5	19	14	0.0135994	0.00339985	0.00280857	0.00206948
Psoriasis	NK	Disease	Immune	6315	3030	3	90	15	5	0	17	13	5	15	9	0.0142518	0.002692	0.0023753	0.00142518
Psoriasis	CD8 TEM	Disease	Immune	5920	2999	3	88	16	10	0	21	16	5	17	11	0.0148649	0.0035473	0.00287162	0.00185811
Psoriasis	CD4 Naive	Disease	Immune	6253	3049	3	86	15	4	0	17	16	5	18	12	0.0137534	0.0027187	0.00287862	0.00191908
Psoriasis	B naive	Disease	Immune	4780	2612	3	64	9	5	0	10	8	1	8	5	0.0133891	0.00209205	0.00167364	0.00104603
Psoriasis	CD4 TEM	Disease	Immune	3579	2229	3	62	11	9	0	18	12	4	13	9	0.0173233	0.00502934	0.0036323	0.00251467
Psoriasis	B intermediate	Disease	Immune	3422	2214	3	62	11	5	0	12	8	2	9	6	0.0181181	0.00350672	0.00263004	0.00175336
Psoriasis	CD14 Mono	Disease	Immune	4456	2690	3	60	6	6	0	10	7	0	7	2	0.013465	0.00224417	0.00157092	0.000448833
Psoriasis	CD8 Naive	Disease	Immune	3896	2337	3	56	8	8	0	13	11	2	11	7	0.0143737	0.00333676	0.00282341	0.00179671
Psoriasis	CD8 TCM	Disease	Immune	3563	2220	3	56	10	9	0	16	11	3	11	8	0.0157171	0.0044906	0.00308729	0.0022453
Psoriasis	B memory	Disease	Immune	3307	2158	3	56	6	4	0	8	4	1	5	2	0.0169338	0.00241911	0.00151194	0.000604778
Psoriasis	CD16 Mono	Disease	Immune	3807	2358	3	54	3	2	0	4	3	0	3	1	0.0141844	0.0010507	0.000788022	0.000262674
Psoriasis	Treg	Disease	Immune	2721	1768	3	52	9	7	0	11	6	2	6	4	0.0191106	0.00404263	0.00220507	0.00147005
Psoriasis	MAIT	Disease	Immune	2656	1765	3	51	6	4	0	8	9	3	9	3	0.0192018	0.00301205	0.00338855	0.00112952
Psoriasis	gdT	Disease	Immune	2586	1754	3	48	6	3	0	8	6	1	6	3	0.0185615	0.00309358	0.00232019	0.00116009
Psoriasis	CD4 CTL	Disease	Immune	2350	1640	2	42	6	3	0	7	5	1	5	4	0.0178723	0.00297872	0.00212766	0.00170213
Psoriasis	cDC2	Disease	Immune	2449	1735	2	42	5	2	0	6	5	0	5	3	0.0171499	0.00244998	0.00204165	0.00122499
Psoriasis	NK CD56bright	Disease	Immune	2086	1467	3	41	6	2	0	7	8	2	8	4	0.0196548	0.0033557	0.00383509	0.00191755
Psoriasis	pDC	Disease	Immune	1115	853	2	28	2	1	0	3	1	0	1	0	0.0251121	0.00269058	0.000896861	0
Psoriasis	NK Proliferating	Disease	Immune	769	598	2	24	2	1	0	3	1	1	2	1	0.0312094	0.00390117	0.00260078	0.00130039
Psoriasis	HSPC	Disease	Immune	545	431	2	20	3	2	0	4	1	1	1	0	0.0366972	0.00733945	0.00183486	0
Psoriasis	cDC1	Disease	Immune	318	271	3	19	1	1	0	1	0	0	0	0	0.0597484	0.00314465	0	0
Psoriasis	Plasmablast	Disease	Immune	532	453	2	18	2	1	0	3	2	0	2	1	0.0338346	0.0056391	0.0037594	0.0018797
Psoriasis	dnT	Disease	Immune	576	478	2	17	3	0	0	3	1	0	1	1	0.0295139	0.00520833	0.00173611	0.00173611
Psoriasis	CD4 Proliferating	Disease	Immune	297	254	3	16	3	1	0	3	0	0	0	0	0.0538721	0.010101	0	0
Psoriasis	ILC	Disease	Immune	154	134	2	16	1	1	0	1	4	0	4	0	0.103896	0.00649351	0.025974	0
Psoriasis	ASDC	Disease	Immune	201	163	5	15	1	1	0	1	0	0	0	0	0.0746269	0.00497512	0	0
Psoriasis	CD8 Proliferating	Disease	Immune	179	148	3	14	1	0	0	1	1	1	1	0	0.0782123	0.00558659	0.00558659	0
Colorectal cancer	NK	Disease	Cancer	6410	3045	3	117	46	22	31	65	31	10	34	28	0.0182527	0.0101404	0.00530421	0.00436817
Colorectal cancer	CD4 TCM	Disease	Cancer	6851	3150	3	110	50	11	27	56	27	9	28	24	0.0160561	0.00817399	0.00408699	0.00350314
Colorectal cancer	CD4 Naive	Disease	Cancer	6346	3026	3	106	45	16	26	60	28	13	30	25	0.0167034	0.00945477	0.00472739	0.00393949
Colorectal cancer	CD8 TEM	Disease	Cancer	6010	2992	3	95	41	13	28	55	28	9	30	27	0.015807	0.00915141	0.00499168	0.00449251
Colorectal cancer	B naive	Disease	Cancer	4863	2624	3	77	28	11	22	39	18	5	19	16	0.0158338	0.00801974	0.00390705	0.00329015
Colorectal cancer	CD16 Mono	Disease	Cancer	3864	2374	3	73	30	13	24	41	24	7	26	19	0.0188923	0.0106108	0.00672878	0.00491718
Colorectal cancer	CD14 Mono	Disease	Cancer	4534	2707	3	70	27	12	21	40	20	11	25	19	0.0154389	0.00882223	0.0055139	0.00419056
Colorectal cancer	CD8 TCM	Disease	Cancer	3625	2219	3	59	30	8	16	36	18	7	20	19	0.0162759	0.00993103	0.00551724	0.00524138
Colorectal cancer	B memory	Disease	Cancer	3374	2190	3	58	26	10	18	32	14	5	16	15	0.0171903	0.00948429	0.00474215	0.00444576
Colorectal cancer	B intermediate	Disease	Cancer	3484	2232	3	57	24	11	18	28	8	3	9	7	0.0163605	0.00803674	0.00258324	0.00200918
Colorectal cancer	CD8 Naive	Disease	Cancer	3980	2354	3	54	23	7	16	30	16	7	18	16	0.0135678	0.00753769	0.00452261	0.0040201
Colorectal cancer	CD4 TEM	Disease	Cancer	3647	2234	3	51	26	10	15	32	12	5	14	13	0.0139841	0.00877434	0.00383877	0.00356457
Colorectal cancer	cDC2	Disease	Cancer	2503	1766	2	51	18	4	12	25	9	4	12	10	0.0203755	0.00998801	0.00479425	0.00399521
Colorectal cancer	MAIT	Disease	Cancer	2708	1773	3	43	26	6	14	30	11	3	11	10	0.0158789	0.0110783	0.00406204	0.00369276
Colorectal cancer	Treg	Disease	Cancer	2777	1805	3	42	24	4	13	27	12	4	13	11	0.0151242	0.00972272	0.00468131	0.00396111
Colorectal cancer	CD4 CTL	Disease	Cancer	2404	1658	2	38	22	3	14	25	13	4	15	13	0.015807	0.0103993	0.0062396	0.00540765
Colorectal cancer	gdT	Disease	Cancer	2646	1767	2	37	13	4	11	18	12	3	12	9	0.0139834	0.00680272	0.00453515	0.00340136
Colorectal cancer	NK CD56bright	Disease	Cancer	2133	1486	3	34	12	3	8	17	7	2	9	8	0.01594	0.00797	0.00421941	0.00375059
Colorectal cancer	pDC	Disease	Cancer	1153	880	2	30	9	1	9	14	7	4	9	7	0.0260191	0.0121422	0.00780572	0.00607112
Colorectal cancer	NK Proliferating	Disease	Cancer	809	630	2	14	7	0	6	8	7	2	7	6	0.0173053	0.00988875	0.00865266	0.00741656
Colorectal cancer	HSPC	Disease	Cancer	571	457	2	11	3	0	1	4	0	0	0	0	0.0192644	0.00700525	0	0
Colorectal cancer	dnT	Disease	Cancer	607	498	2	10	3	1	4	6	1	0	1	1	0.0164745	0.00988468	0.00164745	0.00164745
Colorectal cancer	Plasmablast	Disease	Cancer	548	462	2	10	3	1	3	5	2	0	2	2	0.0182482	0.00912409	0.00364964	0.00364964
Colorectal cancer	CD4 Proliferating	Disease	Cancer	306	259	3	7	3	1	1	4	1	0	1	1	0.0228758	0.0130719	0.00326797	0.00326797
Colorectal cancer	cDC1	Disease	Cancer	337	283	3.5	7	0	1	0	1	1	0	1	0	0.0207715	0.00296736	0.00296736	0
Colorectal cancer	ASDC	Disease	Cancer	209	168	4	7	2	1	1	3	1	0	1	1	0.0334928	0.0143541	0.00478469	0.00478469
Colorectal cancer	ILC	Disease	Cancer	166	143	2	6	3	1	2	4	2	1	2	2	0.0361446	0.0240964	0.0120482	0.0120482
Colorectal cancer	CD8 Proliferating	Disease	Cancer	183	152	3	5	1	0	0	1	0	0	0	0	0.0273224	0.00546448	0	0
Multiple sclerosis	CD4 TCM	Disease	Immune	6708	3173	3	120	64	15	26	70	48	11	50	40	0.0178891	0.0104353	0.00745379	0.00596303
Multiple sclerosis	CD4 Naive	Disease	Immune	6213	3043	3	111	54	20	28	63	42	9	44	38	0.0178658	0.01014	0.00708192	0.00611621
Multiple sclerosis	CD8 TEM	Disease	Immune	5885	2998	3	97	50	14	25	59	44	8	46	35	0.0164826	0.0100255	0.00781648	0.00594732
Multiple sclerosis	NK	Disease	Immune	6277	3059	3	96	46	11	24	58	33	9	36	31	0.0152939	0.00924008	0.00573522	0.00493866
Multiple sclerosis	B naive	Disease	Immune	4752	2624	3	82	42	10	17	48	38	4	39	29	0.0172559	0.010101	0.00820707	0.00610269
Multiple sclerosis	CD8 Naive	Disease	Immune	3881	2337	3	77	41	12	23	48	32	9	35	28	0.0198402	0.0123679	0.00901829	0.00721464
Multiple sclerosis	CD4 TEM	Disease	Immune	3562	2217	3	71	47	11	17	49	35	6	36	29	0.0199326	0.0137563	0.0101067	0.00814149
Multiple sclerosis	CD14 Mono	Disease	Immune	4438	2697	3	67	32	14	25	42	23	6	24	20	0.0150969	0.00946372	0.00540784	0.00450653
Multiple sclerosis	CD16 Mono	Disease	Immune	3774	2343	3	64	27	8	22	31	28	7	30	21	0.0169581	0.0082141	0.00794913	0.00556439
Multiple sclerosis	CD8 TCM	Disease	Immune	3542	2203	3	60	37	12	18	42	30	7	30	27	0.0169396	0.0118577	0.00846979	0.00762281
Multiple sclerosis	B intermediate	Disease	Immune	3406	2223	2	60	29	15	17	44	30	9	34	26	0.017616	0.0129184	0.00998238	0.00763359
Multiple sclerosis	B memory	Disease	Immune	3287	2167	3	57	28	9	11	33	31	6	33	24	0.017341	0.0100395	0.0100395	0.00730149
Multiple sclerosis	MAIT	Disease	Immune	2638	1757	2	51	24	8	17	28	22	4	22	17	0.0193328	0.0106141	0.00833965	0.00644428
Multiple sclerosis	Treg	Disease	Immune	2718	1794	3	50	26	11	11	29	22	8	24	21	0.0183959	0.0106696	0.00883002	0.00772627
Multiple sclerosis	gdT	Disease	Immune	2579	1749	2	37	19	4	11	21	17	5	20	15	0.0143466	0.00814269	0.00775494	0.00581621
Multiple sclerosis	cDC2	Disease	Immune	2432	1744	2	37	16	4	8	19	15	4	16	10	0.0152138	0.0078125	0.00657895	0.00411184
Multiple sclerosis	NK CD56bright	Disease	Immune	2084	1467	2	36	13	3	12	20	15	6	17	13	0.0172745	0.00959693	0.00815739	0.006238
Multiple sclerosis	CD4 CTL	Disease	Immune	2345	1649	2	34	19	6	14	24	20	3	20	16	0.0144989	0.0102345	0.00852878	0.00682303
Multiple sclerosis	pDC	Disease	Immune	1099	859	2	14	7	3	3	8	6	2	6	5	0.0127389	0.00727934	0.00545951	0.00454959
Multiple sclerosis	NK Proliferating	Disease	Immune	773	615	2	11	9	2	5	10	9	0	9	8	0.0142303	0.0129366	0.0116429	0.0103493
Multiple sclerosis	HSPC	Disease	Immune	542	442	2	9	5	1	3	7	6	1	6	5	0.0166052	0.0129151	0.0110701	0.00922509
Multiple sclerosis	dnT	Disease	Immune	571	486	2	6	4	1	1	5	5	0	5	4	0.0105079	0.00875657	0.00875657	0.00700525
Multiple sclerosis	Plasmablast	Disease	Immune	517	444	2	6	5	0	2	5	5	1	5	5	0.0116054	0.00967118	0.00967118	0.00967118
Multiple sclerosis	ILC	Disease	Immune	148	132	2.5	5	5	0	1	5	4	0	4	4	0.0337838	0.0337838	0.027027	0.027027
Multiple sclerosis	cDC1	Disease	Immune	305	264	3	4	2	0	0	2	4	0	4	2	0.0131148	0.00655738	0.0131148	0.00655738
Multiple sclerosis	ASDC	Disease	Immune	181	150	3	3	0	0	1	1	2	0	2	1	0.0165746	0.00552486	0.0110497	0.00552486
Multiple sclerosis	CD4 Proliferating	Disease	Immune	283	246	3	2	1	0	0	1	1	0	1	1	0.00706714	0.00353357	0.00353357	0.00353357
Multiple sclerosis	CD8 Proliferating	Disease	Immune	170	144	3	1	0	0	0	0	0	0	0	0	0.00588235	0	0	0
Ulcerative colitis	NK	Disease	Immune	6316	3052	3	105	47	13	42	56	33	15	40	34	0.0166244	0.00886637	0.00633312	0.00538315
Ulcerative colitis	CD4 TCM	Disease	Immune	6742	3165	3	98	35	12	25	41	22	14	26	21	0.0145357	0.00608128	0.00385642	0.0031148
Ulcerative colitis	CD4 Naive	Disease	Immune	6231	3047	3	96	39	17	29	46	24	15	27	24	0.0154068	0.00738244	0.00433317	0.00385171
Ulcerative colitis	CD8 TEM	Disease	Immune	5897	2999	3	83	29	10	25	34	24	12	29	25	0.014075	0.00576564	0.00491775	0.00423944
Ulcerative colitis	B naive	Disease	Immune	4764	2618	3	81	30	12	22	36	18	16	23	18	0.0170025	0.00755668	0.00482788	0.00377834
Ulcerative colitis	CD16 Mono	Disease	Immune	3783	2350	3	67	28	6	19	30	23	21	27	23	0.0177108	0.00793021	0.00713719	0.00607983
Ulcerative colitis	B intermediate	Disease	Immune	3409	2215	3	58	18	10	17	23	12	9	13	11	0.0170138	0.00674685	0.00381344	0.00322675
Ulcerative colitis	B memory	Disease	Immune	3297	2165	3	58	20	4	14	21	14	11	17	14	0.0175918	0.00636943	0.0051562	0.00424628
Ulcerative colitis	CD14 Mono	Disease	Immune	4447	2701	3	57	24	9	20	28	21	18	25	20	0.0128176	0.00629638	0.00562177	0.00449741
Ulcerative colitis	cDC2	Disease	Immune	2431	1737	2	49	27	6	19	31	18	11	19	16	0.0201563	0.012752	0.00781571	0.00658165
Ulcerative colitis	CD8 Naive	Disease	Immune	3889	2335	3	48	15	5	11	18	11	11	14	11	0.0123425	0.00462844	0.0035999	0.00282849
Ulcerative colitis	CD8 TCM	Disease	Immune	3547	2203	3	48	14	6	13	17	15	8	17	12	0.0135326	0.00479278	0.00479278	0.00338314
Ulcerative colitis	CD4 TEM	Disease	Immune	3555	2219	3	47	19	10	13	22	14	8	15	13	0.0132208	0.00618847	0.00421941	0.00365682
Ulcerative colitis	Treg	Disease	Immune	2706	1787	3	46	21	7	17	25	24	10	25	20	0.0169993	0.00923873	0.00923873	0.00739098
Ulcerative colitis	gdT	Disease	Immune	2585	1757	2	42	20	9	16	23	14	7	14	13	0.0162476	0.00889749	0.00541586	0.00502901
Ulcerative colitis	MAIT	Disease	Immune	2625	1757	3	41	16	5	11	17	13	5	13	10	0.015619	0.00647619	0.00495238	0.00380952
Ulcerative colitis	CD4 CTL	Disease	Immune	2349	1647	2	38	11	8	10	18	10	7	12	10	0.0161771	0.00766284	0.00510856	0.00425713
Ulcerative colitis	NK CD56bright	Disease	Immune	2081	1465	2	31	11	2	10	14	6	5	7	6	0.0148967	0.00672753	0.00336377	0.00288323
Ulcerative colitis	pDC	Disease	Immune	1110	855	2	29	4	3	7	9	4	2	4	2	0.0261261	0.00810811	0.0036036	0.0018018
Ulcerative colitis	dnT	Disease	Immune	570	475	2	17	5	1	6	8	6	4	6	4	0.0298246	0.0140351	0.0105263	0.00701754
Ulcerative colitis	NK Proliferating	Disease	Immune	768	607	2	17	6	3	3	7	4	1	4	3	0.0221354	0.00911458	0.00520833	0.00390625
Ulcerative colitis	cDC1	Disease	Immune	315	265	3	14	4	1	4	4	4	3	5	3	0.0444444	0.0126984	0.015873	0.00952381
Ulcerative colitis	Plasmablast	Disease	Immune	519	439	2	13	3	1	3	3	3	1	3	2	0.0250482	0.00578035	0.00578035	0.00385356
Ulcerative colitis	HSPC	Disease	Immune	544	435	2	12	2	1	1	3	3	2	4	2	0.0220588	0.00551471	0.00735294	0.00367647
Ulcerative colitis	ASDC	Disease	Immune	189	152	4	11	0	0	1	1	2	1	2	1	0.0582011	0.00529101	0.010582	0.00529101
Ulcerative colitis	CD4 Proliferating	Disease	Immune	287	247	2	10	2	1	1	3	2	1	2	1	0.0348432	0.010453	0.00696864	0.00348432
Ulcerative colitis	ILC	Disease	Immune	151	132	2	9	0	0	0	0	1	0	1	0	0.0596026	0	0.00662252	0
Ulcerative colitis	CD8 Proliferating	Disease	Immune	175	145	3	9	0	0	0	0	1	0	1	0	0.0514286	0	0.00571429	0
Whole body BMD	CD4 TCM	Biomarker	Skeletal	6848	3152	3	126	68	28	64	93	50	22	51	45	0.0183995	0.0135806	0.00744743	0.00657126
Whole body BMD	CD4 Naive	Biomarker	Skeletal	6342	3029	3	126	65	22	65	89	48	21	51	47	0.0198675	0.0140334	0.00804163	0.00741091
Whole body BMD	NK	Biomarker	Skeletal	6405	3036	3	113	64	20	56	82	37	21	40	34	0.0176425	0.0128025	0.00624512	0.00530835
Whole body BMD	CD8 TEM	Biomarker	Skeletal	6006	2999	3	94	47	18	41	63	34	8	35	31	0.015651	0.0104895	0.00582751	0.00516151
Whole body BMD	B naive	Biomarker	Skeletal	4856	2625	3	80	39	10	36	56	23	6	23	20	0.0164745	0.0115321	0.00473641	0.00411862
Whole body BMD	CD14 Mono	Biomarker	Skeletal	4529	2701	3	67	35	6	30	41	21	12	22	20	0.0147936	0.00905277	0.00485758	0.00441599
Whole body BMD	CD8 Naive	Biomarker	Skeletal	3975	2346	3	65	33	13	30	50	29	14	30	27	0.0163522	0.0125786	0.00754717	0.00679245
Whole body BMD	CD4 TEM	Biomarker	Skeletal	3650	2240	3	61	35	11	31	45	23	7	23	23	0.0167123	0.0123288	0.00630137	0.00630137
Whole body BMD	CD8 TCM	Biomarker	Skeletal	3624	2219	3	59	36	11	34	47	29	9	29	29	0.0162804	0.0129691	0.00800221	0.00800221
Whole body BMD	B memory	Biomarker	Skeletal	3382	2201	3	50	24	3	19	31	14	4	15	15	0.0147842	0.00916617	0.00443525	0.00443525
Whole body BMD	Treg	Biomarker	Skeletal	2779	1806	3	47	21	9	24	36	16	5	17	15	0.0169126	0.0129543	0.00611731	0.00539763
Whole body BMD	B intermediate	Biomarker	Skeletal	3486	2237	3	46	21	3	15	27	15	4	16	14	0.0131956	0.00774527	0.00458979	0.00401606
Whole body BMD	CD16 Mono	Biomarker	Skeletal	3864	2371	3	40	20	5	17	26	17	9	20	17	0.010352	0.00672878	0.00517598	0.00439959
Whole body BMD	NK CD56bright	Biomarker	Skeletal	2136	1489	3	38	23	6	20	27	17	3	17	16	0.0177903	0.0126404	0.0079588	0.00749064
Whole body BMD	gdT	Biomarker	Skeletal	2642	1756	2	36	20	6	21	30	22	6	22	21	0.013626	0.011355	0.00832702	0.00794852
Whole body BMD	MAIT	Biomarker	Skeletal	2704	1770	3	34	21	5	18	26	18	6	18	17	0.012574	0.00961538	0.0066568	0.00628698
Whole body BMD	cDC2	Biomarker	Skeletal	2505	1768	2	33	18	6	21	24	15	6	15	15	0.0131737	0.00958084	0.00598802	0.00598802
Whole body BMD	CD4 CTL	Biomarker	Skeletal	2407	1659	2	32	15	3	16	22	17	4	17	16	0.0132946	0.00914001	0.00706273	0.00664728
Whole body BMD	pDC	Biomarker	Skeletal	1151	879	2.5	13	7	2	5	9	4	0	4	3	0.0112945	0.00781929	0.00347524	0.00260643
Whole body BMD	NK Proliferating	Biomarker	Skeletal	812	633	2	12	10	2	9	11	5	3	6	6	0.0147783	0.0135468	0.00738916	0.00738916
Whole body BMD	Plasmablast	Biomarker	Skeletal	550	465	2	12	8	0	7	10	3	1	3	3	0.0218182	0.0181818	0.00545455	0.00545455
Whole body BMD	HSPC	Biomarker	Skeletal	575	461	2	12	7	0	4	7	3	1	3	3	0.0208696	0.0121739	0.00521739	0.00521739
Whole body BMD	dnT	Biomarker	Skeletal	610	501	2	9	4	0	4	6	4	1	4	4	0.0147541	0.00983607	0.00655738	0.00655738
Whole body BMD	cDC1	Biomarker	Skeletal	336	284	4	5	4	0	4	4	2	1	2	2	0.014881	0.0119048	0.00595238	0.00595238
Whole body BMD	CD8 Proliferating	Biomarker	Skeletal	186	154	3	4	1	0	3	3	1	0	1	1	0.0215054	0.016129	0.00537634	0.00537634
Whole body BMD	CD4 Proliferating	Biomarker	Skeletal	305	259	3	2	2	0	2	2	1	0	1	1	0.00655738	0.00655738	0.00327869	0.00327869
Whole body BMD	ILC	Biomarker	Skeletal	164	141	2	2	2	0	2	2	2	1	2	2	0.0121951	0.0121951	0.0121951	0.0121951
Whole body BMD	ASDC	Biomarker	Skeletal	206	163	4	1	0	0	0	0	0	0	0	0	0.00485437	0	0	0
Bipolar disorder	CD4 TCM	Disease	Psychiatric	6591	3104	3	98	46	15	49	63	46	16	51	40	0.0148688	0.00955849	0.00773782	0.00606888
Bipolar disorder	CD8 TEM	Disease	Psychiatric	5754	2970	3	98	56	18	43	62	41	16	44	33	0.0170316	0.0107751	0.00764685	0.00573514
Bipolar disorder	NK	Disease	Psychiatric	6156	2977	3	98	55	22	53	65	47	26	56	44	0.0159194	0.0105588	0.00909682	0.0071475
Bipolar disorder	CD4 Naive	Disease	Psychiatric	6070	2916	3	82	44	14	38	51	38	21	42	32	0.0135091	0.00840198	0.00691928	0.00527183
Bipolar disorder	CD16 Mono	Disease	Psychiatric	3652	2255	3	59	39	6	37	50	32	13	34	32	0.0161555	0.0136911	0.00930997	0.00876232
Bipolar disorder	B naive	Disease	Psychiatric	4624	2558	3	56	23	6	20	29	19	11	22	15	0.0121107	0.00627163	0.00475779	0.00324394
Bipolar disorder	CD8 Naive	Disease	Psychiatric	3737	2211	3	55	29	8	29	38	29	14	30	25	0.0147177	0.0101686	0.00802783	0.00668986
Bipolar disorder	CD14 Mono	Disease	Psychiatric	4269	2574	3	51	31	4	35	39	28	13	30	28	0.0119466	0.00913563	0.00702741	0.00655891
Bipolar disorder	CD4 TEM	Disease	Psychiatric	3407	2122	3	48	25	4	26	29	24	12	27	20	0.0140886	0.00851189	0.00792486	0.00587027
Bipolar disorder	CD8 TCM	Disease	Psychiatric	3405	2108	3	45	28	1	28	31	23	12	25	22	0.0132159	0.00910426	0.00734214	0.00646109
Bipolar disorder	MAIT	Disease	Psychiatric	2528	1689	3	44	23	4	21	26	16	9	20	15	0.0174051	0.0102848	0.00791139	0.00593354
Bipolar disorder	B intermediate	Disease	Psychiatric	3278	2138	2.5	44	22	3	19	26	17	11	19	17	0.0134228	0.00793167	0.00579622	0.00518609
Bipolar disorder	B memory	Disease	Psychiatric	3182	2100	3	41	20	3	17	24	14	7	16	13	0.012885	0.00754243	0.00502828	0.00408548
Bipolar disorder	gdT	Disease	Psychiatric	2444	1653	2	39	22	5	21	28	21	11	22	21	0.0159574	0.0114566	0.00900164	0.00859247
Bipolar disorder	Treg	Disease	Psychiatric	2603	1712	3	34	18	4	17	22	18	6	19	16	0.0130619	0.00845179	0.00729927	0.00614675
Bipolar disorder	NK CD56bright	Disease	Psychiatric	1967	1372	2	34	21	4	19	25	17	8	19	17	0.0172852	0.0127097	0.00965938	0.0086426
Bipolar disorder	CD4 CTL	Disease	Psychiatric	2255	1579	2	29	18	4	16	22	17	8	17	15	0.0128603	0.0097561	0.0075388	0.00665188
Bipolar disorder	cDC2	Disease	Psychiatric	2318	1668	2	26	17	2	17	20	13	4	13	13	0.0112166	0.00862813	0.00560828	0.00560828
Bipolar disorder	NK Proliferating	Disease	Psychiatric	715	559	2	12	6	0	6	8	3	2	3	3	0.0167832	0.0111888	0.0041958	0.0041958
Bipolar disorder	pDC	Disease	Psychiatric	1037	799	3	9	8	2	7	9	3	0	3	3	0.00867888	0.00867888	0.00289296	0.00289296
Bipolar disorder	Plasmablast	Disease	Psychiatric	479	398	2	5	1	0	3	3	1	0	1	1	0.0104384	0.00626305	0.00208768	0.00208768
Bipolar disorder	CD4 Proliferating	Disease	Psychiatric	261	221	2.5	4	2	1	2	3	0	0	0	0	0.0153257	0.0114943	0	0
Bipolar disorder	dnT	Disease	Psychiatric	532	448	2	4	1	0	1	1	2	0	2	1	0.0075188	0.0018797	0.0037594	0.0018797
Bipolar disorder	ILC	Disease	Psychiatric	144	127	2	3	2	0	2	2	2	2	2	2	0.0208333	0.0138889	0.0138889	0.0138889
Bipolar disorder	CD8 Proliferating	Disease	Psychiatric	165	134	3	3	1	0	1	1	0	0	0	0	0.0181818	0.00606061	0	0
Bipolar disorder	cDC1	Disease	Psychiatric	290	242	4	3	0	0	0	0	0	0	0	0	0.0103448	0	0	0
Bipolar disorder	HSPC	Disease	Psychiatric	494	384	2	2	0	0	1	1	0	0	0	0	0.00404858	0.00202429	0	0
Bipolar disorder	ASDC	Disease	Psychiatric	181	141	4	1	0	0	1	1	0	0	0	0	0.00552486	0.00552486	0	0
Breast cancer (Luminal A)	CD4 TCM	Disease	Cancer	6877	3147	3	90	29	13	15	40	23	8	28	22	0.0130871	0.00581649	0.00407154	0.00319907
Breast cancer (Luminal A)	CD4 Naive	Disease	Cancer	6376	3024	3	78	21	11	15	32	27	3	28	20	0.0122334	0.00501882	0.00439147	0.00313676
Breast cancer (Luminal A)	NK	Disease	Cancer	6441	3048	3	76	22	17	14	36	15	2	16	15	0.0117994	0.00558919	0.00248409	0.00232883
Breast cancer (Luminal A)	CD8 TEM	Disease	Cancer	6041	2990	3	70	21	13	9	30	15	1	15	11	0.0115875	0.00496607	0.00248303	0.00182089
Breast cancer (Luminal A)	B naive	Disease	Cancer	4901	2638	3	61	21	15	9	32	22	3	24	17	0.0124464	0.00652928	0.00489696	0.00346868
Breast cancer (Luminal A)	CD14 Mono	Disease	Cancer	4556	2699	3	55	16	9	9	26	21	2	21	14	0.012072	0.00570676	0.00460931	0.00307287
Breast cancer (Luminal A)	CD16 Mono	Disease	Cancer	3889	2363	3	49	12	7	7	20	18	3	19	14	0.0125996	0.00514271	0.00488557	0.0035999
Breast cancer (Luminal A)	CD8 Naive	Disease	Cancer	3995	2352	3	48	12	8	10	19	13	4	14	9	0.012015	0.00475594	0.00350438	0.00225282
Breast cancer (Luminal A)	CD4 TEM	Disease	Cancer	3671	2240	3	44	9	7	6	16	11	3	12	9	0.0119858	0.00435849	0.00326886	0.00245165
Breast cancer (Luminal A)	B intermediate	Disease	Cancer	3506	2222	3	42	16	5	8	19	14	1	14	7	0.0119795	0.00541928	0.00399315	0.00199658
Breast cancer (Luminal A)	CD8 TCM	Disease	Cancer	3639	2211	3	38	7	10	6	17	8	2	9	7	0.0104424	0.00467161	0.00247321	0.00192361
Breast cancer (Luminal A)	B memory	Disease	Cancer	3399	2185	3	38	9	9	5	14	9	2	10	7	0.0111798	0.00411886	0.00294204	0.00205943
Breast cancer (Luminal A)	gdT	Disease	Cancer	2661	1766	3	34	8	7	3	14	11	1	11	6	0.0127772	0.00526118	0.00413378	0.00225479
Breast cancer (Luminal A)	MAIT	Disease	Cancer	2724	1763	3	32	10	4	9	14	11	2	11	10	0.0117474	0.0051395	0.00403818	0.00367107
Breast cancer (Luminal A)	cDC2	Disease	Cancer	2523	1775	2	31	10	3	4	13	9	1	9	6	0.012287	0.0051526	0.00356718	0.00237812
Breast cancer (Luminal A)	Treg	Disease	Cancer	2795	1796	3	29	4	7	7	12	9	1	9	7	0.0103757	0.00429338	0.00322004	0.00250447
Breast cancer (Luminal A)	NK CD56bright	Disease	Cancer	2161	1493	3	24	5	2	5	9	10	2	10	4	0.011106	0.00416474	0.00462749	0.00185099
Breast cancer (Luminal A)	CD4 CTL	Disease	Cancer	2425	1654	2	22	9	2	5	11	7	0	7	5	0.00907216	0.00453608	0.0028866	0.00206186
Breast cancer (Luminal A)	NK Proliferating	Disease	Cancer	821	632	2	16	3	2	3	7	7	1	7	4	0.0194884	0.00852619	0.00852619	0.00487211
Breast cancer (Luminal A)	pDC	Disease	Cancer	1167	883	2	14	4	2	2	6	4	1	5	3	0.0119966	0.00514139	0.00428449	0.00257069
Breast cancer (Luminal A)	HSPC	Disease	Cancer	581	462	2	11	3	2	0	5	4	0	4	3	0.0189329	0.00860585	0.00688468	0.00516351
Breast cancer (Luminal A)	Plasmablast	Disease	Cancer	556	470	2	10	2	0	2	3	3	0	3	2	0.0179856	0.00539568	0.00539568	0.00359712
Breast cancer (Luminal A)	dnT	Disease	Cancer	614	505	2	9	4	0	2	4	4	1	4	3	0.014658	0.00651466	0.00651466	0.00488599
Breast cancer (Luminal A)	cDC1	Disease	Cancer	336	285	4	6	3	0	1	3	1	0	1	1	0.0178571	0.00892857	0.00297619	0.00297619
Breast cancer (Luminal A)	CD4 Proliferating	Disease	Cancer	311	265	3	5	0	1	1	2	1	0	1	1	0.0160772	0.00643087	0.00321543	0.00321543
Breast cancer (Luminal A)	ILC	Disease	Cancer	165	142	2	3	0	0	0	0	0	0	0	0	0.0181818	0	0	0
Breast cancer (Luminal A)	CD8 Proliferating	Disease	Cancer	187	156	3	3	1	0	0	1	0	0	0	0	0.0160428	0.00534759	0	0
Breast cancer (Luminal A)	ASDC	Disease	Cancer	215	173	5	3	1	0	0	1	0	0	0	0	0.0139535	0.00465116	0	0
Skull BMD	CD4 TCM	Biomarker	Skeletal	6837	3160	3	91	39	22	42	62	37	17	39	32	0.0133099	0.0090683	0.00570426	0.00468042
Skull BMD	CD4 Naive	Biomarker	Skeletal	6332	3036	3	82	39	19	33	54	32	14	33	26	0.0129501	0.00852811	0.00521162	0.00410613
Skull BMD	NK	Biomarker	Skeletal	6393	3047	3	77	34	22	40	52	33	17	36	29	0.0120444	0.0081339	0.00563116	0.00453621
Skull BMD	CD8 TEM	Biomarker	Skeletal	5997	3006	3	64	30	18	30	44	28	14	29	26	0.010672	0.007337	0.00483575	0.0043355
Skull BMD	B naive	Biomarker	Skeletal	4850	2628	3	62	25	12	31	40	31	13	31	25	0.0127835	0.00824742	0.00639175	0.00515464
Skull BMD	CD8 Naive	Biomarker	Skeletal	3967	2344	3	50	28	14	23	37	22	12	22	20	0.012604	0.00932695	0.00554575	0.00504159
Skull BMD	B intermediate	Biomarker	Skeletal	3480	2240	3	46	18	8	20	28	17	9	18	15	0.0132184	0.00804598	0.00517241	0.00431034
Skull BMD	CD14 Mono	Biomarker	Skeletal	4526	2713	3	45	21	13	24	33	21	12	21	20	0.00994255	0.00729121	0.00463986	0.00441891
Skull BMD	B memory	Biomarker	Skeletal	3371	2199	3	41	18	5	19	25	17	11	20	16	0.0121626	0.0074162	0.00593296	0.00474637
Skull BMD	CD4 TEM	Biomarker	Skeletal	3643	2237	3	36	13	8	17	21	14	9	15	13	0.00988197	0.00576448	0.00411749	0.00356849
Skull BMD	CD8 TCM	Biomarker	Skeletal	3619	2220	3	34	17	5	19	23	23	10	23	20	0.00939486	0.00635535	0.00635535	0.00552639
Skull BMD	Treg	Biomarker	Skeletal	2773	1805	3	31	11	5	14	19	13	7	13	12	0.0111792	0.00685179	0.00468806	0.00432744
Skull BMD	CD16 Mono	Biomarker	Skeletal	3857	2372	3	31	13	6	16	21	16	13	18	17	0.00803733	0.00544465	0.00466684	0.00440757
Skull BMD	MAIT	Biomarker	Skeletal	2696	1770	3	30	14	5	14	19	14	8	14	13	0.0111276	0.00704748	0.00519288	0.00482196
Skull BMD	CD4 CTL	Biomarker	Skeletal	2405	1659	2	27	13	6	12	18	11	6	12	12	0.0112266	0.00748441	0.0049896	0.0049896
Skull BMD	cDC2	Biomarker	Skeletal	2497	1765	2	27	18	7	17	22	16	11	18	17	0.010813	0.00881057	0.00720865	0.00680817
Skull BMD	gdT	Biomarker	Skeletal	2638	1761	2	24	12	5	14	19	15	9	16	13	0.0090978	0.00720243	0.0060652	0.00492798
Skull BMD	NK CD56bright	Biomarker	Skeletal	2128	1484	3	23	13	3	14	18	13	8	14	12	0.0108083	0.00845865	0.00657895	0.0056391
Skull BMD	pDC	Biomarker	Skeletal	1141	870	2	13	7	2	7	9	7	3	7	7	0.0113935	0.00788782	0.00613497	0.00613497
Skull BMD	dnT	Biomarker	Skeletal	607	498	2	8	2	0	2	3	3	2	3	2	0.0131796	0.00494234	0.00494234	0.00329489
Skull BMD	HSPC	Biomarker	Skeletal	569	454	2	8	3	0	2	3	4	3	4	2	0.0140598	0.00527241	0.00702988	0.00351494
Skull BMD	NK Proliferating	Biomarker	Skeletal	807	631	2	5	4	0	3	5	2	2	2	2	0.00619579	0.00619579	0.00247831	0.00247831
Skull BMD	CD4 Proliferating	Biomarker	Skeletal	303	259	3	4	3	0	2	3	2	1	2	2	0.0132013	0.00990099	0.00660066	0.00660066
Skull BMD	Plasmablast	Biomarker	Skeletal	546	459	2	4	2	0	3	4	3	2	3	3	0.00732601	0.00732601	0.00549451	0.00549451
Skull BMD	cDC1	Biomarker	Skeletal	335	282	4	2	1	0	1	1	1	0	1	1	0.00597015	0.00298507	0.00298507	0.00298507
Skull BMD	ASDC	Biomarker	Skeletal	205	164	4	1	0	0	1	1	1	0	1	1	0.00487805	0.00487805	0.00487805	0.00487805
Skull BMD	ILC	Biomarker	Skeletal	162	139	2	0	0	0	0	0	0	0	0	0	0	0	0	0
Skull BMD	CD8 Proliferating	Biomarker	Skeletal	185	154	3	0	0	0	0	0	0	0	0	0	0	0	0	0
Alzheimer's disease	CD4 TCM	Disease	Neurologic	6658	3115	3	59	25	14	18	31	23	9	24	18	0.00886152	0.00465605	0.00360469	0.00270351
Alzheimer's disease	CD4 Naive	Disease	Neurologic	6121	2942	3	46	19	9	13	21	15	5	16	11	0.00751511	0.00343081	0.00261395	0.00179709
Alzheimer's disease	B naive	Disease	Neurologic	4682	2573	3	41	17	7	14	20	15	8	17	11	0.00875694	0.00427168	0.00363093	0.00234942
Alzheimer's disease	CD8 TEM	Disease	Neurologic	5808	2974	3	40	13	6	14	21	14	7	14	12	0.00688705	0.0036157	0.00241047	0.00206612
Alzheimer's disease	NK	Disease	Neurologic	6189	2967	3	40	14	11	9	20	13	11	15	12	0.00646308	0.00323154	0.00242365	0.00193892
Alzheimer's disease	CD16 Mono	Disease	Neurologic	3663	2241	3	39	14	9	11	20	14	8	16	12	0.010647	0.00546001	0.004368	0.003276
Alzheimer's disease	CD8 TCM	Disease	Neurologic	3437	2113	3	35	14	6	12	18	13	4	13	10	0.0101833	0.00523713	0.00378237	0.00290951
Alzheimer's disease	CD14 Mono	Disease	Neurologic	4299	2578	3	34	15	10	15	22	14	8	14	12	0.00790882	0.00511747	0.00325657	0.00279135
Alzheimer's disease	B intermediate	Disease	Neurologic	3296	2136	3	32	10	5	9	14	11	9	13	9	0.00970874	0.00424757	0.00394417	0.00273058
Alzheimer's disease	B memory	Disease	Neurologic	3195	2094	3	32	10	4	9	14	8	6	9	5	0.0100156	0.00438185	0.0028169	0.00156495
Alzheimer's disease	CD8 Naive	Disease	Neurologic	3781	2225	3	30	11	4	4	14	10	6	11	7	0.00793441	0.00370272	0.00290928	0.00185136
Alzheimer's disease	CD4 TEM	Disease	Neurologic	3442	2144	3	27	9	5	6	12	11	5	12	9	0.00784428	0.00348635	0.00348635	0.00261476
Alzheimer's disease	cDC2	Disease	Neurologic	2334	1677	2	27	11	6	14	14	11	4	11	9	0.0115681	0.00599829	0.00471294	0.00385604
Alzheimer's disease	Treg	Disease	Neurologic	2614	1712	3	24	6	7	6	10	7	5	7	6	0.00918133	0.00382555	0.00267789	0.00229533
Alzheimer's disease	NK CD56bright	Disease	Neurologic	1988	1379	3	22	5	2	7	8	6	1	6	4	0.0110664	0.00402414	0.00301811	0.00201207
Alzheimer's disease	gdT	Disease	Neurologic	2470	1647	2	21	3	3	4	6	6	4	6	3	0.00850202	0.00242915	0.00242915	0.00121457
Alzheimer's disease	MAIT	Disease	Neurologic	2543	1687	3	21	4	4	4	7	6	4	6	3	0.00825796	0.00275265	0.00235942	0.00117971
Alzheimer's disease	pDC	Disease	Neurologic	1058	814	2	19	7	4	9	11	8	4	8	7	0.0179584	0.010397	0.00756144	0.00661626
Alzheimer's disease	CD4 CTL	Disease	Neurologic	2273	1585	2	15	3	3	4	6	3	3	4	3	0.00659921	0.00263968	0.00175979	0.00131984
Alzheimer's disease	cDC1	Disease	Neurologic	302	256	4	13	3	0	6	6	3	2	3	3	0.0430464	0.0198675	0.00993377	0.00993377
Alzheimer's disease	NK Proliferating	Disease	Neurologic	722	571	2	12	2	2	4	4	2	1	2	2	0.0166205	0.00554017	0.00277008	0.00277008
Alzheimer's disease	dnT	Disease	Neurologic	544	458	2	10	2	2	4	4	0	1	1	1	0.0183824	0.00735294	0.00183824	0.00183824
Alzheimer's disease	Plasmablast	Disease	Neurologic	480	400	2	10	1	3	4	5	2	2	2	2	0.0208333	0.0104167	0.00416667	0.00416667
Alzheimer's disease	HSPC	Disease	Neurologic	503	394	2	10	2	1	4	5	2	1	2	2	0.0198807	0.00994036	0.00397614	0.00397614
Alzheimer's disease	CD8 Proliferating	Disease	Neurologic	171	140	3	9	2	0	4	4	1	1	1	1	0.0526316	0.0233918	0.00584795	0.00584795
Alzheimer's disease	ASDC	Disease	Neurologic	188	147	4	9	2	1	3	3	1	1	1	1	0.0478723	0.0159574	0.00531915	0.00531915
Alzheimer's disease	CD4 Proliferating	Disease	Neurologic	270	229	3	8	2	1	4	4	2	3	3	2	0.0296296	0.0148148	0.0111111	0.00740741
Alzheimer's disease	ILC	Disease	Neurologic	146	131	3	6	0	0	3	3	1	1	1	1	0.0410959	0.0205479	0.00684932	0.00684932
Bipolar I disorder	NK	Disease	Psychiatric	6149	2978	3	68	46	17	44	52	40	15	44	37	0.0110587	0.00845666	0.00715564	0.00601724
Bipolar I disorder	CD4 TCM	Disease	Psychiatric	6590	3106	3	67	43	11	42	53	37	17	41	36	0.0101669	0.00804249	0.00622155	0.00546282
Bipolar I disorder	CD4 Naive	Disease	Psychiatric	6069	2927	3	60	37	12	34	45	34	15	36	31	0.00988631	0.00741473	0.00593178	0.00510793
Bipolar I disorder	CD8 TEM	Disease	Psychiatric	5749	2966	3	58	36	10	33	42	30	11	33	27	0.0100887	0.00730562	0.00574013	0.00469647
Bipolar I disorder	CD14 Mono	Disease	Psychiatric	4262	2575	3	46	29	6	34	35	27	8	27	25	0.0107931	0.00821211	0.00633505	0.00586579
Bipolar I disorder	B naive	Disease	Psychiatric	4611	2554	3	38	21	6	21	28	18	10	21	17	0.00824116	0.00607244	0.00455433	0.00368684
Bipolar I disorder	CD4 TEM	Disease	Psychiatric	3399	2118	3	34	21	5	18	26	19	7	20	17	0.0100029	0.00764931	0.00588408	0.00500147
Bipolar I disorder	B memory	Disease	Psychiatric	3178	2099	3	34	23	3	21	27	18	8	20	19	0.0106986	0.00849591	0.00629327	0.0059786
Bipolar I disorder	CD16 Mono	Disease	Psychiatric	3640	2246	3	33	24	8	22	28	16	4	17	16	0.00906593	0.00769231	0.00467033	0.0043956
Bipolar I disorder	CD8 Naive	Disease	Psychiatric	3725	2208	3	32	22	5	20	26	21	11	23	20	0.0085906	0.00697987	0.0061745	0.00536913
Bipolar I disorder	MAIT	Disease	Psychiatric	2528	1690	3	29	17	4	19	22	12	5	14	11	0.0114715	0.00870253	0.00553797	0.00435127
Bipolar I disorder	CD8 TCM	Disease	Psychiatric	3400	2107	3	28	19	1	19	23	12	6	14	12	0.00823529	0.00676471	0.00411765	0.00352941
Bipolar I disorder	B intermediate	Disease	Psychiatric	3273	2130	2	27	16	4	19	23	11	9	13	11	0.00824931	0.00702719	0.00397189	0.00336083
Bipolar I disorder	gdT	Disease	Psychiatric	2433	1645	2	26	18	2	20	25	17	9	18	18	0.0106864	0.0102754	0.00739827	0.00739827
Bipolar I disorder	CD4 CTL	Disease	Psychiatric	2246	1575	2	23	16	1	13	19	10	6	10	8	0.0102404	0.00845948	0.00445236	0.00356189
Bipolar I disorder	NK CD56bright	Disease	Psychiatric	1963	1372	2	20	14	3	15	17	12	5	13	13	0.0101885	0.00866021	0.00662252	0.00662252
Bipolar I disorder	Treg	Disease	Psychiatric	2592	1703	3	19	11	3	13	17	12	5	13	12	0.00733025	0.00655864	0.00501543	0.00462963
Bipolar I disorder	cDC2	Disease	Psychiatric	2312	1659	2	14	12	1	12	13	8	1	8	8	0.00605536	0.00562284	0.00346021	0.00346021
Bipolar I disorder	pDC	Disease	Psychiatric	1034	797	3	8	6	1	5	6	8	1	8	6	0.00773694	0.00580271	0.00773694	0.00580271
Bipolar I disorder	NK Proliferating	Disease	Psychiatric	709	554	2	7	6	0	6	6	3	2	3	3	0.00987306	0.00846262	0.00423131	0.00423131
Bipolar I disorder	dnT	Disease	Psychiatric	533	446	2	5	2	0	2	2	3	0	3	2	0.00938086	0.00375235	0.00562852	0.00375235
Bipolar I disorder	CD4 Proliferating	Disease	Psychiatric	263	222	3	4	2	1	2	3	0	0	0	0	0.0152091	0.0114068	0	0
Bipolar I disorder	CD8 Proliferating	Disease	Psychiatric	164	133	3	3	1	0	1	1	0	0	0	0	0.0182927	0.00609756	0	0
Bipolar I disorder	Plasmablast	Disease	Psychiatric	474	393	2	3	2	0	2	3	0	0	0	0	0.00632911	0.00632911	0	0
Bipolar I disorder	ILC	Disease	Psychiatric	143	125	2.5	1	1	0	1	1	1	1	1	1	0.00699301	0.00699301	0.00699301	0.00699301
Bipolar I disorder	cDC1	Disease	Psychiatric	289	241	3.5	1	1	0	1	1	0	0	0	0	0.00346021	0.00346021	0	0
Bipolar I disorder	HSPC	Disease	Psychiatric	494	384	2	1	0	0	0	0	0	0	0	0	0.00202429	0	0	0
Bipolar I disorder	ASDC	Disease	Psychiatric	175	135	3.5	0	0	0	0	0	0	0	0	0	0	0	0	0
Basal cell carcinoma	CD4 TCM	Disease	Cancer	6530	3129	3	45	11	3	7	14	8	5	10	7	0.00689127	0.00214395	0.00153139	0.00107198
Basal cell carcinoma	NK	Disease	Cancer	6094	3001	3	42	11	2	5	14	4	3	5	4	0.00689202	0.00229734	0.000820479	0.000656383
Basal cell carcinoma	CD8 TEM	Disease	Cancer	5696	2987	3	41	10	5	6	13	6	3	7	6	0.00719803	0.0022823	0.00122893	0.00105337
Basal cell carcinoma	CD4 Naive	Disease	Cancer	5995	2933	3	38	9	3	7	14	9	3	9	7	0.00633862	0.00233528	0.00150125	0.00116764
Basal cell carcinoma	CD8 Naive	Disease	Cancer	3682	2210	3	30	11	3	10	15	11	7	13	13	0.00814775	0.00407387	0.00353069	0.00353069
Basal cell carcinoma	CD8 TCM	Disease	Cancer	3354	2102	3	29	6	2	2	8	4	2	5	4	0.00864639	0.00238521	0.00149076	0.00119261
Basal cell carcinoma	MAIT	Disease	Cancer	2477	1662	2	27	3	4	3	6	2	1	2	2	0.0109003	0.00242229	0.000807428	0.000807428
Basal cell carcinoma	B naive	Disease	Cancer	4566	2566	3	27	9	4	5	10	6	2	7	6	0.00591327	0.0021901	0.00153307	0.00131406
Basal cell carcinoma	CD16 Mono	Disease	Cancer	3603	2239	3	26	4	0	4	6	2	0	2	2	0.00721621	0.00166528	0.000555093	0.000555093
Basal cell carcinoma	CD4 TEM	Disease	Cancer	3353	2117	3	25	6	2	5	8	6	1	6	4	0.00745601	0.00238592	0.00178944	0.00119296
Basal cell carcinoma	B intermediate	Disease	Cancer	3218	2115	2	25	6	0	5	7	6	3	7	5	0.0077688	0.00217526	0.00217526	0.00155376
Basal cell carcinoma	CD14 Mono	Disease	Cancer	4204	2570	3	25	6	3	3	8	5	2	5	4	0.00594672	0.00190295	0.00118934	0.000951475
Basal cell carcinoma	CD4 CTL	Disease	Cancer	2210	1567	2	21	2	1	2	3	2	1	2	2	0.00950226	0.00135747	0.000904977	0.000904977
Basal cell carcinoma	Treg	Disease	Cancer	2550	1689	2	21	2	1	4	5	4	2	4	4	0.00823529	0.00196078	0.00156863	0.00156863
Basal cell carcinoma	gdT	Disease	Cancer	2387	1618	2	21	1	2	1	2	1	0	1	1	0.00879765	0.000837872	0.000418936	0.000418936
Basal cell carcinoma	B memory	Disease	Cancer	3105	2068	3	21	5	3	5	6	5	3	6	5	0.00676329	0.00193237	0.00193237	0.00161031
Basal cell carcinoma	cDC2	Disease	Cancer	2263	1636	2	21	2	2	4	7	3	0	3	3	0.00927972	0.00309324	0.00132567	0.00132567
Basal cell carcinoma	NK CD56bright	Disease	Cancer	1923	1347	2	18	3	1	3	5	3	1	3	3	0.00936037	0.0026001	0.00156006	0.00156006
Basal cell carcinoma	NK Proliferating	Disease	Cancer	685	544	2	12	1	1	2	4	1	0	1	1	0.0175182	0.00583942	0.00145985	0.00145985
Basal cell carcinoma	pDC	Disease	Cancer	1017	787	2	12	3	0	1	3	1	0	1	1	0.0117994	0.00294985	0.000983284	0.000983284
Basal cell carcinoma	dnT	Disease	Cancer	511	427	2	11	2	1	3	4	2	1	2	2	0.0215264	0.00782779	0.00391389	0.00391389
Basal cell carcinoma	Plasmablast	Disease	Cancer	465	392	2	11	1	0	1	1	3	0	3	1	0.0236559	0.00215054	0.00645161	0.00215054
Basal cell carcinoma	cDC1	Disease	Cancer	280	236	3	9	1	1	2	2	1	0	1	1	0.0321429	0.00714286	0.00357143	0.00357143
Basal cell carcinoma	CD4 Proliferating	Disease	Cancer	252	213	3	8	1	1	2	4	1	1	2	2	0.031746	0.015873	0.00793651	0.00793651
Basal cell carcinoma	HSPC	Disease	Cancer	479	377	2	8	0	0	1	1	0	0	0	0	0.0167015	0.00208768	0	0
Basal cell carcinoma	ASDC	Disease	Cancer	174	136	3.5	7	0	0	0	0	0	0	0	0	0.0402299	0	0	0
Basal cell carcinoma	ILC	Disease	Cancer	139	125	3	5	1	0	0	1	0	0	0	0	0.0359712	0.00719424	0	0
Basal cell carcinoma	CD8 Proliferating	Disease	Cancer	161	131	3	4	0	0	0	0	0	0	0	0	0.0248447	0	0	0
Lung cancer	NK	Disease	Cancer	6114	2963	3	39	14	3	8	16	10	8	13	10	0.0063788	0.00261694	0.00212627	0.00163559
Lung cancer	CD4 Naive	Disease	Cancer	6036	2923	3	36	14	3	10	16	11	4	12	10	0.00596421	0.00265076	0.00198807	0.00165673
Lung cancer	CD4 TCM	Disease	Cancer	6551	3104	3	34	11	3	8	15	7	4	9	5	0.00519005	0.00228973	0.00137384	0.000763242
Lung cancer	CD8 TEM	Disease	Cancer	5722	2931	3	32	13	2	7	14	10	6	10	9	0.00559245	0.0024467	0.00174764	0.00157288
Lung cancer	CD14 Mono	Disease	Cancer	4242	2551	3	27	10	0	5	11	4	2	6	6	0.00636492	0.00259312	0.00141443	0.00141443
Lung cancer	B naive	Disease	Cancer	4593	2525	3	26	10	0	2	10	1	2	3	3	0.00566079	0.00217723	0.000653168	0.000653168
Lung cancer	B intermediate	Disease	Cancer	3262	2125	3	25	8	1	2	9	2	1	2	2	0.00766401	0.00275904	0.000613121	0.000613121
Lung cancer	gdT	Disease	Cancer	2419	1627	2	24	9	2	7	11	9	4	9	8	0.00992146	0.00454733	0.00372055	0.00330715
Lung cancer	B memory	Disease	Cancer	3143	2059	3	24	4	1	3	5	3	1	3	2	0.00763602	0.00159084	0.000954502	0.000636335
Lung cancer	CD8 TCM	Disease	Cancer	3401	2103	3	23	9	1	7	11	6	2	6	6	0.00676272	0.00323434	0.00176419	0.00176419
Lung cancer	Treg	Disease	Cancer	2578	1697	3	22	7	0	4	8	6	2	6	6	0.00853375	0.00310318	0.00232739	0.00232739
Lung cancer	MAIT	Disease	Cancer	2510	1661	3	22	9	2	7	11	6	1	6	5	0.00876494	0.00438247	0.00239044	0.00199203
Lung cancer	CD16 Mono	Disease	Cancer	3621	2229	3	22	7	0	1	7	4	0	4	2	0.00607567	0.00193317	0.00110467	0.000552334
Lung cancer	CD4 TEM	Disease	Cancer	3389	2119	3	21	7	1	6	9	6	2	6	6	0.00619652	0.00265565	0.00177043	0.00177043
Lung cancer	cDC2	Disease	Cancer	2292	1640	2	21	7	2	4	9	4	0	4	4	0.0091623	0.0039267	0.0017452	0.0017452
Lung cancer	NK CD56bright	Disease	Cancer	1940	1354	3	20	8	1	6	9	5	2	6	5	0.0103093	0.00463918	0.00309278	0.00257732
Lung cancer	CD4 CTL	Disease	Cancer	2224	1555	2	17	8	2	4	9	6	2	6	5	0.00764388	0.00404676	0.00269784	0.0022482
Lung cancer	CD8 Naive	Disease	Cancer	3727	2213	3	17	7	3	6	9	5	1	5	5	0.00456131	0.00241481	0.00134156	0.00134156
Lung cancer	NK Proliferating	Disease	Cancer	719	564	2	9	3	2	5	7	4	2	4	4	0.0125174	0.00973574	0.00556328	0.00556328
Lung cancer	Plasmablast	Disease	Cancer	479	396	2	9	3	1	2	6	1	0	1	1	0.0187891	0.0125261	0.00208768	0.00208768
Lung cancer	pDC	Disease	Cancer	1036	792	3	9	2	0	1	2	1	1	2	1	0.00868726	0.0019305	0.0019305	0.000965251
Lung cancer	HSPC	Disease	Cancer	493	383	2	9	3	2	3	5	2	0	2	2	0.0182556	0.010142	0.0040568	0.0040568
Lung cancer	CD4 Proliferating	Disease	Cancer	262	220	3	7	5	1	4	7	3	2	3	3	0.0267176	0.0267176	0.0114504	0.0114504
Lung cancer	dnT	Disease	Cancer	539	451	2	7	4	0	1	4	2	0	2	2	0.012987	0.00742115	0.00371058	0.00371058
Lung cancer	cDC1	Disease	Cancer	295	248	4	7	3	0	2	3	1	0	1	1	0.0237288	0.0101695	0.00338983	0.00338983
Lung cancer	ASDC	Disease	Cancer	177	138	4	4	1	0	0	1	0	0	0	0	0.0225989	0.00564972	0	0
Lung cancer	CD8 Proliferating	Disease	Cancer	165	133	3	3	1	0	1	1	1	1	1	0	0.0181818	0.00606061	0.00606061	0
Lung cancer	ILC	Disease	Cancer	145	125	2.5	2	2	0	1	2	1	0	1	1	0.0137931	0.0137931	0.00689655	0.00689655
Eczema	NK	Disease	Immune	6287	2961	3	50	18	4	11	20	15	2	15	10	0.00795292	0.00318117	0.00238588	0.00159058
Eczema	CD4 TCM	Disease	Immune	6742	3106	3	41	19	3	12	22	12	4	12	8	0.00608128	0.00326313	0.00177989	0.00118659
Eczema	CD4 Naive	Disease	Immune	6217	2937	3	37	17	6	12	20	12	4	12	10	0.00595142	0.00321699	0.00193019	0.00160849
Eczema	CD8 TEM	Disease	Immune	5894	2957	3	37	13	2	10	15	12	3	12	9	0.00627757	0.00254496	0.00203597	0.00152698
Eczema	CD4 TEM	Disease	Immune	3534	2165	3	25	10	3	5	12	8	3	8	4	0.00707414	0.00339559	0.00226372	0.00113186
Eczema	CD8 TCM	Disease	Immune	3523	2140	3	24	10	2	7	11	10	3	10	5	0.00681238	0.00312234	0.00283849	0.00141924
Eczema	B naive	Disease	Immune	4772	2588	3	24	11	1	6	12	11	4	12	7	0.00502934	0.00251467	0.00251467	0.00146689
Eczema	CD8 Naive	Disease	Immune	3863	2241	3	23	10	3	8	12	10	3	10	7	0.00595392	0.00310639	0.00258866	0.00181206
Eczema	B memory	Disease	Immune	3288	2126	3	23	11	1	9	11	11	3	11	7	0.00699513	0.0033455	0.0033455	0.00212895
Eczema	MAIT	Disease	Immune	2619	1707	3	22	8	5	6	14	8	2	8	5	0.00840015	0.00534555	0.0030546	0.00190913
Eczema	CD14 Mono	Disease	Immune	4395	2595	3	19	10	2	2	10	8	1	8	6	0.00432309	0.00227531	0.00182025	0.00136519
Eczema	CD16 Mono	Disease	Immune	3757	2278	3	18	10	0	4	10	9	1	9	6	0.00479106	0.0026617	0.00239553	0.00159702
Eczema	Treg	Disease	Immune	2690	1727	3	17	8	3	8	10	9	3	9	7	0.0063197	0.00371747	0.00334572	0.00260223
Eczema	NK CD56bright	Disease	Immune	2050	1409	3	17	6	0	4	8	9	3	9	5	0.00829268	0.00390244	0.00439024	0.00243902
Eczema	CD4 CTL	Disease	Immune	2330	1613	2	15	5	0	5	5	7	1	7	5	0.00643777	0.00214592	0.00300429	0.00214592
Eczema	gdT	Disease	Immune	2530	1673	3	14	5	1	3	5	6	0	6	4	0.0055336	0.00197628	0.00237154	0.00158103
Eczema	B intermediate	Disease	Immune	3385	2167	3	13	7	3	6	7	10	3	10	6	0.00384047	0.00206795	0.00295421	0.00177253
Eczema	cDC2	Disease	Immune	2405	1714	3	10	5	0	2	5	5	1	5	4	0.004158	0.002079	0.002079	0.0016632
Eczema	NK Proliferating	Disease	Immune	768	595	2	8	4	1	3	4	5	1	5	3	0.0104167	0.00520833	0.00651042	0.00390625
Eczema	dnT	Disease	Immune	579	475	2	6	2	1	3	3	3	0	3	2	0.0103627	0.00518135	0.00518135	0.00345423
Eczema	pDC	Disease	Immune	1106	843	2	6	3	0	0	3	2	0	2	1	0.00542495	0.00271248	0.00180832	0.000904159
Eczema	CD4 Proliferating	Disease	Immune	286	239	3	4	3	0	2	3	3	0	3	3	0.013986	0.0104895	0.0104895	0.0104895
Eczema	CD8 Proliferating	Disease	Immune	185	153	4	3	1	0	1	1	2	0	2	1	0.0162162	0.00540541	0.0108108	0.00540541
Eczema	cDC1	Disease	Immune	322	271	4	3	0	0	0	0	1	0	1	0	0.00931677	0	0.00310559	0
Eczema	HSPC	Disease	Immune	541	422	2	3	2	0	1	2	3	0	3	2	0.00554529	0.00369686	0.00554529	0.00369686
Eczema	Plasmablast	Disease	Immune	508	421	2	2	0	0	0	0	1	0	1	0	0.00393701	0	0.0019685	0
Eczema	ILC	Disease	Immune	156	135	2	1	0	0	0	0	1	0	1	0	0.00641026	0	0.00641026	0
Eczema	ASDC	Disease	Immune	200	157	4	1	0	0	0	0	1	0	1	0	0.005	0	0.005	0
Lumbar spine BMD	CD4 TCM	Biomarker	Skeletal	6826	3167	3	48	21	11	18	31	18	3	18	14	0.00703194	0.00454146	0.00263698	0.00205098
Lumbar spine BMD	CD4 Naive	Biomarker	Skeletal	6316	3036	3	42	16	9	15	24	14	4	14	12	0.00664978	0.00379987	0.00221659	0.00189994
Lumbar spine BMD	NK	Biomarker	Skeletal	6384	3067	3	37	12	8	13	24	13	2	13	10	0.00579574	0.0037594	0.00203634	0.00156642
Lumbar spine BMD	CD8 TEM	Biomarker	Skeletal	5982	3013	3	31	12	11	8	20	12	2	12	11	0.00518221	0.00334336	0.00200602	0.00183885
Lumbar spine BMD	B naive	Biomarker	Skeletal	4839	2634	3	30	12	1	10	15	6	0	6	6	0.00619963	0.00309981	0.00123993	0.00123993
Lumbar spine BMD	B memory	Biomarker	Skeletal	3360	2195	3	24	13	5	9	17	5	1	5	4	0.00714286	0.00505952	0.0014881	0.00119048
Lumbar spine BMD	CD14 Mono	Biomarker	Skeletal	4512	2712	3	23	10	3	6	13	6	3	7	7	0.00509752	0.00288121	0.00155142	0.00155142
Lumbar spine BMD	B intermediate	Biomarker	Skeletal	3469	2247	3	21	10	3	6	13	5	1	6	4	0.00605362	0.00374748	0.00172961	0.00115307
Lumbar spine BMD	CD8 TCM	Biomarker	Skeletal	3602	2219	3	20	7	2	10	13	9	2	9	8	0.00555247	0.00360911	0.00249861	0.00222099
Lumbar spine BMD	CD4 TEM	Biomarker	Skeletal	3626	2234	3	17	9	1	10	12	6	1	6	6	0.00468836	0.00330943	0.00165472	0.00165472
Lumbar spine BMD	Treg	Biomarker	Skeletal	2756	1802	3	16	7	3	6	11	6	2	6	5	0.00580552	0.00399129	0.00217707	0.00181422
Lumbar spine BMD	CD8 Naive	Biomarker	Skeletal	3957	2353	3	16	5	4	6	9	6	3	6	5	0.00404347	0.00227445	0.0015163	0.00126358
Lumbar spine BMD	CD16 Mono	Biomarker	Skeletal	3847	2371	3	13	5	2	4	9	5	3	6	5	0.00337926	0.00233949	0.00155966	0.00129971
Lumbar spine BMD	CD4 CTL	Biomarker	Skeletal	2392	1656	2	12	5	1	6	9	6	2	6	6	0.00501672	0.00376254	0.00250836	0.00250836
Lumbar spine BMD	gdT	Biomarker	Skeletal	2630	1766	2	12	5	1	6	8	7	0	7	6	0.00456274	0.00304183	0.0026616	0.00228137
Lumbar spine BMD	MAIT	Biomarker	Skeletal	2686	1765	3	11	4	2	4	5	5	1	5	4	0.00409531	0.0018615	0.0018615	0.0014892
Lumbar spine BMD	NK CD56bright	Biomarker	Skeletal	2120	1484	2.5	11	5	2	6	8	6	2	6	5	0.00518868	0.00377358	0.00283019	0.00235849
Lumbar spine BMD	cDC2	Biomarker	Skeletal	2486	1764	2	9	4	1	3	5	3	0	3	3	0.00362027	0.00201126	0.00120676	0.00120676
Lumbar spine BMD	pDC	Biomarker	Skeletal	1139	873	2	6	1	1	1	2	2	0	2	1	0.00526778	0.00175593	0.00175593	0.000877963
Lumbar spine BMD	dnT	Biomarker	Skeletal	600	496	2	3	2	1	2	3	0	0	0	0	0.005	0.005	0	0
Lumbar spine BMD	Plasmablast	Biomarker	Skeletal	540	454	2	3	1	0	1	1	0	0	0	0	0.00555556	0.00185185	0	0
Lumbar spine BMD	NK Proliferating	Biomarker	Skeletal	802	624	2	2	0	0	0	0	0	0	0	0	0.00249377	0	0	0
Lumbar spine BMD	CD4 Proliferating	Biomarker	Skeletal	301	256	3	1	0	1	0	1	1	0	1	1	0.00332226	0.00332226	0.00332226	0.00332226
Lumbar spine BMD	CD8 Proliferating	Biomarker	Skeletal	181	149	3	1	0	0	0	0	1	0	1	0	0.00552486	0	0.00552486	0
Lumbar spine BMD	HSPC	Biomarker	Skeletal	567	454	2	1	0	0	0	0	0	0	0	0	0.00176367	0	0	0
Lumbar spine BMD	ILC	Biomarker	Skeletal	162	139	2	0	0	0	0	0	0	0	0	0	0	0	0	0
Lumbar spine BMD	cDC1	Biomarker	Skeletal	326	275	3	0	0	0	0	0	0	0	0	0	0	0	0	0
Lumbar spine BMD	ASDC	Biomarker	Skeletal	198	158	4	0	0	0	0	0	0	0	0	0	0	0	0	0
Cervical cancer	NK	Disease	Cancer	6386	3044	3	26	10	9	0	15	5	0	5	3	0.00407141	0.00234889	0.000782963	0.000469778
Cervical cancer	CD4 TCM	Disease	Cancer	6819	3147	3	25	9	7	0	13	2	0	2	1	0.00366623	0.00190644	0.000293298	0.000146649
Cervical cancer	B intermediate	Disease	Cancer	3460	2222	3	22	10	8	0	14	3	0	3	2	0.00635838	0.00404624	0.000867052	0.000578035
Cervical cancer	CD8 TEM	Disease	Cancer	5986	3005	3	20	10	7	0	13	3	0	3	2	0.00334113	0.00217173	0.000501169	0.000334113
Cervical cancer	B naive	Disease	Cancer	4836	2620	3	19	6	3	0	8	4	0	4	2	0.00392887	0.00165426	0.00082713	0.000413565
Cervical cancer	B memory	Disease	Cancer	3350	2175	3	19	10	6	0	11	4	0	4	3	0.00567164	0.00328358	0.00119403	0.000895522
Cervical cancer	Treg	Disease	Cancer	2760	1794	3	17	9	4	0	12	3	0	3	3	0.00615942	0.00434783	0.00108696	0.00108696
Cervical cancer	MAIT	Disease	Cancer	2698	1778	3	17	8	3	0	9	4	0	4	4	0.00630096	0.0033358	0.00148258	0.00148258
Cervical cancer	gdT	Disease	Cancer	2615	1754	3	16	8	9	0	10	4	0	4	4	0.00611855	0.00382409	0.00152964	0.00152964
Cervical cancer	CD8 TCM	Disease	Cancer	3604	2207	3	16	8	6	0	12	3	0	3	2	0.00443951	0.00332963	0.000832408	0.000554939
Cervical cancer	CD4 Naive	Disease	Cancer	6323	3024	3	15	6	6	0	10	1	0	1	0	0.00237229	0.00158153	0.000158153	0
Cervical cancer	CD8 Naive	Disease	Cancer	3962	2350	3	15	6	4	0	9	2	0	2	2	0.00378597	0.00227158	0.000504796	0.000504796
Cervical cancer	NK CD56bright	Disease	Cancer	2113	1473	3	15	8	2	0	10	5	0	5	3	0.00709891	0.00473261	0.0023663	0.00141978
Cervical cancer	CD16 Mono	Disease	Cancer	3844	2363	3	15	8	2	0	9	3	0	3	2	0.00390219	0.00234131	0.000780437	0.000520291
Cervical cancer	CD4 TEM	Disease	Cancer	3623	2227	3	14	9	6	0	10	2	0	2	1	0.0038642	0.00276014	0.000552029	0.000276014
Cervical cancer	CD14 Mono	Disease	Cancer	4507	2703	3	14	9	4	0	10	3	0	3	1	0.00310628	0.00221877	0.000665631	0.000221877
Cervical cancer	CD4 CTL	Disease	Cancer	2387	1654	2	12	6	2	0	6	3	0	3	2	0.00502723	0.00251362	0.00125681	0.000837872
Cervical cancer	cDC2	Disease	Cancer	2471	1754	2	11	4	1	0	4	2	0	2	0	0.00445164	0.00161878	0.000809389	0
Cervical cancer	pDC	Disease	Cancer	1132	863	2	11	6	3	0	8	5	0	5	5	0.00971731	0.00706714	0.00441696	0.00441696
Cervical cancer	cDC1	Disease	Cancer	328	278	3.5	9	5	1	0	6	1	0	1	0	0.027439	0.0182927	0.00304878	0
Cervical cancer	NK Proliferating	Disease	Cancer	794	617	2	8	5	0	0	5	3	0	3	2	0.0100756	0.00629723	0.00377834	0.00251889
Cervical cancer	HSPC	Disease	Cancer	558	444	2	7	2	2	0	4	3	0	3	1	0.0125448	0.00716846	0.00537634	0.00179211
Cervical cancer	dnT	Disease	Cancer	588	488	2	6	4	1	0	4	2	0	2	2	0.0102041	0.00680272	0.00340136	0.00340136
Cervical cancer	Plasmablast	Disease	Cancer	532	450	2	6	2	4	0	5	2	0	2	1	0.0112782	0.0093985	0.0037594	0.0018797
Cervical cancer	ASDC	Disease	Cancer	205	165	4.5	6	2	0	0	2	1	0	1	0	0.0292683	0.0097561	0.00487805	0
Cervical cancer	ILC	Disease	Cancer	157	135	2	5	2	2	0	3	2	0	2	1	0.0318471	0.0191083	0.0127389	0.00636943
Cervical cancer	CD8 Proliferating	Disease	Cancer	180	150	3	5	3	0	0	3	2	0	2	1	0.0277778	0.0166667	0.0111111	0.00555556
Cervical cancer	CD4 Proliferating	Disease	Cancer	296	251	3	4	1	0	0	1	2	0	2	1	0.0135135	0.00337838	0.00675676	0.00337838
Lung cancer - ever smokers	CD4 TCM	Disease	Cancer	6560	3082	3	23	10	3	5	12	3	5	6	4	0.0035061	0.00182927	0.000914634	0.000609756
Lung cancer - ever smokers	NK	Disease	Cancer	6127	2967	3	23	10	4	6	14	6	6	8	6	0.00375388	0.00228497	0.0013057	0.000979272
Lung cancer - ever smokers	CD4 Naive	Disease	Cancer	6041	2901	3	22	9	2	5	11	4	5	6	4	0.00364178	0.00182089	0.000993213	0.000662142
Lung cancer - ever smokers	CD8 TEM	Disease	Cancer	5720	2922	3	20	9	2	5	10	5	4	5	5	0.0034965	0.00174825	0.000874126	0.000874126
Lung cancer - ever smokers	B memory	Disease	Cancer	3154	2073	3	19	4	1	3	4	3	1	3	2	0.0060241	0.00126823	0.000951173	0.000634115
Lung cancer - ever smokers	CD16 Mono	Disease	Cancer	3629	2228	3	18	5	0	2	5	2	0	2	2	0.00496004	0.00137779	0.000551116	0.000551116
Lung cancer - ever smokers	CD14 Mono	Disease	Cancer	4255	2566	3	17	6	0	4	7	3	2	5	5	0.0039953	0.00164512	0.00117509	0.00117509
Lung cancer - ever smokers	gdT	Disease	Cancer	2434	1629	2	16	4	0	5	6	5	5	6	5	0.00657354	0.00246508	0.00246508	0.00205423
Lung cancer - ever smokers	B naive	Disease	Cancer	4605	2541	3	16	6	0	3	7	1	2	3	2	0.00347448	0.00152009	0.000651466	0.000434311
Lung cancer - ever smokers	cDC2	Disease	Cancer	2300	1649	2	15	2	1	3	4	2	1	2	2	0.00652174	0.00173913	0.000869565	0.000869565
Lung cancer - ever smokers	Treg	Disease	Cancer	2592	1701	3	14	4	2	2	6	2	1	2	2	0.00540123	0.00231481	0.000771605	0.000771605
Lung cancer - ever smokers	CD8 TCM	Disease	Cancer	3404	2097	3	14	6	1	4	6	3	2	3	3	0.00411281	0.00176263	0.000881316	0.000881316
Lung cancer - ever smokers	NK CD56bright	Disease	Cancer	1942	1346	3	14	7	1	4	9	3	3	4	4	0.00720906	0.0046344	0.00205973	0.00205973
Lung cancer - ever smokers	MAIT	Disease	Cancer	2512	1657	2	13	5	0	4	7	2	1	3	2	0.00517516	0.00278662	0.00119427	0.000796178
Lung cancer - ever smokers	CD8 Naive	Disease	Cancer	3731	2206	3	13	3	0	3	5	2	2	3	2	0.00348432	0.00134012	0.000804074	0.000536049
Lung cancer - ever smokers	B intermediate	Disease	Cancer	3269	2128	3	13	3	1	2	4	1	0	1	1	0.00397675	0.00122362	0.000305904	0.000305904
Lung cancer - ever smokers	CD4 TEM	Disease	Cancer	3398	2126	3	11	3	0	2	4	2	2	3	2	0.0032372	0.00117716	0.000882872	0.000588582
Lung cancer - ever smokers	CD4 CTL	Disease	Cancer	2232	1555	2	10	2	0	4	4	4	3	4	4	0.00448029	0.00179211	0.00179211	0.00179211
Lung cancer - ever smokers	pDC	Disease	Cancer	1047	806	3	8	3	0	1	3	1	0	1	1	0.00764088	0.00286533	0.00095511	0.00095511
Lung cancer - ever smokers	Plasmablast	Disease	Cancer	475	391	2	7	5	0	2	6	1	0	1	1	0.0147368	0.0126316	0.00210526	0.00210526
Lung cancer - ever smokers	HSPC	Disease	Cancer	496	389	2	5	0	0	1	1	0	0	0	0	0.0100806	0.00201613	0	0
Lung cancer - ever smokers	CD4 Proliferating	Disease	Cancer	263	220	3	4	2	0	3	4	2	2	2	2	0.0152091	0.0152091	0.00760456	0.00760456
Lung cancer - ever smokers	NK Proliferating	Disease	Cancer	718	564	2	4	1	1	2	3	1	1	1	1	0.00557103	0.00417827	0.00139276	0.00139276
Lung cancer - ever smokers	cDC1	Disease	Cancer	296	250	3	4	2	0	1	2	0	0	0	0	0.0135135	0.00675676	0	0
Lung cancer - ever smokers	CD8 Proliferating	Disease	Cancer	164	134	3	3	2	0	2	3	1	1	1	1	0.0182927	0.0182927	0.00609756	0.00609756
Lung cancer - ever smokers	ASDC	Disease	Cancer	181	142	4	2	1	0	0	1	0	0	0	0	0.0110497	0.00552486	0	0
Lung cancer - ever smokers	dnT	Disease	Cancer	535	443	2	1	0	0	0	0	0	0	0	0	0.00186916	0	0	0
Lung cancer - ever smokers	ILC	Disease	Cancer	143	123	2	0	0	0	0	0	0	0	0	0	0	0	0	0
COVID-19 (Hospitalised)	CD4 TCM	Disease	Viral infection	6849	3181	3	29	7	3	2	9	4	1	4	1	0.00423419	0.00131406	0.000584027	0.000146007
COVID-19 (Hospitalised)	CD8 TEM	Disease	Viral infection	6005	3032	3	26	6	4	4	10	5	4	6	4	0.00432973	0.00166528	0.000999167	0.000666112
COVID-19 (Hospitalised)	NK	Disease	Viral infection	6402	3053	3	24	9	5	6	11	6	4	6	3	0.00374883	0.00171821	0.000937207	0.000468604
COVID-19 (Hospitalised)	CD4 Naive	Disease	Viral infection	6341	3056	3	21	5	2	3	5	4	2	4	3	0.00331178	0.000788519	0.000630815	0.000473111
COVID-19 (Hospitalised)	B naive	Disease	Viral infection	4852	2640	3	21	8	5	6	11	7	3	7	4	0.00432811	0.00226711	0.0014427	0.000824402
COVID-19 (Hospitalised)	CD4 TEM	Disease	Viral infection	3633	2253	3	18	3	1	2	3	5	2	5	1	0.00495458	0.000825764	0.00137627	0.000275255
COVID-19 (Hospitalised)	CD8 Naive	Disease	Viral infection	3964	2361	3	15	4	2	2	4	4	1	4	2	0.00378406	0.00100908	0.00100908	0.000504541
COVID-19 (Hospitalised)	CD14 Mono	Disease	Viral infection	4511	2714	3	15	3	1	2	4	3	1	4	1	0.00332521	0.000886721	0.000886721	0.00022168
COVID-19 (Hospitalised)	CD16 Mono	Disease	Viral infection	3840	2372	3	15	4	2	5	5	3	3	4	2	0.00390625	0.00130208	0.00104167	0.000520833
COVID-19 (Hospitalised)	gdT	Disease	Viral infection	2621	1767	2	13	5	4	3	6	5	3	5	3	0.00495994	0.0022892	0.00190767	0.0011446
COVID-19 (Hospitalised)	cDC2	Disease	Viral infection	2471	1764	2	13	5	3	3	5	4	1	4	1	0.00526103	0.00202347	0.00161878	0.000404694
COVID-19 (Hospitalised)	CD4 CTL	Disease	Viral infection	2388	1663	2	12	2	0	3	3	6	3	6	3	0.00502513	0.00125628	0.00251256	0.00125628
COVID-19 (Hospitalised)	Treg	Disease	Viral infection	2762	1815	3	12	2	2	1	3	3	1	3	1	0.00434468	0.00108617	0.00108617	0.000362056
COVID-19 (Hospitalised)	CD8 TCM	Disease	Viral infection	3611	2242	3	12	4	0	2	4	4	1	4	2	0.00332318	0.00110773	0.00110773	0.000553863
COVID-19 (Hospitalised)	B intermediate	Disease	Viral infection	3468	2243	3	11	8	1	6	8	3	0	3	1	0.00317186	0.00230681	0.000865052	0.000288351
COVID-19 (Hospitalised)	pDC	Disease	Viral infection	1137	871	2	11	2	0	1	2	3	0	3	1	0.00967458	0.00175901	0.00263852	0.000879507
COVID-19 (Hospitalised)	MAIT	Disease	Viral infection	2690	1791	3	10	2	1	1	3	3	2	4	2	0.00371747	0.00111524	0.00148699	0.000743494
COVID-19 (Hospitalised)	B memory	Disease	Viral infection	3359	2202	3	9	4	0	3	4	4	1	4	2	0.00267937	0.00119083	0.00119083	0.000595415
COVID-19 (Hospitalised)	NK CD56bright	Disease	Viral infection	2117	1479	2.5	8	1	0	2	2	4	2	4	2	0.00377893	0.000944733	0.00188947	0.000944733
COVID-19 (Hospitalised)	HSPC	Disease	Viral infection	556	443	2	5	0	2	0	2	2	0	2	1	0.00899281	0.00359712	0.00359712	0.00179856
COVID-19 (Hospitalised)	CD4 Proliferating	Disease	Viral infection	295	249	3	3	1	1	0	2	2	0	2	1	0.0101695	0.00677966	0.00677966	0.00338983
COVID-19 (Hospitalised)	dnT	Disease	Viral infection	588	487	2	3	1	0	1	1	1	0	1	1	0.00510204	0.00170068	0.00170068	0.00170068
COVID-19 (Hospitalised)	ILC	Disease	Viral infection	160	141	2	3	0	0	0	0	0	0	0	0	0.01875	0	0	0
COVID-19 (Hospitalised)	CD8 Proliferating	Disease	Viral infection	182	152	3	3	1	0	0	1	1	0	1	0	0.0164835	0.00549451	0.00549451	0
COVID-19 (Hospitalised)	NK Proliferating	Disease	Viral infection	791	625	2	3	0	0	0	0	1	0	1	0	0.00379267	0	0.00126422	0
COVID-19 (Hospitalised)	ASDC	Disease	Viral infection	206	166	4	3	2	1	1	2	0	0	0	0	0.0145631	0.00970874	0	0
COVID-19 (Hospitalised)	Plasmablast	Disease	Viral infection	530	446	2	2	0	1	1	2	2	1	2	2	0.00377358	0.00377358	0.00377358	0.00377358
COVID-19 (Hospitalised)	cDC1	Disease	Viral infection	329	279	3.5	0	0	0	0	0	0	0	0	0	0	0	0	0
Squamous cell lung carcinoma	NK	Disease	Cancer	6131	2986	3	22	7	2	6	9	6	5	7	4	0.00358832	0.00146795	0.00114174	0.000652422
Squamous cell lung carcinoma	CD4 TCM	Disease	Cancer	6554	3102	3	20	3	1	3	6	2	5	5	1	0.00305157	0.000915471	0.000762893	0.000152579
Squamous cell lung carcinoma	CD8 TEM	Disease	Cancer	5733	2948	3	19	5	0	4	6	4	4	4	3	0.00331415	0.00104657	0.000697715	0.000523286
Squamous cell lung carcinoma	B naive	Disease	Cancer	4593	2546	3	19	7	1	2	7	2	4	4	2	0.00413673	0.00152406	0.00087089	0.000435445
Squamous cell lung carcinoma	B memory	Disease	Cancer	3152	2071	3	18	4	1	3	5	3	2	3	2	0.00571066	0.00158629	0.000951777	0.000634518
Squamous cell lung carcinoma	CD14 Mono	Disease	Cancer	4255	2567	3	17	7	2	5	8	2	3	3	3	0.0039953	0.00188014	0.000705053	0.000705053
Squamous cell lung carcinoma	CD4 Naive	Disease	Cancer	6023	2902	3	16	5	1	3	7	2	5	5	4	0.00265648	0.00116221	0.000830151	0.000664121
Squamous cell lung carcinoma	CD4 TEM	Disease	Cancer	3390	2124	3	15	3	1	4	5	3	3	4	3	0.00442478	0.00147493	0.00117994	0.000884956
Squamous cell lung carcinoma	gdT	Disease	Cancer	2423	1617	2	15	7	0	5	8	4	5	5	4	0.00619067	0.00330169	0.00206356	0.00165085
Squamous cell lung carcinoma	CD8 TCM	Disease	Cancer	3399	2096	3	14	4	1	3	5	3	2	3	3	0.00411886	0.00147102	0.000882613	0.000882613
Squamous cell lung carcinoma	B intermediate	Disease	Cancer	3258	2129	3	14	4	1	2	4	1	1	1	1	0.00429711	0.00122775	0.000306937	0.000306937
Squamous cell lung carcinoma	Treg	Disease	Cancer	2578	1692	3	13	3	1	2	3	2	0	2	2	0.00504267	0.00116369	0.000775795	0.000775795
Squamous cell lung carcinoma	MAIT	Disease	Cancer	2511	1663	2	13	6	0	4	7	3	1	3	3	0.00517722	0.00278773	0.00119474	0.00119474
Squamous cell lung carcinoma	NK CD56bright	Disease	Cancer	1946	1361	3	12	4	0	1	4	2	3	3	2	0.0061665	0.0020555	0.00154162	0.00102775
Squamous cell lung carcinoma	cDC2	Disease	Cancer	2287	1628	2	12	4	0	2	4	2	2	2	2	0.00524705	0.00174902	0.000874508	0.000874508
Squamous cell lung carcinoma	CD4 CTL	Disease	Cancer	2229	1563	2	10	4	0	3	5	2	2	2	2	0.00448632	0.00224316	0.000897263	0.000897263
Squamous cell lung carcinoma	CD16 Mono	Disease	Cancer	3616	2226	3	10	4	0	2	6	0	0	0	0	0.00276549	0.00165929	0	0
Squamous cell lung carcinoma	CD8 Naive	Disease	Cancer	3710	2188	3	8	2	0	2	4	0	0	0	0	0.00215633	0.00107817	0	0
Squamous cell lung carcinoma	pDC	Disease	Cancer	1034	795	3	8	2	0	0	2	0	0	0	0	0.00773694	0.00193424	0	0
Squamous cell lung carcinoma	Plasmablast	Disease	Cancer	479	395	2	6	2	0	0	2	0	0	0	0	0.0125261	0.00417537	0	0
Squamous cell lung carcinoma	HSPC	Disease	Cancer	500	393	2	6	1	1	1	3	0	0	0	0	0.012	0.006	0	0
Squamous cell lung carcinoma	CD4 Proliferating	Disease	Cancer	266	222	3	5	4	1	3	4	2	2	2	2	0.018797	0.0150376	0.0075188	0.0075188
Squamous cell lung carcinoma	NK Proliferating	Disease	Cancer	714	561	2	5	1	0	2	2	2	2	2	2	0.0070028	0.00280112	0.00280112	0.00280112
Squamous cell lung carcinoma	cDC1	Disease	Cancer	292	247	4	4	0	0	0	0	0	0	0	0	0.0136986	0	0	0
Squamous cell lung carcinoma	CD8 Proliferating	Disease	Cancer	163	133	3	3	1	0	2	2	1	1	1	1	0.0184049	0.0122699	0.00613497	0.00613497
Squamous cell lung carcinoma	ASDC	Disease	Cancer	174	135	4	3	1	0	0	1	0	0	0	0	0.0172414	0.00574713	0	0
Squamous cell lung carcinoma	dnT	Disease	Cancer	539	449	2	1	0	0	0	0	0	0	0	0	0.00185529	0	0	0
Squamous cell lung carcinoma	ILC	Disease	Cancer	145	124	2	1	1	1	0	1	0	0	0	0	0.00689655	0.00689655	0	0
Femur neck BMD	CD4 TCM	Biomarker	Skeletal	6827	3167	3	35	19	9	18	26	16	5	16	14	0.0051267	0.00380841	0.00234364	0.00205068
Femur neck BMD	CD4 Naive	Biomarker	Skeletal	6315	3035	3	29	14	8	15	20	11	3	11	10	0.00459224	0.00316706	0.00174188	0.00158353
Femur neck BMD	CD8 TEM	Biomarker	Skeletal	5984	3015	3	24	11	10	10	18	12	2	12	9	0.0040107	0.00300802	0.00200535	0.00150401
Femur neck BMD	B naive	Biomarker	Skeletal	4838	2633	3	23	13	3	4	13	12	2	13	8	0.00475403	0.00268706	0.00268706	0.00165358
Femur neck BMD	NK	Biomarker	Skeletal	6386	3068	3	21	14	5	8	15	12	2	12	9	0.00328844	0.00234889	0.00187911	0.00140933
Femur neck BMD	CD4 TEM	Biomarker	Skeletal	3625	2233	3	15	9	4	8	10	6	2	6	6	0.00413793	0.00275862	0.00165517	0.00165517
Femur neck BMD	CD8 Naive	Biomarker	Skeletal	3957	2352	3	15	10	3	8	13	8	2	8	8	0.00379075	0.00328532	0.00202173	0.00202173
Femur neck BMD	B memory	Biomarker	Skeletal	3360	2194	3	15	9	3	4	10	7	0	7	5	0.00446429	0.00297619	0.00208333	0.0014881
Femur neck BMD	B intermediate	Biomarker	Skeletal	3466	2244	3	14	7	1	2	8	7	0	7	5	0.00403924	0.00230814	0.00201962	0.00144259
Femur neck BMD	CD14 Mono	Biomarker	Skeletal	4511	2712	3	13	9	3	4	10	5	1	5	5	0.00288184	0.0022168	0.0011084	0.0011084
Femur neck BMD	CD8 TCM	Biomarker	Skeletal	3603	2219	3	12	8	1	7	9	8	1	8	7	0.00333056	0.00249792	0.00222037	0.00194283
Femur neck BMD	MAIT	Biomarker	Skeletal	2686	1765	3	11	7	2	8	10	7	2	7	7	0.00409531	0.00372301	0.00260611	0.00260611
Femur neck BMD	Treg	Biomarker	Skeletal	2755	1801	3	10	6	2	6	9	5	1	5	5	0.00362976	0.00326679	0.00181488	0.00181488
Femur neck BMD	CD4 CTL	Biomarker	Skeletal	2391	1656	2	9	6	2	5	8	4	1	4	4	0.00376412	0.00334588	0.00167294	0.00167294
Femur neck BMD	gdT	Biomarker	Skeletal	2628	1765	2	9	7	3	5	7	5	1	5	4	0.00342466	0.00266362	0.00190259	0.00152207
Femur neck BMD	CD16 Mono	Biomarker	Skeletal	3847	2372	3	8	5	2	3	6	5	4	6	4	0.00207954	0.00155966	0.00155966	0.00103977
Femur neck BMD	NK CD56bright	Biomarker	Skeletal	2120	1483	2	7	4	3	3	5	4	1	4	4	0.00330189	0.00235849	0.00188679	0.00188679
Femur neck BMD	cDC2	Biomarker	Skeletal	2486	1765	2	6	4	2	1	4	2	2	3	2	0.00241352	0.00160901	0.00120676	0.000804505
Femur neck BMD	Plasmablast	Biomarker	Skeletal	540	454	2	3	1	0	0	1	0	0	0	0	0.00555556	0.00185185	0	0
Femur neck BMD	pDC	Biomarker	Skeletal	1140	874	2	3	2	0	0	2	1	0	1	1	0.00263158	0.00175439	0.000877193	0.000877193
Femur neck BMD	ILC	Biomarker	Skeletal	162	139	2	1	0	0	1	1	1	1	1	1	0.00617284	0.00617284	0.00617284	0.00617284
Femur neck BMD	NK Proliferating	Biomarker	Skeletal	802	624	2	1	1	0	1	1	1	1	1	1	0.00124688	0.00124688	0.00124688	0.00124688
Femur neck BMD	HSPC	Biomarker	Skeletal	567	454	2	1	0	0	0	0	0	0	0	0	0.00176367	0	0	0
Femur neck BMD	CD4 Proliferating	Biomarker	Skeletal	301	256	3	0	0	0	0	0	0	0	0	0	0	0	0	0
Femur neck BMD	dnT	Biomarker	Skeletal	599	495	2	0	0	0	0	0	0	0	0	0	0	0	0	0
Femur neck BMD	CD8 Proliferating	Biomarker	Skeletal	181	149	3	0	0	0	0	0	0	0	0	0	0	0	0	0
Femur neck BMD	cDC1	Biomarker	Skeletal	327	276	4	0	0	0	0	0	0	0	0	0	0	0	0	0
Femur neck BMD	ASDC	Biomarker	Skeletal	198	158	4	0	0	0	0	0	0	0	0	0	0	0	0	0
COVID-19 (Severe)	CD8 TEM	Disease	Viral infection	6011	3030	3	25	6	5	7	13	6	3	6	6	0.00415904	0.0021627	0.00099817	0.00099817
COVID-19 (Severe)	NK	Disease	Viral infection	6405	3051	3	23	7	4	8	12	5	3	5	4	0.00359094	0.00187354	0.00078064	0.000624512
COVID-19 (Severe)	CD4 TCM	Disease	Viral infection	6853	3186	3	21	5	3	3	8	6	0	6	4	0.00306435	0.00116737	0.000875529	0.000583686
COVID-19 (Severe)	CD4 Naive	Disease	Viral infection	6342	3050	3	15	3	2	2	5	3	1	3	3	0.00236518	0.000788395	0.000473037	0.000473037
COVID-19 (Severe)	B naive	Disease	Viral infection	4860	2650	3	15	5	5	6	9	6	2	6	4	0.00308642	0.00185185	0.00123457	0.000823045
COVID-19 (Severe)	CD4 TEM	Disease	Viral infection	3635	2250	3	14	4	2	2	4	4	2	4	2	0.00385144	0.00110041	0.00110041	0.000550206
COVID-19 (Severe)	CD8 Naive	Disease	Viral infection	3971	2361	3	14	5	2	3	6	4	2	4	2	0.00352556	0.00151095	0.0010073	0.000503651
COVID-19 (Severe)	CD16 Mono	Disease	Viral infection	3837	2368	3	14	6	3	5	7	3	2	4	4	0.00364868	0.00182434	0.00104248	0.00104248
COVID-19 (Severe)	gdT	Disease	Viral infection	2628	1768	2	13	5	5	4	7	5	3	5	4	0.00494673	0.00266362	0.00190259	0.00152207
COVID-19 (Severe)	B memory	Disease	Viral infection	3363	2209	3	13	7	3	6	9	4	1	4	3	0.0038656	0.00267618	0.00118941	0.000892061
COVID-19 (Severe)	CD14 Mono	Disease	Viral infection	4515	2713	3	13	1	2	2	4	3	1	4	2	0.00287929	0.000885936	0.000885936	0.000442968
COVID-19 (Severe)	CD4 CTL	Disease	Viral infection	2390	1665	2	11	5	1	5	6	4	1	4	4	0.00460251	0.00251046	0.00167364	0.00167364
COVID-19 (Severe)	Treg	Disease	Viral infection	2765	1817	3	11	3	2	2	4	3	1	3	1	0.0039783	0.00144665	0.00108499	0.000361664
COVID-19 (Severe)	MAIT	Disease	Viral infection	2688	1785	3	10	3	3	3	6	3	2	4	3	0.00372024	0.00223214	0.0014881	0.00111607
COVID-19 (Severe)	pDC	Disease	Viral infection	1137	873	2	10	3	2	1	4	1	0	1	0	0.00879507	0.00351803	0.000879507	0
COVID-19 (Severe)	cDC2	Disease	Viral infection	2473	1765	2	9	3	2	3	4	4	1	4	2	0.0036393	0.00161747	0.00161747	0.000808734
COVID-19 (Severe)	CD8 TCM	Disease	Viral infection	3610	2240	3	8	4	1	3	5	4	1	4	3	0.00221607	0.00138504	0.00110803	0.000831025
COVID-19 (Severe)	B intermediate	Disease	Viral infection	3466	2240	3	8	6	2	6	7	3	0	3	2	0.00230814	0.00201962	0.000865551	0.000577034
COVID-19 (Severe)	NK CD56bright	Disease	Viral infection	2124	1484	2.5	7	4	2	2	4	2	1	2	2	0.00329567	0.00188324	0.00094162	0.00094162
COVID-19 (Severe)	CD4 Proliferating	Disease	Viral infection	297	252	3	5	2	1	1	2	3	0	3	1	0.016835	0.00673401	0.010101	0.003367
COVID-19 (Severe)	CD8 Proliferating	Disease	Viral infection	183	154	3	3	2	0	0	2	1	0	1	0	0.0163934	0.010929	0.00546448	0
COVID-19 (Severe)	HSPC	Disease	Viral infection	557	446	2	3	2	3	0	3	1	0	1	1	0.005386	0.005386	0.00179533	0.00179533
COVID-19 (Severe)	NK Proliferating	Disease	Viral infection	792	627	2	2	2	1	1	2	1	0	1	1	0.00252525	0.00252525	0.00126263	0.00126263
COVID-19 (Severe)	Plasmablast	Disease	Viral infection	536	452	2	2	0	1	0	1	1	0	1	1	0.00373134	0.00186567	0.00186567	0.00186567
COVID-19 (Severe)	ASDC	Disease	Viral infection	207	166	4	2	1	0	0	1	0	0	0	0	0.00966184	0.00483092	0	0
COVID-19 (Severe)	dnT	Disease	Viral infection	593	493	2	1	0	1	0	1	0	0	0	0	0.00168634	0.00168634	0	0
COVID-19 (Severe)	ILC	Disease	Viral infection	161	141	2	1	0	0	0	0	0	0	0	0	0.00621118	0	0	0
COVID-19 (Severe)	cDC1	Disease	Viral infection	332	283	3	1	1	1	1	1	1	0	1	1	0.00301205	0.00301205	0.00301205	0.00301205
Heart failure	CD4 TCM	Disease	Cardiometabolic	6669	3100	3	24	11	7	14	16	11	2	11	9	0.00359874	0.00239916	0.00164942	0.00134953
Heart failure	CD8 TEM	Disease	Cardiometabolic	5824	2953	3	19	9	4	10	13	8	0	8	5	0.00326236	0.00223214	0.00137363	0.000858516
Heart failure	NK	Disease	Cardiometabolic	6209	2956	3	17	10	2	10	12	7	3	7	5	0.00273796	0.00193268	0.0011274	0.000805283
Heart failure	B naive	Disease	Cardiometabolic	4700	2567	3	15	9	2	12	13	7	3	9	9	0.00319149	0.00276596	0.00191489	0.00191489
Heart failure	CD4 Naive	Disease	Cardiometabolic	6143	2909	3	13	6	2	10	11	6	1	6	6	0.00211623	0.00179066	0.000976721	0.000976721
Heart failure	CD14 Mono	Disease	Cardiometabolic	4310	2567	3	12	5	1	8	9	6	0	6	5	0.00278422	0.00208817	0.00139211	0.00116009
Heart failure	B memory	Disease	Cardiometabolic	3222	2101	3	11	8	2	10	10	7	0	7	6	0.00341403	0.00310366	0.00217256	0.0018622
Heart failure	CD16 Mono	Disease	Cardiometabolic	3687	2241	3	11	5	1	8	9	5	3	6	6	0.00298346	0.00244101	0.00162734	0.00162734
Heart failure	B intermediate	Disease	Cardiometabolic	3319	2136	3	10	7	2	8	8	7	1	8	6	0.00301296	0.00241036	0.00241036	0.00180777
Heart failure	CD4 TEM	Disease	Cardiometabolic	3459	2133	3	7	4	2	4	5	4	2	5	4	0.00202371	0.0014455	0.0014455	0.0011564
Heart failure	CD4 CTL	Disease	Cardiometabolic	2286	1588	2	7	6	3	7	7	5	1	5	5	0.00306212	0.00306212	0.00218723	0.00218723
Heart failure	MAIT	Disease	Cardiometabolic	2578	1696	3	7	6	2	6	7	4	2	4	4	0.00271528	0.00271528	0.00155159	0.00155159
Heart failure	CD8 TCM	Disease	Cardiometabolic	3455	2101	3	7	5	1	6	7	3	0	3	3	0.00202605	0.00202605	0.000868307	0.000868307
Heart failure	CD8 Naive	Disease	Cardiometabolic	3803	2217	3	6	5	1	5	6	3	0	3	3	0.0015777	0.0015777	0.000788851	0.000788851
Heart failure	cDC2	Disease	Cardiometabolic	2342	1676	3	5	3	0	4	4	4	1	4	4	0.00213493	0.00170794	0.00170794	0.00170794
Heart failure	gdT	Disease	Cardiometabolic	2485	1648	2	4	4	2	3	4	4	0	4	4	0.00160966	0.00160966	0.00160966	0.00160966
Heart failure	pDC	Disease	Cardiometabolic	1065	809	3	4	4	0	4	4	4	3	4	4	0.00375587	0.00375587	0.00375587	0.00375587
Heart failure	Treg	Disease	Cardiometabolic	2630	1692	3	3	3	0	3	3	3	0	3	3	0.00114068	0.00114068	0.00114068	0.00114068
Heart failure	NK Proliferating	Disease	Cardiometabolic	744	583	2	2	2	0	2	2	2	0	2	2	0.00268817	0.00268817	0.00268817	0.00268817
Heart failure	dnT	Disease	Cardiometabolic	564	468	2	1	0	0	0	0	1	0	1	0	0.00177305	0	0.00177305	0
Heart failure	ILC	Disease	Cardiometabolic	150	129	3	1	0	0	0	0	1	0	1	0	0.00666667	0	0.00666667	0
Heart failure	NK CD56bright	Disease	Cardiometabolic	2007	1388	3	1	1	0	1	1	1	0	1	1	0.000498256	0.000498256	0.000498256	0.000498256
Heart failure	HSPC	Disease	Cardiometabolic	521	408	2	1	0	0	0	0	0	0	0	0	0.00191939	0	0	0
Heart failure	CD4 Proliferating	Disease	Cardiometabolic	277	233	3	0	0	0	0	0	0	0	0	0	0	0	0	0
Heart failure	CD8 Proliferating	Disease	Cardiometabolic	173	142	3	0	0	0	0	0	0	0	0	0	0	0	0	0
Heart failure	Plasmablast	Disease	Cardiometabolic	492	408	2	0	0	0	0	0	0	0	0	0	0	0	0	0
Heart failure	cDC1	Disease	Cardiometabolic	310	260	4	0	0	0	0	0	0	0	0	0	0	0	0	0
Heart failure	ASDC	Disease	Cardiometabolic	196	154	4	0	0	0	0	0	0	0	0	0	0	0	0	0
COPD	NK	Disease	Respiratory	6270	2960	3	18	4	2	3	5	2	1	3	3	0.00287081	0.000797448	0.000478469	0.000478469
COPD	CD4 TCM	Disease	Respiratory	6721	3095	3	17	7	3	8	11	4	2	4	4	0.00252939	0.00163666	0.00059515	0.00059515
COPD	CD4 Naive	Disease	Respiratory	6200	2932	3	14	7	5	5	10	4	2	4	3	0.00225806	0.0016129	0.000645161	0.000483871
COPD	CD8 TEM	Disease	Respiratory	5890	2982	3	13	5	2	5	7	5	1	5	5	0.00220713	0.00118846	0.000848896	0.000848896
COPD	B memory	Disease	Respiratory	3257	2113	3	11	5	2	3	6	4	1	4	4	0.00337734	0.00184219	0.00122812	0.00122812
COPD	B intermediate	Disease	Respiratory	3359	2158	3	10	3	2	3	3	3	1	4	3	0.00297708	0.000893123	0.00119083	0.000893123
COPD	MAIT	Disease	Respiratory	2599	1711	3	8	1	3	4	5	3	0	3	2	0.00307811	0.00192382	0.00115429	0.000769527
COPD	NK CD56bright	Disease	Respiratory	2024	1394	3	8	2	1	2	3	3	0	3	2	0.00395257	0.00148221	0.00148221	0.000988142
COPD	B naive	Disease	Respiratory	4755	2582	3	8	2	3	4	5	2	1	3	3	0.00168244	0.00105152	0.000630915	0.000630915
COPD	CD14 Mono	Disease	Respiratory	4361	2580	3	8	3	3	2	5	2	2	2	2	0.00183444	0.00114653	0.00045861	0.00045861
COPD	CD4 CTL	Disease	Respiratory	2309	1599	2	7	0	3	1	3	1	0	1	1	0.00303162	0.00129926	0.000433088	0.000433088
COPD	CD4 TEM	Disease	Respiratory	3501	2155	3	6	1	2	0	2	0	0	0	0	0.0017138	0.000571265	0	0
COPD	gdT	Disease	Respiratory	2506	1659	3	6	0	1	1	1	1	0	1	1	0.00239425	0.000399042	0.000399042	0.000399042
COPD	pDC	Disease	Respiratory	1082	822	2	6	3	0	2	3	3	1	4	2	0.00554529	0.00277264	0.00369686	0.00184843
COPD	CD8 TCM	Disease	Respiratory	3490	2111	3	5	0	1	0	1	0	0	0	0	0.00143266	0.000286533	0	0
COPD	cDC2	Disease	Respiratory	2369	1693	3	5	2	1	2	3	2	1	2	2	0.0021106	0.00126636	0.000844238	0.000844238
COPD	CD8 Naive	Disease	Respiratory	3833	2228	3	4	1	1	2	2	1	0	1	1	0.00104357	0.000521785	0.000260892	0.000260892
COPD	CD16 Mono	Disease	Respiratory	3723	2258	3	4	1	0	2	2	1	1	1	1	0.0010744	0.000537201	0.000268601	0.000268601
COPD	NK Proliferating	Disease	Respiratory	748	583	2	3	3	0	2	3	1	0	1	1	0.0040107	0.0040107	0.0013369	0.0013369
COPD	ASDC	Disease	Respiratory	197	155	4	3	1	0	0	1	0	0	0	0	0.0152284	0.00507614	0	0
COPD	Treg	Disease	Respiratory	2662	1716	3	2	0	0	1	1	0	0	0	0	0.000751315	0.000375657	0	0
COPD	HSPC	Disease	Respiratory	522	407	2	2	0	0	0	0	0	0	0	0	0.00383142	0	0	0
COPD	CD4 Proliferating	Disease	Respiratory	283	237	2.5	1	0	0	0	0	0	0	0	0	0.00353357	0	0	0
COPD	ILC	Disease	Respiratory	150	131	3	1	0	0	0	0	0	0	0	0	0.00666667	0	0	0
COPD	Plasmablast	Disease	Respiratory	494	408	2	1	0	0	0	0	0	0	0	0	0.00202429	0	0	0
COPD	cDC1	Disease	Respiratory	311	262	4	1	0	1	0	1	1	0	1	1	0.00321543	0.00321543	0.00321543	0.00321543
COPD	dnT	Disease	Respiratory	566	470	2	0	0	0	0	0	0	0	0	0	0	0	0	0
COPD	CD8 Proliferating	Disease	Respiratory	177	146	3	0	0	0	0	0	0	0	0	0	0	0	0	0
Breast cancer (BRCA1 / BRCA2)	CD4 Naive	Disease	Cancer	6384	3026	3	23	4	2	2	4	5	1	6	2	0.00360276	0.000626566	0.00093985	0.000313283
Breast cancer (BRCA1 / BRCA2)	CD4 TCM	Disease	Cancer	6877	3145	3	17	4	0	1	5	3	2	5	4	0.00247201	0.000727061	0.000727061	0.000581649
Breast cancer (BRCA1 / BRCA2)	CD8 Naive	Disease	Cancer	4002	2358	3	13	3	1	2	3	3	0	3	1	0.00324838	0.000749625	0.000749625	0.000249875
Breast cancer (BRCA1 / BRCA2)	NK	Disease	Cancer	6432	3032	3	13	3	2	2	5	3	1	3	3	0.00202114	0.000777363	0.000466418	0.000466418
Breast cancer (BRCA1 / BRCA2)	CD8 TEM	Disease	Cancer	6036	3006	3	11	3	0	2	4	2	1	3	3	0.0018224	0.000662691	0.000497018	0.000497018
Breast cancer (BRCA1 / BRCA2)	B naive	Disease	Cancer	4894	2636	3	11	1	1	0	1	3	0	3	1	0.00224765	0.000204332	0.000612996	0.000204332
Breast cancer (BRCA1 / BRCA2)	CD4 TEM	Disease	Cancer	3667	2236	3	9	5	1	2	5	3	0	3	2	0.00245432	0.00136351	0.000818107	0.000545405
Breast cancer (BRCA1 / BRCA2)	Treg	Disease	Cancer	2791	1803	3	7	1	0	0	1	1	0	1	1	0.00250806	0.000358295	0.000358295	0.000358295
Breast cancer (BRCA1 / BRCA2)	CD14 Mono	Disease	Cancer	4543	2701	3	6	4	1	1	4	4	0	4	3	0.00132071	0.000880475	0.000880475	0.000660357
Breast cancer (BRCA1 / BRCA2)	CD8 TCM	Disease	Cancer	3637	2216	3	5	2	0	1	2	2	0	2	2	0.00137476	0.000549904	0.000549904	0.000549904
Breast cancer (BRCA1 / BRCA2)	B intermediate	Disease	Cancer	3498	2231	3	5	2	2	1	2	1	0	1	1	0.00142939	0.000571755	0.000285878	0.000285878
Breast cancer (BRCA1 / BRCA2)	CD16 Mono	Disease	Cancer	3886	2369	3	5	1	2	1	3	2	0	2	2	0.00128667	0.000772002	0.000514668	0.000514668
Breast cancer (BRCA1 / BRCA2)	cDC2	Disease	Cancer	2521	1775	2	5	4	1	1	4	3	0	3	3	0.00198334	0.00158667	0.00119	0.00119
Breast cancer (BRCA1 / BRCA2)	MAIT	Disease	Cancer	2719	1770	3	4	3	0	0	3	1	0	1	1	0.00147113	0.00110335	0.000367782	0.000367782
Breast cancer (BRCA1 / BRCA2)	CD4 CTL	Disease	Cancer	2419	1655	2	3	1	2	1	3	2	0	2	2	0.00124018	0.00124018	0.000826788	0.000826788
Breast cancer (BRCA1 / BRCA2)	gdT	Disease	Cancer	2657	1762	3	3	1	0	0	1	1	0	1	0	0.00112909	0.000376364	0.000376364	0
Breast cancer (BRCA1 / BRCA2)	B memory	Disease	Cancer	3391	2183	3	3	0	0	0	0	1	0	1	0	0.000884695	0	0.000294898	0
Breast cancer (BRCA1 / BRCA2)	dnT	Disease	Cancer	613	505	2	2	1	0	0	1	2	0	2	1	0.00326264	0.00163132	0.00326264	0.00163132
Breast cancer (BRCA1 / BRCA2)	NK CD56bright	Disease	Cancer	2146	1485	3	2	1	1	0	1	1	0	1	1	0.000931966	0.000465983	0.000465983	0.000465983
Breast cancer (BRCA1 / BRCA2)	pDC	Disease	Cancer	1164	884	2	2	1	1	0	1	1	0	1	1	0.00171821	0.000859107	0.000859107	0.000859107
Breast cancer (BRCA1 / BRCA2)	ILC	Disease	Cancer	162	139	2	1	1	0	0	1	1	0	1	1	0.00617284	0.00617284	0.00617284	0.00617284
Breast cancer (BRCA1 / BRCA2)	NK Proliferating	Disease	Cancer	821	633	2	1	1	0	0	1	1	0	1	1	0.00121803	0.00121803	0.00121803	0.00121803
Breast cancer (BRCA1 / BRCA2)	cDC1	Disease	Cancer	338	286	4	1	1	0	0	1	1	0	1	1	0.00295858	0.00295858	0.00295858	0.00295858
Breast cancer (BRCA1 / BRCA2)	ASDC	Disease	Cancer	214	171	5	1	1	0	0	1	1	0	1	1	0.0046729	0.0046729	0.0046729	0.0046729
Breast cancer (BRCA1 / BRCA2)	HSPC	Disease	Cancer	580	460	2	1	1	0	0	1	1	0	1	1	0.00172414	0.00172414	0.00172414	0.00172414
Breast cancer (BRCA1 / BRCA2)	CD4 Proliferating	Disease	Cancer	312	264	3	0	0	0	0	0	0	0	0	0	0	0	0	0
Breast cancer (BRCA1 / BRCA2)	CD8 Proliferating	Disease	Cancer	191	159	3	0	0	0	0	0	0	0	0	0	0	0	0	0
Breast cancer (BRCA1 / BRCA2)	Plasmablast	Disease	Cancer	551	465	2	0	0	0	0	0	0	0	0	0	0	0	0	0
COVID-19 Vaccine Dose 1	B naive	Disease	Viral infection	4564	2595	3	11	2	1	3	4	2	2	2	2	0.00241017	0.000876424	0.000438212	0.000438212
COVID-19 Vaccine Dose 1	NK	Disease	Viral infection	6081	3023	3	10	1	0	1	2	2	0	2	1	0.00164447	0.000328893	0.000328893	0.000164447
COVID-19 Vaccine Dose 1	B memory	Disease	Viral infection	3082	2053	3	10	0	0	1	1	0	0	0	0	0.00324465	0.000324465	0	0
COVID-19 Vaccine Dose 1	CD8 TEM	Disease	Viral infection	5691	3025	3	8	0	1	0	1	0	0	0	0	0.00140573	0.000175716	0	0
COVID-19 Vaccine Dose 1	B intermediate	Disease	Viral infection	3196	2127	2	8	0	0	0	0	0	0	0	0	0.00250313	0	0	0
COVID-19 Vaccine Dose 1	CD4 TCM	Disease	Viral infection	6525	3166	3	7	0	0	0	0	0	0	0	0	0.0010728	0	0	0
COVID-19 Vaccine Dose 1	cDC2	Disease	Viral infection	2241	1637	2	7	0	0	0	0	0	0	0	0	0.00312361	0	0	0
COVID-19 Vaccine Dose 1	cDC1	Disease	Viral infection	285	239	3	7	0	0	0	0	0	0	0	0	0.0245614	0	0	0
COVID-19 Vaccine Dose 1	CD4 CTL	Disease	Viral infection	2193	1577	2	6	1	0	0	1	1	0	1	1	0.00273598	0.000455996	0.000455996	0.000455996
COVID-19 Vaccine Dose 1	Treg	Disease	Viral infection	2529	1692	3	6	0	0	0	0	0	0	0	0	0.00237248	0	0	0
COVID-19 Vaccine Dose 1	NK CD56bright	Disease	Viral infection	1905	1350	2	6	0	0	0	0	0	0	0	0	0.00314961	0	0	0
COVID-19 Vaccine Dose 1	CD16 Mono	Disease	Viral infection	3564	2246	3	6	1	0	0	1	0	0	0	0	0.0016835	0.000280584	0	0
COVID-19 Vaccine Dose 1	CD4 TEM	Disease	Viral infection	3325	2106	3	5	1	0	0	1	0	0	0	0	0.00150376	0.000300752	0	0
COVID-19 Vaccine Dose 1	gdT	Disease	Viral infection	2383	1635	2	5	0	0	0	0	0	0	0	0	0.0020982	0	0	0
COVID-19 Vaccine Dose 1	pDC	Disease	Viral infection	1002	776	2	5	0	1	0	1	1	0	1	1	0.00499002	0.000998004	0.000998004	0.000998004
COVID-19 Vaccine Dose 1	ASDC	Disease	Viral infection	180	141	4	5	0	0	0	0	0	0	0	0	0.0277778	0	0	0
COVID-19 Vaccine Dose 1	CD4 Naive	Disease	Viral infection	5979	2973	3	4	0	1	0	1	0	0	0	0	0.000669008	0.000167252	0	0
COVID-19 Vaccine Dose 1	MAIT	Disease	Viral infection	2465	1674	2	4	1	0	0	1	1	0	1	1	0.00162272	0.00040568	0.00040568	0.00040568
COVID-19 Vaccine Dose 1	CD8 TCM	Disease	Viral infection	3344	2104	3	4	1	0	0	1	1	0	1	1	0.00119617	0.000299043	0.000299043	0.000299043
COVID-19 Vaccine Dose 1	Plasmablast	Disease	Viral infection	455	384	2	4	1	1	0	1	0	0	0	0	0.00879121	0.0021978	0	0
COVID-19 Vaccine Dose 1	CD14 Mono	Disease	Viral infection	4177	2588	3	4	1	1	1	1	0	0	0	0	0.000957625	0.000239406	0	0
COVID-19 Vaccine Dose 1	HSPC	Disease	Viral infection	475	372	2	4	0	0	0	0	0	0	0	0	0.00842105	0	0	0
COVID-19 Vaccine Dose 1	CD4 Proliferating	Disease	Viral infection	252	210	3	3	0	0	0	0	0	0	0	0	0.0119048	0	0	0
COVID-19 Vaccine Dose 1	dnT	Disease	Viral infection	509	425	2	3	0	0	0	0	0	0	0	0	0.00589391	0	0	0
COVID-19 Vaccine Dose 1	NK Proliferating	Disease	Viral infection	689	552	2	3	0	0	0	0	0	0	0	0	0.00435414	0	0	0
COVID-19 Vaccine Dose 1	CD8 Naive	Disease	Viral infection	3672	2224	3	1	0	0	0	0	0	0	0	0	0.000272331	0	0	0
COVID-19 Vaccine Dose 1	ILC	Disease	Viral infection	134	115	2	0	0	0	0	0	0	0	0	0	0	0	0	0
COVID-19 Vaccine Dose 1	CD8 Proliferating	Disease	Viral infection	159	131	3	0	0	0	0	0	0	0	0	0	0	0	0	0
Malignant lymphoma	NK	Disease	Cancer	6281	2958	3	11	5	0	0	5	4	2	4	3	0.00175131	0.000796052	0.000636841	0.000477631
Malignant lymphoma	CD4 TCM	Disease	Cancer	6745	3125	3	9	3	0	0	3	1	1	1	1	0.00133432	0.000444774	0.000148258	0.000148258
Malignant lymphoma	CD4 Naive	Disease	Cancer	6226	2949	3	9	4	0	0	4	1	0	1	1	0.00144555	0.000642467	0.000160617	0.000160617
Malignant lymphoma	gdT	Disease	Cancer	2524	1673	3	7	2	1	0	3	1	1	1	1	0.00277338	0.00118859	0.000396197	0.000396197
Malignant lymphoma	CD8 TEM	Disease	Cancer	5909	2986	3	7	4	0	0	4	2	1	2	2	0.00118463	0.000676933	0.000338467	0.000338467
Malignant lymphoma	NK CD56bright	Disease	Cancer	2039	1409	3	7	3	0	0	3	1	1	1	1	0.00343306	0.00147131	0.000490436	0.000490436
Malignant lymphoma	B memory	Disease	Cancer	3264	2112	3	7	0	0	0	0	0	0	0	0	0.00214461	0	0	0
Malignant lymphoma	B naive	Disease	Cancer	4770	2586	3	6	4	0	2	4	2	2	2	2	0.00125786	0.000838574	0.000419287	0.000419287
Malignant lymphoma	B intermediate	Disease	Cancer	3375	2170	3	6	0	0	0	0	0	0	0	0	0.00177778	0	0	0
Malignant lymphoma	Plasmablast	Disease	Cancer	501	417	2	6	1	0	0	1	0	0	0	0	0.011976	0.00199601	0	0
Malignant lymphoma	CD16 Mono	Disease	Cancer	3743	2272	3	6	1	0	0	1	0	0	0	0	0.00160299	0.000267165	0	0
Malignant lymphoma	CD4 CTL	Disease	Cancer	2307	1593	2	5	1	0	0	1	1	1	1	1	0.00216732	0.000433463	0.000433463	0.000433463
Malignant lymphoma	Treg	Disease	Cancer	2677	1721	3	5	0	1	0	1	0	0	0	0	0.00186776	0.000373552	0	0
Malignant lymphoma	MAIT	Disease	Cancer	2617	1721	3	5	2	0	0	2	0	0	0	0	0.00191058	0.000764234	0	0
Malignant lymphoma	pDC	Disease	Cancer	1091	833	3	5	0	0	0	0	0	0	0	0	0.00458295	0	0	0
Malignant lymphoma	HSPC	Disease	Cancer	534	417	2	5	1	1	0	2	0	0	0	0	0.0093633	0.00374532	0	0
Malignant lymphoma	CD4 TEM	Disease	Cancer	3510	2165	3	4	1	0	1	1	1	1	1	1	0.0011396	0.0002849	0.0002849	0.0002849
Malignant lymphoma	CD4 Proliferating	Disease	Cancer	288	242	3	4	0	1	0	1	0	0	0	0	0.0138889	0.00347222	0	0
Malignant lymphoma	dnT	Disease	Cancer	567	470	2	4	0	0	0	0	0	0	0	0	0.00705467	0	0	0
Malignant lymphoma	CD8 TCM	Disease	Cancer	3512	2147	3	4	1	0	1	1	1	1	1	1	0.00113895	0.000284738	0.000284738	0.000284738
Malignant lymphoma	cDC2	Disease	Cancer	2383	1701	3	4	0	0	0	0	0	0	0	0	0.00167856	0	0	0
Malignant lymphoma	cDC1	Disease	Cancer	315	269	4	3	0	0	0	0	0	0	0	0	0.00952381	0	0	0
Malignant lymphoma	NK Proliferating	Disease	Cancer	763	592	2	2	0	0	0	0	0	0	0	0	0.00262123	0	0	0
Malignant lymphoma	CD14 Mono	Disease	Cancer	4392	2599	3	2	0	0	0	0	0	0	0	0	0.000455373	0	0	0
Malignant lymphoma	CD8 Naive	Disease	Cancer	3844	2252	3	1	1	0	1	1	1	1	1	1	0.000260146	0.000260146	0.000260146	0.000260146
Malignant lymphoma	CD8 Proliferating	Disease	Cancer	179	148	3	1	0	0	0	0	0	0	0	0	0.00558659	0	0	0
Malignant lymphoma	ILC	Disease	Cancer	154	133	3	0	0	0	0	0	0	0	0	0	0	0	0	0
Malignant lymphoma	ASDC	Disease	Cancer	203	162	4	0	0	0	0	0	0	0	0	0	0	0	0	0
Lung adenocarcinoma	CD4 TCM	Disease	Cancer	6550	3098	3	14	5	4	3	6	5	3	6	5	0.0021374	0.000916031	0.000916031	0.000763359
Lung adenocarcinoma	CD4 Naive	Disease	Cancer	6032	2926	3	12	6	2	4	6	4	0	4	3	0.00198939	0.000994695	0.00066313	0.000497347
Lung adenocarcinoma	NK	Disease	Cancer	6124	2980	3	10	5	3	2	6	5	2	5	3	0.00163292	0.000979752	0.00081646	0.000489876
Lung adenocarcinoma	CD14 Mono	Disease	Cancer	4247	2562	3	9	3	0	3	3	2	0	2	2	0.00211914	0.000706381	0.000470921	0.000470921
Lung adenocarcinoma	CD8 TEM	Disease	Cancer	5722	2932	3	8	2	1	1	3	2	2	3	2	0.00139811	0.000524292	0.000524292	0.000349528
Lung adenocarcinoma	CD8 Naive	Disease	Cancer	3721	2211	3	8	3	1	3	4	3	2	3	2	0.00214996	0.00107498	0.000806235	0.00053749
Lung adenocarcinoma	CD8 TCM	Disease	Cancer	3395	2108	3	7	3	1	3	3	3	1	3	2	0.00206186	0.000883652	0.000883652	0.000589102
Lung adenocarcinoma	CD16 Mono	Disease	Cancer	3611	2219	3	7	3	0	2	3	2	0	2	2	0.00193852	0.000830795	0.000553863	0.000553863
Lung adenocarcinoma	CD4 TEM	Disease	Cancer	3387	2113	3	6	2	0	2	3	2	1	2	1	0.00177148	0.00088574	0.000590493	0.000295247
Lung adenocarcinoma	gdT	Disease	Cancer	2431	1629	2	6	3	1	2	4	2	1	2	2	0.00246812	0.00164541	0.000822707	0.000822707
Lung adenocarcinoma	cDC2	Disease	Cancer	2297	1643	2	6	2	0	1	2	2	0	2	2	0.0026121	0.000870701	0.000870701	0.000870701
Lung adenocarcinoma	Treg	Disease	Cancer	2583	1698	3	5	2	0	2	3	2	2	2	2	0.00193573	0.00116144	0.000774293	0.000774293
Lung adenocarcinoma	MAIT	Disease	Cancer	2512	1657	2	5	3	0	3	3	3	1	3	2	0.00199045	0.00119427	0.00119427	0.000796178
Lung adenocarcinoma	B naive	Disease	Cancer	4613	2556	3	5	1	0	1	1	1	0	1	1	0.00108389	0.000216779	0.000216779	0.000216779
Lung adenocarcinoma	B intermediate	Disease	Cancer	3263	2126	3	4	1	0	1	1	2	0	2	1	0.00122587	0.000306466	0.000612933	0.000306466
Lung adenocarcinoma	CD4 CTL	Disease	Cancer	2225	1552	2	3	2	0	2	2	2	2	2	2	0.00134831	0.000898876	0.000898876	0.000898876
Lung adenocarcinoma	NK CD56bright	Disease	Cancer	1942	1361	3	3	2	0	2	2	2	1	2	2	0.0015448	0.00102987	0.00102987	0.00102987
Lung adenocarcinoma	B memory	Disease	Cancer	3154	2079	3	3	1	0	1	1	1	0	1	1	0.000951173	0.000317058	0.000317058	0.000317058
Lung adenocarcinoma	NK Proliferating	Disease	Cancer	718	563	2	1	0	0	0	0	0	0	0	0	0.00139276	0	0	0
Lung adenocarcinoma	Plasmablast	Disease	Cancer	478	394	2	1	0	0	1	1	1	0	1	1	0.00209205	0.00209205	0.00209205	0.00209205
Lung adenocarcinoma	pDC	Disease	Cancer	1036	794	3	1	0	0	1	1	0	0	0	0	0.000965251	0.000965251	0	0
Lung adenocarcinoma	CD4 Proliferating	Disease	Cancer	265	224	3	0	0	0	0	0	0	0	0	0	0	0	0	0
Lung adenocarcinoma	dnT	Disease	Cancer	543	455	2	0	0	0	0	0	0	0	0	0	0	0	0	0
Lung adenocarcinoma	ILC	Disease	Cancer	141	121	2.5	0	0	0	0	0	0	0	0	0	0	0	0	0
Lung adenocarcinoma	CD8 Proliferating	Disease	Cancer	165	134	3	0	0	0	0	0	0	0	0	0	0	0	0	0
Lung adenocarcinoma	cDC1	Disease	Cancer	293	247	3.5	0	0	0	0	0	0	0	0	0	0	0	0	0
Lung adenocarcinoma	ASDC	Disease	Cancer	179	140	4	0	0	0	0	0	0	0	0	0	0	0	0	0
Lung adenocarcinoma	HSPC	Disease	Cancer	498	388	2	0	0	0	0	0	0	0	0	0	0	0	0	0
COVID-19 susceptibility	CD8 TEM	Disease	Viral infection	6021	3013	3	14	3	0	4	4	3	0	3	1	0.0023252	0.000664341	0.000498256	0.000166085
COVID-19 susceptibility	NK	Disease	Viral infection	6412	3030	3	11	3	0	1	3	2	2	3	1	0.00171553	0.000467873	0.000467873	0.000155958
COVID-19 susceptibility	CD4 TCM	Disease	Viral infection	6870	3167	3	9	0	1	0	1	2	1	2	1	0.00131004	0.00014556	0.000291121	0.00014556
COVID-19 susceptibility	CD14 Mono	Disease	Viral infection	4527	2713	3	9	2	0	1	3	2	1	2	1	0.00198807	0.000662691	0.000441794	0.000220897
COVID-19 susceptibility	CD16 Mono	Disease	Viral infection	3857	2370	3	9	4	2	4	4	3	2	3	3	0.00233342	0.00103708	0.000777807	0.000777807
COVID-19 susceptibility	B intermediate	Disease	Viral infection	3480	2232	3	8	4	0	4	5	5	4	5	5	0.00229885	0.00143678	0.00143678	0.00143678
COVID-19 susceptibility	CD4 Naive	Disease	Viral infection	6360	3044	3	7	0	1	1	2	2	2	2	0	0.00110063	0.000314465	0.000314465	0
COVID-19 susceptibility	CD4 TEM	Disease	Viral infection	3643	2251	3	5	0	0	0	0	0	0	0	0	0.0013725	0	0	0
COVID-19 susceptibility	CD8 TCM	Disease	Viral infection	3617	2224	3	5	0	1	1	2	1	0	1	1	0.00138236	0.000552944	0.000276472	0.000276472
COVID-19 susceptibility	CD8 Naive	Disease	Viral infection	3977	2364	3	4	0	0	1	1	1	0	1	1	0.00100578	0.000251446	0.000251446	0.000251446
COVID-19 susceptibility	B naive	Disease	Viral infection	4881	2641	3	4	2	0	2	2	2	0	2	2	0.000819504	0.000409752	0.000409752	0.000409752
COVID-19 susceptibility	CD4 CTL	Disease	Viral infection	2395	1652	2	3	0	0	1	1	1	0	1	1	0.00125261	0.000417537	0.000417537	0.000417537
COVID-19 susceptibility	cDC2	Disease	Viral infection	2489	1769	2	3	1	0	1	1	2	0	2	1	0.0012053	0.000401768	0.000803536	0.000401768
COVID-19 susceptibility	pDC	Disease	Viral infection	1143	872	2	3	0	0	1	1	1	0	1	1	0.00262467	0.000874891	0.000874891	0.000874891
COVID-19 susceptibility	gdT	Disease	Viral infection	2631	1766	2	2	0	0	1	1	1	0	1	1	0.000760167	0.000380084	0.000380084	0.000380084
COVID-19 susceptibility	MAIT	Disease	Viral infection	2710	1789	3	2	0	0	1	1	1	0	1	1	0.000738007	0.000369004	0.000369004	0.000369004
COVID-19 susceptibility	NK CD56bright	Disease	Viral infection	2125	1478	3	2	0	0	1	1	1	0	1	1	0.000941176	0.000470588	0.000470588	0.000470588
COVID-19 susceptibility	B memory	Disease	Viral infection	3375	2198	3	2	2	0	2	2	2	1	2	2	0.000592593	0.000592593	0.000592593	0.000592593
COVID-19 susceptibility	Treg	Disease	Viral infection	2773	1806	3	1	0	0	1	1	1	0	1	1	0.00036062	0.00036062	0.00036062	0.00036062
COVID-19 susceptibility	CD4 Proliferating	Disease	Viral infection	301	255	3	1	0	0	1	1	0	0	0	0	0.00332226	0.00332226	0	0
COVID-19 susceptibility	HSPC	Disease	Viral infection	560	444	2	1	0	0	0	0	1	0	1	0	0.00178571	0	0.00178571	0
COVID-19 susceptibility	dnT	Disease	Viral infection	593	489	2	0	0	0	0	0	0	0	0	0	0	0	0	0
COVID-19 susceptibility	ILC	Disease	Viral infection	161	139	2	0	0	0	0	0	0	0	0	0	0	0	0	0
COVID-19 susceptibility	CD8 Proliferating	Disease	Viral infection	181	151	3.5	0	0	0	0	0	0	0	0	0	0	0	0	0
COVID-19 susceptibility	NK Proliferating	Disease	Viral infection	798	620	2	0	0	0	0	0	0	0	0	0	0	0	0	0
COVID-19 susceptibility	Plasmablast	Disease	Viral infection	541	456	2	0	0	0	0	0	0	0	0	0	0	0	0	0
COVID-19 susceptibility	cDC1	Disease	Viral infection	331	281	4	0	0	0	0	0	0	0	0	0	0	0	0	0
COVID-19 susceptibility	ASDC	Disease	Viral infection	211	172	5	0	0	0	0	0	0	0	0	0	0	0	0	0
Non-Hodgkins lymphoma	CD8 TEM	Disease	Cancer	6001	3008	3	8	7	0	0	7	1	0	1	1	0.00133311	0.00116647	0.000166639	0.000166639
Non-Hodgkins lymphoma	B intermediate	Disease	Cancer	3459	2220	3	8	4	1	0	5	0	0	0	0	0.00231281	0.0014455	0	0
Non-Hodgkins lymphoma	CD4 TCM	Disease	Cancer	6830	3149	3	7	4	1	0	5	3	0	3	2	0.00102489	0.000732064	0.000439239	0.000292826
Non-Hodgkins lymphoma	NK	Disease	Cancer	6395	3043	3	7	3	0	0	3	0	0	0	0	0.00109461	0.000469116	0	0
Non-Hodgkins lymphoma	B naive	Disease	Cancer	4848	2626	3	7	3	0	0	3	2	0	2	2	0.00144389	0.000618812	0.000412541	0.000412541
Non-Hodgkins lymphoma	B memory	Disease	Cancer	3358	2178	3	7	4	0	0	4	0	0	0	0	0.00208457	0.00119119	0	0
Non-Hodgkins lymphoma	CD4 Naive	Disease	Cancer	6331	3028	3	5	3	0	0	3	2	1	3	2	0.000789765	0.000473859	0.000473859	0.000315906
Non-Hodgkins lymphoma	cDC2	Disease	Cancer	2474	1756	2	5	3	0	0	3	0	0	0	0	0.00202102	0.00121261	0	0
Non-Hodgkins lymphoma	CD4 TEM	Disease	Cancer	3633	2232	3	4	2	0	0	2	0	0	0	0	0.00110102	0.000550509	0	0
Non-Hodgkins lymphoma	CD4 CTL	Disease	Cancer	2391	1658	2	4	2	0	0	2	0	0	0	0	0.00167294	0.00083647	0	0
Non-Hodgkins lymphoma	gdT	Disease	Cancer	2619	1753	2.5	4	3	0	0	3	1	0	1	1	0.0015273	0.00114548	0.000381825	0.000381825
Non-Hodgkins lymphoma	pDC	Disease	Cancer	1133	863	2	4	2	1	0	2	0	0	0	0	0.00353045	0.00176523	0	0
Non-Hodgkins lymphoma	Treg	Disease	Cancer	2768	1797	3	3	2	1	0	3	1	0	1	1	0.00108382	0.00108382	0.000361272	0.000361272
Non-Hodgkins lymphoma	CD8 TCM	Disease	Cancer	3607	2209	3	3	3	0	0	3	0	0	0	0	0.000831716	0.000831716	0	0
Non-Hodgkins lymphoma	NK CD56bright	Disease	Cancer	2120	1476	3	3	3	0	0	3	0	0	0	0	0.00141509	0.00141509	0	0
Non-Hodgkins lymphoma	CD16 Mono	Disease	Cancer	3851	2365	3	3	3	1	0	3	0	0	0	0	0.000779018	0.000779018	0	0
Non-Hodgkins lymphoma	CD4 Proliferating	Disease	Cancer	296	251	3	2	0	0	0	0	0	0	0	0	0.00675676	0	0	0
Non-Hodgkins lymphoma	MAIT	Disease	Cancer	2699	1776	3	2	1	0	0	1	0	0	0	0	0.000741015	0.000370508	0	0
Non-Hodgkins lymphoma	Plasmablast	Disease	Cancer	533	450	2	2	1	0	0	1	0	0	0	0	0.00375235	0.00187617	0	0
Non-Hodgkins lymphoma	CD14 Mono	Disease	Cancer	4509	2706	3	2	0	0	0	0	0	0	0	0	0.000443557	0	0	0
Non-Hodgkins lymphoma	HSPC	Disease	Cancer	558	445	2	2	2	0	0	2	0	0	0	0	0.00358423	0.00358423	0	0
Non-Hodgkins lymphoma	dnT	Disease	Cancer	589	488	2	1	0	0	0	0	1	0	1	0	0.00169779	0	0.00169779	0
Non-Hodgkins lymphoma	CD8 Naive	Disease	Cancer	3972	2352	3	1	1	0	0	1	0	0	0	0	0.000251762	0.000251762	0	0
Non-Hodgkins lymphoma	NK Proliferating	Disease	Cancer	793	616	2	1	0	0	0	0	0	0	0	0	0.00126103	0	0	0
Non-Hodgkins lymphoma	cDC1	Disease	Cancer	328	278	3.5	1	0	0	0	0	1	0	1	0	0.00304878	0	0.00304878	0
Non-Hodgkins lymphoma	ILC	Disease	Cancer	157	135	2	0	0	0	0	0	0	0	0	0	0	0	0	0
Non-Hodgkins lymphoma	CD8 Proliferating	Disease	Cancer	179	149	3	0	0	0	0	0	0	0	0	0	0	0	0	0
Non-Hodgkins lymphoma	ASDC	Disease	Cancer	205	165	4.5	0	0	0	0	0	0	0	0	0	0	0	0	0
Breast cancer (Triple Neg.)	CD4 TCM	Disease	Cancer	6877	3147	3	11	1	0	0	1	2	1	3	1	0.00159953	0.000145412	0.000436237	0.000145412
Breast cancer (Triple Neg.)	CD4 Naive	Disease	Cancer	6376	3024	3	9	0	1	0	1	1	0	1	1	0.00141154	0.000156838	0.000156838	0.000156838
Breast cancer (Triple Neg.)	CD8 TEM	Disease	Cancer	6041	2990	3	7	2	2	1	4	3	0	3	3	0.00115875	0.000662142	0.000496607	0.000496607
Breast cancer (Triple Neg.)	NK	Disease	Cancer	6441	3048	3	7	1	2	0	2	3	0	3	1	0.00108679	0.000310511	0.000465766	0.000155255
Breast cancer (Triple Neg.)	B naive	Disease	Cancer	4901	2638	3	6	0	1	0	1	4	1	4	1	0.00122424	0.00020404	0.00081616	0.00020404
Breast cancer (Triple Neg.)	CD8 Naive	Disease	Cancer	3995	2352	3	5	0	1	0	1	2	0	2	1	0.00125156	0.000250313	0.000500626	0.000250313
Breast cancer (Triple Neg.)	CD16 Mono	Disease	Cancer	3889	2363	3	5	1	3	1	4	3	0	3	3	0.00128568	0.00102854	0.000771407	0.000771407
Breast cancer (Triple Neg.)	cDC2	Disease	Cancer	2523	1775	2	5	1	2	2	4	4	0	4	4	0.00198177	0.00158541	0.00158541	0.00158541
Breast cancer (Triple Neg.)	CD4 TEM	Disease	Cancer	3671	2240	3	4	2	1	1	2	2	1	3	2	0.00108962	0.000544811	0.000817216	0.000544811
Breast cancer (Triple Neg.)	CD8 TCM	Disease	Cancer	3639	2211	3	4	1	2	0	2	2	0	2	2	0.0010992	0.000549602	0.000549602	0.000549602
Breast cancer (Triple Neg.)	CD14 Mono	Disease	Cancer	4556	2699	3	4	0	1	1	1	2	0	2	1	0.000877963	0.000219491	0.000438982	0.000219491
Breast cancer (Triple Neg.)	Treg	Disease	Cancer	2795	1796	3	3	1	2	0	2	2	0	2	2	0.00107335	0.000715564	0.000715564	0.000715564
Breast cancer (Triple Neg.)	B memory	Disease	Cancer	3399	2185	3	3	0	1	0	1	2	0	2	1	0.000882613	0.000294204	0.000588408	0.000294204
Breast cancer (Triple Neg.)	gdT	Disease	Cancer	2661	1766	3	2	1	2	0	2	2	0	2	2	0.000751597	0.000751597	0.000751597	0.000751597
Breast cancer (Triple Neg.)	MAIT	Disease	Cancer	2724	1763	3	2	1	2	1	2	2	0	2	2	0.000734214	0.000734214	0.000734214	0.000734214
Breast cancer (Triple Neg.)	dnT	Disease	Cancer	614	505	2	2	1	0	0	1	2	0	2	1	0.00325733	0.00162866	0.00325733	0.00162866
Breast cancer (Triple Neg.)	B intermediate	Disease	Cancer	3506	2222	3	2	0	1	0	1	1	0	1	1	0.000570451	0.000285225	0.000285225	0.000285225
Breast cancer (Triple Neg.)	CD4 CTL	Disease	Cancer	2425	1654	2	1	0	0	0	0	1	0	1	0	0.000412371	0	0.000412371	0
Breast cancer (Triple Neg.)	ILC	Disease	Cancer	165	142	2	1	0	0	0	0	1	0	1	0	0.00606061	0	0.00606061	0
Breast cancer (Triple Neg.)	NK CD56bright	Disease	Cancer	2161	1493	3	1	0	0	0	0	1	0	1	0	0.000462749	0	0.000462749	0
Breast cancer (Triple Neg.)	NK Proliferating	Disease	Cancer	821	632	2	1	1	0	0	1	1	0	1	1	0.00121803	0.00121803	0.00121803	0.00121803
Breast cancer (Triple Neg.)	pDC	Disease	Cancer	1167	883	2	1	0	1	0	1	1	0	1	1	0.000856898	0.000856898	0.000856898	0.000856898
Breast cancer (Triple Neg.)	cDC1	Disease	Cancer	336	285	4	1	1	0	0	1	1	0	1	1	0.00297619	0.00297619	0.00297619	0.00297619
Breast cancer (Triple Neg.)	ASDC	Disease	Cancer	215	173	5	1	0	0	0	0	1	0	1	0	0.00465116	0	0.00465116	0
Breast cancer (Triple Neg.)	HSPC	Disease	Cancer	581	462	2	1	0	0	0	0	1	0	1	0	0.00172117	0	0.00172117	0
Breast cancer (Triple Neg.)	CD4 Proliferating	Disease	Cancer	311	265	3	0	0	0	0	0	0	0	0	0	0	0	0	0
Breast cancer (Triple Neg.)	CD8 Proliferating	Disease	Cancer	187	156	3	0	0	0	0	0	0	0	0	0	0	0	0	0
Breast cancer (Triple Neg.)	Plasmablast	Disease	Cancer	556	470	2	0	0	0	0	0	0	0	0	0	0	0	0	0
COVID-19 Vaccine Dose 2	B intermediate	Disease	Viral infection	3197	2127	2	6	1	0	0	1	1	0	1	0	0.00187676	0.000312793	0.000312793	0
COVID-19 Vaccine Dose 2	B memory	Disease	Viral infection	3086	2056	3	6	1	0	0	1	1	0	1	0	0.00194426	0.000324044	0.000324044	0
COVID-19 Vaccine Dose 2	cDC1	Disease	Viral infection	285	239	3	6	1	1	0	2	1	0	1	1	0.0210526	0.00701754	0.00350877	0.00350877
COVID-19 Vaccine Dose 2	cDC2	Disease	Viral infection	2239	1635	2	5	1	0	0	1	1	0	1	0	0.00223314	0.000446628	0.000446628	0
COVID-19 Vaccine Dose 2	CD4 TCM	Disease	Viral infection	6527	3167	3	4	0	0	0	0	0	0	0	0	0.000612839	0	0	0
COVID-19 Vaccine Dose 2	CD4 TEM	Disease	Viral infection	3324	2104	3	4	0	0	0	0	0	0	0	0	0.00120337	0	0	0
COVID-19 Vaccine Dose 2	CD8 TEM	Disease	Viral infection	5692	3026	3	4	0	0	0	0	0	0	0	0	0.000702741	0	0	0
COVID-19 Vaccine Dose 2	NK	Disease	Viral infection	6082	3024	3	4	0	0	0	0	0	0	0	0	0.000657678	0	0	0
COVID-19 Vaccine Dose 2	NK CD56bright	Disease	Viral infection	1903	1348	2	4	1	0	0	1	0	0	0	0	0.00210194	0.000525486	0	0
COVID-19 Vaccine Dose 2	pDC	Disease	Viral infection	1001	775	2	4	1	0	0	1	0	0	0	0	0.003996	0.000999001	0	0
COVID-19 Vaccine Dose 2	ASDC	Disease	Viral infection	180	141	4	4	0	1	0	1	0	0	0	0	0.0222222	0.00555556	0	0
COVID-19 Vaccine Dose 2	CD4 CTL	Disease	Viral infection	2193	1578	2	3	0	0	0	0	0	0	0	0	0.00136799	0	0	0
COVID-19 Vaccine Dose 2	Treg	Disease	Viral infection	2529	1692	3	3	0	0	0	0	0	0	0	0	0.00118624	0	0	0
COVID-19 Vaccine Dose 2	gdT	Disease	Viral infection	2383	1635	2	3	0	0	0	0	0	0	0	0	0.00125892	0	0	0
COVID-19 Vaccine Dose 2	NK Proliferating	Disease	Viral infection	689	552	2	3	0	0	0	0	0	0	0	0	0.00435414	0	0	0
COVID-19 Vaccine Dose 2	B naive	Disease	Viral infection	4565	2597	3	3	0	0	0	0	1	0	1	0	0.000657174	0	0.000219058	0
COVID-19 Vaccine Dose 2	Plasmablast	Disease	Viral infection	454	383	2	3	0	0	0	0	0	0	0	0	0.00660793	0	0	0
COVID-19 Vaccine Dose 2	CD4 Proliferating	Disease	Viral infection	253	211	3	2	0	0	0	0	0	0	0	0	0.00790514	0	0	0
COVID-19 Vaccine Dose 2	MAIT	Disease	Viral infection	2464	1673	2	2	0	0	0	0	0	0	0	0	0.000811688	0	0	0
COVID-19 Vaccine Dose 2	CD8 TCM	Disease	Viral infection	3344	2103	3	2	0	0	0	0	0	0	0	0	0.000598086	0	0	0
COVID-19 Vaccine Dose 2	CD14 Mono	Disease	Viral infection	4177	2589	3	2	0	0	0	0	0	0	0	0	0.000478813	0	0	0
COVID-19 Vaccine Dose 2	CD16 Mono	Disease	Viral infection	3562	2246	3	2	1	0	0	1	0	0	0	0	0.000561482	0.000280741	0	0
COVID-19 Vaccine Dose 2	HSPC	Disease	Viral infection	475	372	2	2	1	0	0	1	0	0	0	0	0.00421053	0.00210526	0	0
COVID-19 Vaccine Dose 2	CD4 Naive	Disease	Viral infection	5981	2975	3	1	1	1	0	1	0	0	0	0	0.000167196	0.000167196	0	0
COVID-19 Vaccine Dose 2	dnT	Disease	Viral infection	509	425	2	0	0	0	0	0	0	0	0	0	0	0	0	0
COVID-19 Vaccine Dose 2	ILC	Disease	Viral infection	133	114	2	0	0	0	0	0	0	0	0	0	0	0	0	0
COVID-19 Vaccine Dose 2	CD8 Naive	Disease	Viral infection	3672	2226	3	0	0	0	0	0	0	0	0	0	0	0	0	0
COVID-19 Vaccine Dose 2	CD8 Proliferating	Disease	Viral infection	159	131	3	0	0	0	0	0	0	0	0	0	0	0	0	0
Primary open-angle glaucoma	CD4 TCM	Disease	Other	6727	3103	3	8	2	1	1	3	2	1	2	1	0.00118924	0.000445964	0.000297309	0.000148655
Primary open-angle glaucoma	CD4 Naive	Disease	Other	6203	2927	3	8	3	1	1	3	2	2	2	1	0.0012897	0.000483637	0.000322425	0.000161212
Primary open-angle glaucoma	NK	Disease	Other	6273	2972	3	7	3	2	2	4	4	4	5	4	0.00111589	0.000637653	0.000797067	0.000637653
Primary open-angle glaucoma	CD8 Naive	Disease	Other	3835	2235	3	5	1	2	1	3	2	0	2	1	0.00130378	0.000782269	0.000521512	0.000260756
Primary open-angle glaucoma	B naive	Disease	Other	4753	2582	3	5	0	0	0	0	0	0	0	0	0.00105197	0	0	0
Primary open-angle glaucoma	CD14 Mono	Disease	Other	4360	2580	3	4	1	0	2	2	1	1	1	1	0.000917431	0.000458716	0.000229358	0.000229358
Primary open-angle glaucoma	CD8 TEM	Disease	Other	5883	2979	3	3	1	1	0	1	1	0	1	0	0.000509944	0.000169981	0.000169981	0
Primary open-angle glaucoma	CD8 TCM	Disease	Other	3493	2115	3	3	1	1	0	1	0	0	0	0	0.000858861	0.000286287	0	0
Primary open-angle glaucoma	B intermediate	Disease	Other	3365	2163	3	3	1	0	1	1	1	1	1	1	0.00089153	0.000297177	0.000297177	0.000297177
Primary open-angle glaucoma	CD16 Mono	Disease	Other	3726	2260	3	3	0	0	0	0	0	0	0	0	0.000805153	0	0	0
Primary open-angle glaucoma	Treg	Disease	Other	2667	1719	3	2	0	0	0	0	0	0	0	0	0.000749906	0	0	0
Primary open-angle glaucoma	MAIT	Disease	Other	2602	1715	3	2	1	0	0	1	0	0	0	0	0.00076864	0.00038432	0	0
Primary open-angle glaucoma	B memory	Disease	Other	3256	2109	3	2	0	0	0	0	0	0	0	0	0.000614251	0	0	0
Primary open-angle glaucoma	cDC2	Disease	Other	2374	1696	3	2	0	0	1	1	0	0	0	0	0.00084246	0.00042123	0	0
Primary open-angle glaucoma	pDC	Disease	Other	1085	823	2	2	1	0	0	1	0	0	0	0	0.00184332	0.000921659	0	0
Primary open-angle glaucoma	CD4 TEM	Disease	Other	3503	2155	3	1	0	1	0	1	0	0	0	0	0.00028547	0.00028547	0	0
Primary open-angle glaucoma	CD4 CTL	Disease	Other	2305	1595	2	1	1	1	0	1	0	0	0	0	0.000433839	0.000433839	0	0
Primary open-angle glaucoma	gdT	Disease	Other	2510	1663	2	1	1	1	0	1	0	0	0	0	0.000398406	0.000398406	0	0
Primary open-angle glaucoma	CD4 Proliferating	Disease	Other	280	234	2.5	0	0	0	0	0	0	0	0	0	0	0	0	0
Primary open-angle glaucoma	dnT	Disease	Other	562	463	2	0	0	0	0	0	0	0	0	0	0	0	0	0
Primary open-angle glaucoma	ILC	Disease	Other	149	128	2	0	0	0	0	0	0	0	0	0	0	0	0	0
Primary open-angle glaucoma	CD8 Proliferating	Disease	Other	176	145	3	0	0	0	0	0	0	0	0	0	0	0	0	0
Primary open-angle glaucoma	NK CD56bright	Disease	Other	2025	1396	3	0	0	0	0	0	0	0	0	0	0	0	0	0
Primary open-angle glaucoma	NK Proliferating	Disease	Other	749	585	2	0	0	0	0	0	0	0	0	0	0	0	0	0
Primary open-angle glaucoma	Plasmablast	Disease	Other	493	407	2	0	0	0	0	0	0	0	0	0	0	0	0	0
Primary open-angle glaucoma	cDC1	Disease	Other	312	263	4	0	0	0	0	0	0	0	0	0	0	0	0	0
Primary open-angle glaucoma	ASDC	Disease	Other	199	157	4	0	0	0	0	0	0	0	0	0	0	0	0	0
Primary open-angle glaucoma	HSPC	Disease	Other	520	406	2	0	0	0	0	0	0	0	0	0	0	0	0	0
Parkinson's disease	CD4 TCM	Disease	Neurologic	6611	3132	3	5	3	2	2	3	4	1	4	3	0.000756315	0.000453789	0.000605052	0.000453789
Parkinson's disease	B naive	Disease	Neurologic	4653	2584	3	5	2	1	1	2	3	0	3	2	0.00107458	0.00042983	0.000644745	0.00042983
Parkinson's disease	CD14 Mono	Disease	Neurologic	4288	2603	3	5	3	1	4	5	5	0	5	5	0.00116604	0.00116604	0.00116604	0.00116604
Parkinson's disease	pDC	Disease	Neurologic	1043	805	2	4	1	0	1	1	2	0	2	1	0.00383509	0.000958773	0.00191755	0.000958773
Parkinson's disease	CD4 Naive	Disease	Neurologic	6077	2942	3	3	1	0	0	1	0	0	0	0	0.000493665	0.000164555	0	0
Parkinson's disease	CD8 TEM	Disease	Neurologic	5782	2984	3	3	1	0	1	2	2	0	2	1	0.000518852	0.000345901	0.000345901	0.000172951
Parkinson's disease	NK	Disease	Neurologic	6157	2981	3	3	1	1	1	1	2	1	2	1	0.00048725	0.000162417	0.000324834	0.000162417
Parkinson's disease	NK Proliferating	Disease	Neurologic	724	569	2	3	1	0	0	1	1	0	1	1	0.00414365	0.00138122	0.00138122	0.00138122
Parkinson's disease	CD16 Mono	Disease	Neurologic	3662	2259	3	3	1	1	1	2	3	0	3	2	0.000819224	0.00054615	0.000819224	0.00054615
Parkinson's disease	cDC2	Disease	Neurologic	2323	1677	2	3	2	1	1	3	2	0	2	2	0.00129143	0.00129143	0.000860956	0.000860956
Parkinson's disease	CD4 TEM	Disease	Neurologic	3424	2150	3	2	0	0	0	0	1	0	1	0	0.000584112	0	0.000292056	0
Parkinson's disease	CD4 CTL	Disease	Neurologic	2270	1595	2	2	0	0	0	0	1	0	1	0	0.000881057	0	0.000440529	0
Parkinson's disease	CD4 Proliferating	Disease	Neurologic	267	226	2	2	2	0	0	2	2	0	2	2	0.00749064	0.00749064	0.00749064	0.00749064
Parkinson's disease	CD8 TCM	Disease	Neurologic	3416	2125	3	2	0	0	0	0	1	0	1	0	0.00058548	0	0.00029274	0
Parkinson's disease	NK CD56bright	Disease	Neurologic	1970	1374	3	2	1	0	0	1	1	0	1	1	0.00101523	0.000507614	0.000507614	0.000507614
Parkinson's disease	B memory	Disease	Neurologic	3189	2111	3	2	2	0	0	2	2	0	2	2	0.000627156	0.000627156	0.000627156	0.000627156
Parkinson's disease	Plasmablast	Disease	Neurologic	478	393	2	2	2	0	0	2	2	0	2	2	0.0041841	0.0041841	0.0041841	0.0041841
Parkinson's disease	gdT	Disease	Neurologic	2456	1648	2	1	1	0	0	1	1	0	1	1	0.000407166	0.000407166	0.000407166	0.000407166
Parkinson's disease	CD8 Naive	Disease	Neurologic	3755	2236	3	1	1	0	0	1	0	0	0	0	0.000266312	0.000266312	0	0
Parkinson's disease	CD8 Proliferating	Disease	Neurologic	169	139	3	1	1	0	0	1	0	0	0	0	0.00591716	0.00591716	0	0
Parkinson's disease	B intermediate	Disease	Neurologic	3283	2139	3	1	0	1	0	1	0	0	0	0	0.000304599	0.000304599	0	0
Parkinson's disease	ASDC	Disease	Neurologic	180	141	4	1	1	0	0	1	0	0	0	0	0.00555556	0.00555556	0	0
Parkinson's disease	Treg	Disease	Neurologic	2598	1716	3	0	0	0	0	0	0	0	0	0	0	0	0	0
Parkinson's disease	MAIT	Disease	Neurologic	2536	1686	3	0	0	0	0	0	0	0	0	0	0	0	0	0
Parkinson's disease	dnT	Disease	Neurologic	540	454	2	0	0	0	0	0	0	0	0	0	0	0	0	0
Parkinson's disease	ILC	Disease	Neurologic	144	127	3	0	0	0	0	0	0	0	0	0	0	0	0	0
Parkinson's disease	cDC1	Disease	Neurologic	296	250	4	0	0	0	0	0	0	0	0	0	0	0	0	0
Parkinson's disease	HSPC	Disease	Neurologic	502	393	2	0	0	0	0	0	0	0	0	0	0	0	0	0
Breast cancer (Luminal B)	CD4 TCM	Disease	Cancer	6877	3147	3	6	3	1	3	5	3	0	3	3	0.000872473	0.000727061	0.000436237	0.000436237
Breast cancer (Luminal B)	NK	Disease	Cancer	6441	3048	3	6	4	1	3	5	3	0	3	2	0.000931532	0.000776277	0.000465766	0.000310511
Breast cancer (Luminal B)	CD4 Naive	Disease	Cancer	6376	3024	3	5	3	0	2	3	3	1	3	2	0.000784191	0.000470514	0.000470514	0.000313676
Breast cancer (Luminal B)	CD8 TEM	Disease	Cancer	6041	2990	3	5	4	1	2	4	1	0	1	1	0.000827678	0.000662142	0.000165536	0.000165536
Breast cancer (Luminal B)	CD4 TEM	Disease	Cancer	3671	2240	3	3	1	0	0	1	0	0	0	0	0.000817216	0.000272405	0	0
Breast cancer (Luminal B)	CD8 Naive	Disease	Cancer	3995	2352	3	3	1	1	0	1	0	0	0	0	0.000750939	0.000250313	0	0
Breast cancer (Luminal B)	CD14 Mono	Disease	Cancer	4556	2699	3	3	2	1	0	2	1	0	1	1	0.000658472	0.000438982	0.000219491	0.000219491
Breast cancer (Luminal B)	Treg	Disease	Cancer	2795	1796	3	2	2	1	0	2	0	0	0	0	0.000715564	0.000715564	0	0
Breast cancer (Luminal B)	gdT	Disease	Cancer	2661	1766	3	2	0	0	0	0	1	0	1	0	0.000751597	0	0.000375799	0
Breast cancer (Luminal B)	CD8 TCM	Disease	Cancer	3639	2211	3	2	1	0	0	1	0	0	0	0	0.000549602	0.000274801	0	0
Breast cancer (Luminal B)	B naive	Disease	Cancer	4901	2638	3	2	2	0	0	2	0	0	0	0	0.00040808	0.00040808	0	0
Breast cancer (Luminal B)	B intermediate	Disease	Cancer	3506	2222	3	2	2	0	0	2	1	0	1	1	0.000570451	0.000570451	0.000285225	0.000285225
Breast cancer (Luminal B)	CD16 Mono	Disease	Cancer	3889	2363	3	2	1	1	0	2	1	1	1	1	0.000514271	0.000514271	0.000257136	0.000257136
Breast cancer (Luminal B)	MAIT	Disease	Cancer	2724	1763	3	1	0	0	0	0	0	0	0	0	0.000367107	0	0	0
Breast cancer (Luminal B)	NK CD56bright	Disease	Cancer	2161	1493	3	1	1	0	0	1	0	0	0	0	0.000462749	0.000462749	0	0
Breast cancer (Luminal B)	B memory	Disease	Cancer	3399	2185	3	1	1	0	0	1	0	0	0	0	0.000294204	0.000294204	0	0
Breast cancer (Luminal B)	cDC2	Disease	Cancer	2523	1775	2	1	1	1	0	1	0	0	0	0	0.000396354	0.000396354	0	0
Breast cancer (Luminal B)	CD4 CTL	Disease	Cancer	2425	1654	2	0	0	0	0	0	0	0	0	0	0	0	0	0
Breast cancer (Luminal B)	CD4 Proliferating	Disease	Cancer	311	265	3	0	0	0	0	0	0	0	0	0	0	0	0	0
Breast cancer (Luminal B)	dnT	Disease	Cancer	614	505	2	0	0	0	0	0	0	0	0	0	0	0	0	0
Breast cancer (Luminal B)	ILC	Disease	Cancer	165	142	2	0	0	0	0	0	0	0	0	0	0	0	0	0
Breast cancer (Luminal B)	CD8 Proliferating	Disease	Cancer	187	156	3	0	0	0	0	0	0	0	0	0	0	0	0	0
Breast cancer (Luminal B)	NK Proliferating	Disease	Cancer	821	632	2	0	0	0	0	0	0	0	0	0	0	0	0	0
Breast cancer (Luminal B)	Plasmablast	Disease	Cancer	556	470	2	0	0	0	0	0	0	0	0	0	0	0	0	0
Breast cancer (Luminal B)	pDC	Disease	Cancer	1167	883	2	0	0	0	0	0	0	0	0	0	0	0	0	0
Breast cancer (Luminal B)	cDC1	Disease	Cancer	336	285	4	0	0	0	0	0	0	0	0	0	0	0	0	0
Breast cancer (Luminal B)	ASDC	Disease	Cancer	215	173	5	0	0	0	0	0	0	0	0	0	0	0	0	0
Breast cancer (Luminal B)	HSPC	Disease	Cancer	581	462	2	0	0	0	0	0	0	0	0	0	0	0	0	0
Osteoarthritis	CD4 TCM	Disease	Other	6694	3118	3	4	3	1	3	4	1	0	1	1	0.00059755	0.00059755	0.000149388	0.000149388
Osteoarthritis	CD4 Naive	Disease	Other	6161	2930	3	4	3	1	3	4	1	0	1	1	0.000649245	0.000649245	0.000162311	0.000162311
Osteoarthritis	NK	Disease	Other	6237	2952	3	4	4	1	3	4	2	0	2	2	0.000641334	0.000641334	0.000320667	0.000320667
Osteoarthritis	CD8 TEM	Disease	Other	5863	2991	3	3	3	1	2	3	1	0	1	1	0.000511683	0.000511683	0.000170561	0.000170561
Osteoarthritis	CD8 Naive	Disease	Other	3803	2232	3	3	3	0	0	3	0	0	0	0	0.000788851	0.000788851	0	0
Osteoarthritis	B naive	Disease	Other	4712	2565	3	3	3	2	2	3	1	0	1	1	0.000636672	0.000636672	0.000212224	0.000212224
Osteoarthritis	B memory	Disease	Other	3228	2100	3	3	1	2	2	2	0	0	0	0	0.000929368	0.000619579	0	0
Osteoarthritis	CD14 Mono	Disease	Other	4337	2593	3	3	3	0	2	3	1	0	1	1	0.000691722	0.000691722	0.000230574	0.000230574
Osteoarthritis	CD4 TEM	Disease	Other	3471	2156	3	2	1	1	1	1	0	0	0	0	0.000576203	0.000288101	0	0
Osteoarthritis	Treg	Disease	Other	2647	1713	3	2	2	0	0	2	0	0	0	0	0.000755572	0.000755572	0	0
Osteoarthritis	gdT	Disease	Other	2484	1647	2	2	2	0	1	2	0	0	0	0	0.000805153	0.000805153	0	0
Osteoarthritis	CD8 TCM	Disease	Other	3461	2106	3	2	2	0	1	2	0	0	0	0	0.000577868	0.000577868	0	0
Osteoarthritis	CD16 Mono	Disease	Other	3708	2259	3	2	2	0	1	2	1	1	1	1	0.000539374	0.000539374	0.000269687	0.000269687
Osteoarthritis	cDC2	Disease	Other	2349	1681	2	2	2	0	1	2	1	1	1	1	0.000851426	0.000851426	0.000425713	0.000425713
Osteoarthritis	pDC	Disease	Other	1061	806	3	2	2	0	1	2	0	0	0	0	0.00188501	0.00188501	0	0
Osteoarthritis	MAIT	Disease	Other	2581	1695	3	1	1	0	0	1	0	0	0	0	0.000387447	0.000387447	0	0
Osteoarthritis	NK CD56bright	Disease	Other	2004	1383	3	1	0	0	0	0	0	0	0	0	0.000499002	0	0	0
Osteoarthritis	NK Proliferating	Disease	Other	737	573	2	1	1	0	0	1	0	0	0	0	0.00135685	0.00135685	0	0
Osteoarthritis	B intermediate	Disease	Other	3329	2134	3	1	1	0	0	1	0	0	0	0	0.000300391	0.000300391	0	0
Osteoarthritis	CD4 CTL	Disease	Other	2288	1580	2	0	0	0	0	0	0	0	0	0	0	0	0	0
Osteoarthritis	CD4 Proliferating	Disease	Other	281	235	3	0	0	0	0	0	0	0	0	0	0	0	0	0
Osteoarthritis	dnT	Disease	Other	552	456	2	0	0	0	0	0	0	0	0	0	0	0	0	0
Osteoarthritis	ILC	Disease	Other	147	128	3	0	0	0	0	0	0	0	0	0	0	0	0	0
Osteoarthritis	CD8 Proliferating	Disease	Other	173	142	3	0	0	0	0	0	0	0	0	0	0	0	0	0
Osteoarthritis	Plasmablast	Disease	Other	487	404	2	0	0	0	0	0	0	0	0	0	0	0	0	0
Osteoarthritis	cDC1	Disease	Other	308	260	4	0	0	0	0	0	0	0	0	0	0	0	0	0
Osteoarthritis	ASDC	Disease	Other	195	153	4	0	0	0	0	0	0	0	0	0	0	0	0	0
Osteoarthritis	HSPC	Disease	Other	512	401	2	0	0	0	0	0	0	0	0	0	0	0	0	0
Idiopathic pulmonary fibrosis	CD4 TCM	Disease	Respiratory	6710	3099	3	6	2	1	1	2	1	0	1	0	0.000894188	0.000298063	0.000149031	0
Idiopathic pulmonary fibrosis	CD8 TEM	Disease	Respiratory	5878	2984	3	4	1	0	0	1	1	1	1	0	0.000680504	0.000170126	0.000170126	0
Idiopathic pulmonary fibrosis	NK	Disease	Respiratory	6257	2966	3	4	2	1	1	2	0	0	0	0	0.000639284	0.000319642	0	0
Idiopathic pulmonary fibrosis	CD4 Naive	Disease	Respiratory	6188	2929	3	2	2	0	0	2	0	0	0	0	0.000323206	0.000323206	0	0
Idiopathic pulmonary fibrosis	CD4 TEM	Disease	Respiratory	3489	2152	3	2	1	1	0	1	0	0	0	0	0.00057323	0.000286615	0	0
Idiopathic pulmonary fibrosis	gdT	Disease	Respiratory	2495	1652	2	2	1	1	0	1	0	0	0	0	0.000801603	0.000400802	0	0
Idiopathic pulmonary fibrosis	CD8 TCM	Disease	Respiratory	3480	2113	3	2	0	0	0	0	0	0	0	0	0.000574713	0	0	0
Idiopathic pulmonary fibrosis	NK Proliferating	Disease	Respiratory	744	580	2	2	1	1	1	2	1	0	1	1	0.00268817	0.00268817	0.00134409	0.00134409
Idiopathic pulmonary fibrosis	B naive	Disease	Respiratory	4742	2584	3	2	1	0	0	1	0	0	0	0	0.000421763	0.000210881	0	0
Idiopathic pulmonary fibrosis	B memory	Disease	Respiratory	3247	2108	3	2	0	0	0	0	1	0	1	0	0.000615953	0	0.000307977	0
Idiopathic pulmonary fibrosis	CD16 Mono	Disease	Respiratory	3712	2258	3	2	1	0	0	1	1	0	1	0	0.000538793	0.000269397	0.000269397	0
Idiopathic pulmonary fibrosis	Treg	Disease	Respiratory	2651	1712	3	1	0	0	0	0	0	0	0	0	0.000377216	0	0	0
Idiopathic pulmonary fibrosis	CD4 Proliferating	Disease	Respiratory	281	235	2.5	1	0	0	0	0	1	1	1	0	0.00355872	0	0.00355872	0
Idiopathic pulmonary fibrosis	MAIT	Disease	Respiratory	2588	1708	3	1	0	0	0	0	0	0	0	0	0.000386399	0	0	0
Idiopathic pulmonary fibrosis	dnT	Disease	Respiratory	560	465	2	1	0	1	0	1	0	0	0	0	0.00178571	0.00178571	0	0
Idiopathic pulmonary fibrosis	CD8 Naive	Disease	Respiratory	3818	2223	3	1	0	0	0	0	0	0	0	0	0.000261917	0	0	0
Idiopathic pulmonary fibrosis	NK CD56bright	Disease	Respiratory	2014	1388	3	1	0	0	0	0	0	0	0	0	0.000496524	0	0	0
Idiopathic pulmonary fibrosis	B intermediate	Disease	Respiratory	3349	2151	3	1	1	0	0	1	0	0	0	0	0.000298597	0.000298597	0	0
Idiopathic pulmonary fibrosis	Plasmablast	Disease	Respiratory	492	405	2	1	0	0	0	0	1	0	1	0	0.00203252	0	0.00203252	0
Idiopathic pulmonary fibrosis	CD14 Mono	Disease	Respiratory	4348	2579	3	1	0	0	0	0	0	0	0	0	0.000229991	0	0	0
Idiopathic pulmonary fibrosis	cDC2	Disease	Respiratory	2359	1686	3	1	0	0	0	0	0	0	0	0	0.000423908	0	0	0
Idiopathic pulmonary fibrosis	cDC1	Disease	Respiratory	309	260	4	1	0	0	0	0	0	0	0	0	0.00323625	0	0	0
Idiopathic pulmonary fibrosis	HSPC	Disease	Respiratory	519	404	2	1	0	0	0	0	0	0	0	0	0.00192678	0	0	0
Idiopathic pulmonary fibrosis	CD4 CTL	Disease	Respiratory	2298	1594	2	0	0	0	0	0	0	0	0	0	0	0	0	0
Idiopathic pulmonary fibrosis	ILC	Disease	Respiratory	149	130	3	0	0	0	0	0	0	0	0	0	0	0	0	0
Idiopathic pulmonary fibrosis	CD8 Proliferating	Disease	Respiratory	176	145	3	0	0	0	0	0	0	0	0	0	0	0	0	0
Idiopathic pulmonary fibrosis	pDC	Disease	Respiratory	1079	820	2	0	0	0	0	0	0	0	0	0	0	0	0	0
Idiopathic pulmonary fibrosis	ASDC	Disease	Respiratory	194	152	4	0	0	0	0	0	0	0	0	0	0	0	0	0
Endometriosis	CD4 TCM	Disease	Other	6595	3106	3	4	0	0	1	1	1	0	1	1	0.00060652	0.00015163	0.00015163	0.00015163
Endometriosis	CD4 Naive	Disease	Other	6068	2920	3	3	0	0	0	0	0	1	1	0	0.000494397	0	0.000164799	0
Endometriosis	B naive	Disease	Other	4632	2560	3	3	0	0	0	0	1	0	1	0	0.000647668	0	0.000215889	0
Endometriosis	CD14 Mono	Disease	Other	4259	2578	3	3	0	1	1	1	1	0	1	0	0.000704391	0.000234797	0.000234797	0
Endometriosis	CD16 Mono	Disease	Other	3646	2251	3	3	1	0	1	2	2	0	2	1	0.00082282	0.000548546	0.000548546	0.000274273
Endometriosis	CD4 TEM	Disease	Other	3404	2131	3	2	0	1	1	1	0	0	0	0	0.000587544	0.000293772	0	0
Endometriosis	gdT	Disease	Other	2432	1634	2	2	0	0	0	0	0	0	0	0	0.000822368	0	0	0
Endometriosis	MAIT	Disease	Other	2521	1683	2	2	0	0	1	1	1	1	2	1	0.000793336	0.000396668	0.000793336	0.000396668
Endometriosis	CD8 TEM	Disease	Other	5760	2970	3	2	0	0	0	0	0	0	0	0	0.000347222	0	0	0
Endometriosis	CD8 Naive	Disease	Other	3735	2217	3	2	0	0	0	0	0	0	0	0	0.000535475	0	0	0
Endometriosis	CD8 TCM	Disease	Other	3394	2095	3	2	0	0	0	0	0	0	0	0	0.000589275	0	0	0
Endometriosis	NK	Disease	Other	6147	2962	3	2	0	0	0	0	0	0	0	0	0.000325362	0	0	0
Endometriosis	NK CD56bright	Disease	Other	1960	1356	2	2	0	0	1	1	1	1	1	1	0.00102041	0.000510204	0.000510204	0.000510204
Endometriosis	B intermediate	Disease	Other	3270	2134	2	2	0	0	0	0	0	0	0	0	0.000611621	0	0	0
Endometriosis	B memory	Disease	Other	3167	2088	3	2	0	0	0	0	0	0	0	0	0.000631512	0	0	0
Endometriosis	cDC2	Disease	Other	2311	1662	2	2	0	1	1	1	1	0	1	0	0.000865426	0.000432713	0.000432713	0
Endometriosis	CD4 CTL	Disease	Other	2248	1569	2	1	0	0	1	1	0	0	0	0	0.00044484	0.00044484	0	0
Endometriosis	Treg	Disease	Other	2589	1702	3	1	0	0	0	0	0	0	0	0	0.00038625	0	0	0
Endometriosis	pDC	Disease	Other	1036	799	3	1	1	0	1	1	1	0	1	1	0.000965251	0.000965251	0.000965251	0.000965251
Endometriosis	HSPC	Disease	Other	493	381	2	1	1	0	1	1	1	0	1	1	0.0020284	0.0020284	0.0020284	0.0020284
Endometriosis	CD4 Proliferating	Disease	Other	262	220	2	0	0	0	0	0	0	0	0	0	0	0	0	0
Endometriosis	dnT	Disease	Other	528	443	2	0	0	0	0	0	0	0	0	0	0	0	0	0
Endometriosis	ILC	Disease	Other	144	127	2	0	0	0	0	0	0	0	0	0	0	0	0	0
Endometriosis	CD8 Proliferating	Disease	Other	167	136	3	0	0	0	0	0	0	0	0	0	0	0	0	0
Endometriosis	NK Proliferating	Disease	Other	713	557	2	0	0	0	0	0	0	0	0	0	0	0	0	0
Endometriosis	Plasmablast	Disease	Other	473	394	2	0	0	0	0	0	0	0	0	0	0	0	0	0
Endometriosis	cDC1	Disease	Other	292	243	3	0	0	0	0	0	0	0	0	0	0	0	0	0
Endometriosis	ASDC	Disease	Other	184	144	4	0	0	0	0	0	0	0	0	0	0	0	0	0
Migraine	NK	Disease	Neurologic	6451	3036	3	6	1	1	1	3	1	0	1	1	0.000930088	0.000465044	0.000155015	0.000155015
Migraine	CD8 TEM	Disease	Neurologic	6063	3010	3	5	1	2	1	3	1	1	1	1	0.000824674	0.000494805	0.000164935	0.000164935
Migraine	CD4 TCM	Disease	Neurologic	6892	3147	3	4	0	1	1	2	1	0	1	1	0.000580383	0.000290192	0.000145096	0.000145096
Migraine	CD4 Naive	Disease	Neurologic	6388	3022	3	4	0	0	1	1	1	0	1	1	0.000626174	0.000156544	0.000156544	0.000156544
Migraine	CD4 TEM	Disease	Neurologic	3678	2234	3	3	1	0	1	1	1	1	1	1	0.000815661	0.000271887	0.000271887	0.000271887
Migraine	CD4 CTL	Disease	Neurologic	2433	1667	2	2	0	0	0	0	0	0	0	0	0.00082203	0	0	0
Migraine	Treg	Disease	Neurologic	2801	1799	3	2	0	0	0	0	0	0	0	0	0.000714031	0	0	0
Migraine	gdT	Disease	Neurologic	2665	1766	3	2	0	0	0	0	0	0	0	0	0.000750469	0	0	0
Migraine	CD8 TCM	Disease	Neurologic	3646	2225	3	2	1	1	1	1	1	1	1	1	0.000548546	0.000274273	0.000274273	0.000274273
Migraine	CD14 Mono	Disease	Neurologic	4565	2703	3	2	0	1	0	1	1	0	1	0	0.000438116	0.000219058	0.000219058	0
Migraine	CD16 Mono	Disease	Neurologic	3902	2376	3	2	1	1	0	2	0	0	0	0	0.000512558	0.000512558	0	0
Migraine	MAIT	Disease	Neurologic	2727	1766	3	1	0	0	0	0	1	0	1	0	0.000366703	0	0.000366703	0
Migraine	CD8 Naive	Disease	Neurologic	4015	2363	3	1	0	0	0	0	0	0	0	0	0.000249066	0	0	0
Migraine	B naive	Disease	Neurologic	4907	2636	3	1	0	0	0	0	0	0	0	0	0.000203791	0	0	0
Migraine	B intermediate	Disease	Neurologic	3506	2233	3	1	0	0	0	0	0	0	0	0	0.000285225	0	0	0
Migraine	cDC2	Disease	Neurologic	2526	1785	2	1	0	0	0	0	1	0	1	0	0.000395883	0	0.000395883	0
Migraine	cDC1	Disease	Neurologic	336	284	4	1	1	0	0	1	1	0	1	1	0.00297619	0.00297619	0.00297619	0.00297619
Migraine	CD4 Proliferating	Disease	Neurologic	310	262	3	0	0	0	0	0	0	0	0	0	0	0	0	0
Migraine	dnT	Disease	Neurologic	612	505	2	0	0	0	0	0	0	0	0	0	0	0	0	0
Migraine	ILC	Disease	Neurologic	162	138	2	0	0	0	0	0	0	0	0	0	0	0	0	0
Migraine	CD8 Proliferating	Disease	Neurologic	190	157	3	0	0	0	0	0	0	0	0	0	0	0	0	0
Migraine	NK CD56bright	Disease	Neurologic	2157	1493	3	0	0	0	0	0	0	0	0	0	0	0	0	0
Migraine	NK Proliferating	Disease	Neurologic	821	638	2	0	0	0	0	0	0	0	0	0	0	0	0	0
Migraine	B memory	Disease	Neurologic	3403	2194	3	0	0	0	0	0	0	0	0	0	0	0	0	0
Migraine	Plasmablast	Disease	Neurologic	551	466	2	0	0	0	0	0	0	0	0	0	0	0	0	0
Migraine	pDC	Disease	Neurologic	1161	883	2	0	0	0	0	0	0	0	0	0	0	0	0	0
Migraine	ASDC	Disease	Neurologic	213	169	4.5	0	0	0	0	0	0	0	0	0	0	0	0	0
Migraine	HSPC	Disease	Neurologic	573	452	2	0	0	0	0	0	0	0	0	0	0	0	0	0
Autism	CD4 TCM	Disease	Psychiatric	6766	3164	3	2	1	1	0	2	0	1	1	1	0.000295596	0.000295596	0.000147798	0.000147798
Autism	CD4 Naive	Disease	Psychiatric	6245	3018	3	2	1	1	0	2	0	1	1	1	0.000320256	0.000320256	0.000160128	0.000160128
Autism	CD4 TEM	Disease	Psychiatric	3597	2232	3	2	1	1	0	2	0	0	0	0	0.000556019	0.000556019	0	0
Autism	Treg	Disease	Psychiatric	2730	1783	3	2	1	0	0	1	0	1	1	0	0.000732601	0.0003663	0.0003663	0
Autism	gdT	Disease	Psychiatric	2587	1744	2	2	0	1	0	1	0	1	1	1	0.000773096	0.000386548	0.000386548	0.000386548
Autism	MAIT	Disease	Psychiatric	2660	1746	2	2	0	0	0	0	0	1	1	0	0.00075188	0	0.00037594	0
Autism	CD8 TEM	Disease	Psychiatric	5945	3000	3	2	2	1	0	2	0	0	0	0	0.000336417	0.000336417	0	0
Autism	CD8 Naive	Disease	Psychiatric	3909	2338	3	2	1	2	0	2	0	1	1	1	0.00051164	0.00051164	0.00025582	0.00025582
Autism	CD8 TCM	Disease	Psychiatric	3562	2203	3	2	1	2	0	2	0	1	1	1	0.000561482	0.000561482	0.000280741	0.000280741
Autism	NK	Disease	Psychiatric	6323	3035	3	2	1	1	0	2	0	1	1	1	0.000316306	0.000316306	0.000158153	0.000158153
Autism	NK CD56bright	Disease	Psychiatric	2091	1472	3	2	1	1	0	1	0	1	1	1	0.00095648	0.00047824	0.00047824	0.00047824
Autism	B naive	Disease	Psychiatric	4804	2630	3	2	1	0	0	1	0	1	1	0	0.00041632	0.00020816	0.00020816	0
Autism	B intermediate	Disease	Psychiatric	3432	2216	2	2	2	0	0	2	0	0	0	0	0.000582751	0.000582751	0	0
Autism	B memory	Disease	Psychiatric	3311	2153	3	2	1	0	0	1	0	0	0	0	0.000604047	0.000302024	0	0
Autism	CD14 Mono	Disease	Psychiatric	4460	2693	3	2	0	1	0	1	0	1	1	1	0.00044843	0.000224215	0.000224215	0.000224215
Autism	CD16 Mono	Disease	Psychiatric	3819	2357	3	2	1	1	0	1	0	0	0	0	0.000523697	0.000261849	0	0
Autism	cDC2	Disease	Psychiatric	2465	1755	2	2	1	1	0	1	0	1	1	1	0.000811359	0.00040568	0.00040568	0.00040568
Autism	CD4 CTL	Disease	Psychiatric	2365	1645	2	1	0	0	0	0	0	0	0	0	0.000422833	0	0	0
Autism	dnT	Disease	Psychiatric	590	488	2	1	0	0	0	0	0	0	0	0	0.00169492	0	0	0
Autism	NK Proliferating	Disease	Psychiatric	789	613	2	1	0	0	0	0	0	0	0	0	0.00126743	0	0	0
Autism	pDC	Disease	Psychiatric	1135	866	2	1	0	0	0	0	0	0	0	0	0.000881057	0	0	0
Autism	HSPC	Disease	Psychiatric	557	443	2	1	0	0	0	0	0	0	0	0	0.00179533	0	0	0
Autism	CD4 Proliferating	Disease	Psychiatric	298	254	3	0	0	0	0	0	0	0	0	0	0	0	0	0
Autism	ILC	Disease	Psychiatric	160	138	2	0	0	0	0	0	0	0	0	0	0	0	0	0
Autism	CD8 Proliferating	Disease	Psychiatric	179	150	4	0	0	0	0	0	0	0	0	0	0	0	0	0
Autism	Plasmablast	Disease	Psychiatric	537	453	2	0	0	0	0	0	0	0	0	0	0	0	0	0
Autism	cDC1	Disease	Psychiatric	318	271	3	0	0	0	0	0	0	0	0	0	0	0	0	0
Autism	ASDC	Disease	Psychiatric	199	161	4.5	0	0	0	0	0	0	0	0	0	0	0	0	0
Dilated cardiomyopathy	CD4 TCM	Disease	Cardiometabolic	6716	3117	3	4	0	1	1	1	1	0	1	1	0.000595593	0.000148898	0.000148898	0.000148898
Dilated cardiomyopathy	CD4 Naive	Disease	Cardiometabolic	6190	2938	3	3	1	1	1	1	1	0	1	1	0.000484653	0.000161551	0.000161551	0.000161551
Dilated cardiomyopathy	CD4 TEM	Disease	Cardiometabolic	3491	2160	3	3	2	1	2	3	3	0	3	3	0.000859353	0.000859353	0.000859353	0.000859353
Dilated cardiomyopathy	CD14 Mono	Disease	Cardiometabolic	4339	2569	3	3	1	1	1	1	0	0	0	0	0.000691404	0.000230468	0	0
Dilated cardiomyopathy	CD16 Mono	Disease	Cardiometabolic	3708	2250	3	3	0	1	1	1	0	0	0	0	0.000809061	0.000269687	0	0
Dilated cardiomyopathy	Treg	Disease	Cardiometabolic	2647	1701	3	2	1	0	1	1	1	0	1	1	0.000755572	0.000377786	0.000377786	0.000377786
Dilated cardiomyopathy	NK	Disease	Cardiometabolic	6253	2973	3	2	0	1	1	1	1	0	1	1	0.000319846	0.000159923	0.000159923	0.000159923
Dilated cardiomyopathy	B memory	Disease	Cardiometabolic	3244	2108	3	2	1	0	1	1	1	0	1	1	0.000616523	0.000308261	0.000308261	0.000308261
Dilated cardiomyopathy	MAIT	Disease	Cardiometabolic	2588	1692	3	1	0	0	1	1	1	0	1	1	0.000386399	0.000386399	0.000386399	0.000386399
Dilated cardiomyopathy	CD8 TEM	Disease	Cardiometabolic	5866	2980	3	1	0	1	1	1	1	0	1	1	0.000170474	0.000170474	0.000170474	0.000170474
Dilated cardiomyopathy	CD4 CTL	Disease	Cardiometabolic	2303	1591	2	0	0	0	0	0	0	0	0	0	0	0	0	0
Dilated cardiomyopathy	CD4 Proliferating	Disease	Cardiometabolic	281	237	2	0	0	0	0	0	0	0	0	0	0	0	0	0
Dilated cardiomyopathy	gdT	Disease	Cardiometabolic	2508	1663	2	0	0	0	0	0	0	0	0	0	0	0	0	0
Dilated cardiomyopathy	dnT	Disease	Cardiometabolic	565	470	2	0	0	0	0	0	0	0	0	0	0	0	0	0
Dilated cardiomyopathy	ILC	Disease	Cardiometabolic	150	129	2	0	0	0	0	0	0	0	0	0	0	0	0	0
Dilated cardiomyopathy	CD8 Naive	Disease	Cardiometabolic	3826	2240	3	0	0	0	0	0	0	0	0	0	0	0	0	0
Dilated cardiomyopathy	CD8 TCM	Disease	Cardiometabolic	3482	2121	3	0	0	0	0	0	0	0	0	0	0	0	0	0
Dilated cardiomyopathy	CD8 Proliferating	Disease	Cardiometabolic	175	144	3	0	0	0	0	0	0	0	0	0	0	0	0	0
Dilated cardiomyopathy	NK CD56bright	Disease	Cardiometabolic	2027	1400	3	0	0	0	0	0	0	0	0	0	0	0	0	0
Dilated cardiomyopathy	NK Proliferating	Disease	Cardiometabolic	752	587	2	0	0	0	0	0	0	0	0	0	0	0	0	0
Dilated cardiomyopathy	B naive	Disease	Cardiometabolic	4730	2574	3	0	0	0	0	0	0	0	0	0	0	0	0	0
Dilated cardiomyopathy	B intermediate	Disease	Cardiometabolic	3345	2149	3	0	0	0	0	0	0	0	0	0	0	0	0	0
Dilated cardiomyopathy	Plasmablast	Disease	Cardiometabolic	497	412	2	0	0	0	0	0	0	0	0	0	0	0	0	0
Dilated cardiomyopathy	cDC2	Disease	Cardiometabolic	2370	1697	3	0	0	0	0	0	0	0	0	0	0	0	0	0
Dilated cardiomyopathy	pDC	Disease	Cardiometabolic	1082	825	3	0	0	0	0	0	0	0	0	0	0	0	0	0
Dilated cardiomyopathy	cDC1	Disease	Cardiometabolic	312	262	4	0	0	0	0	0	0	0	0	0	0	0	0	0
Dilated cardiomyopathy	ASDC	Disease	Cardiometabolic	199	157	4	0	0	0	0	0	0	0	0	0	0	0	0	0
Dilated cardiomyopathy	HSPC	Disease	Cardiometabolic	524	410	2	0	0	0	0	0	0	0	0	0	0	0	0	0
Small cell lung carcinoma	CD4 TCM	Disease	Cancer	6451	3104	3	3	0	1	0	1	0	0	0	0	0.000465044	0.000155015	0	0
Small cell lung carcinoma	CD4 Naive	Disease	Cancer	5917	2914	3	2	0	0	0	0	0	1	1	0	0.000338009	0	0.000169005	0
Small cell lung carcinoma	NK	Disease	Cancer	6020	2980	3	2	0	1	0	1	0	0	0	0	0.000332226	0.000166113	0	0
Small cell lung carcinoma	B naive	Disease	Cancer	4514	2533	3	2	0	0	0	0	0	1	1	0	0.000443066	0	0.000221533	0
Small cell lung carcinoma	CD14 Mono	Disease	Cancer	4157	2535	3	2	0	1	0	1	0	0	0	0	0.000481116	0.000240558	0	0
Small cell lung carcinoma	CD4 TEM	Disease	Cancer	3311	2105	3	1	0	0	0	0	0	0	0	0	0.000302024	0	0	0
Small cell lung carcinoma	CD4 CTL	Disease	Cancer	2166	1536	2	1	0	0	0	0	0	0	0	0	0.000461681	0	0	0
Small cell lung carcinoma	Treg	Disease	Cancer	2513	1669	3	1	0	0	1	1	0	0	0	0	0.000397931	0.000397931	0	0
Small cell lung carcinoma	gdT	Disease	Cancer	2355	1589	2	1	0	0	0	0	0	0	0	0	0.000424628	0	0	0
Small cell lung carcinoma	MAIT	Disease	Cancer	2440	1628	2	1	0	0	1	1	0	0	0	0	0.000409836	0.000409836	0	0
Small cell lung carcinoma	CD8 TEM	Disease	Cancer	5620	2934	3	1	0	1	0	1	0	0	0	0	0.000177936	0.000177936	0	0
Small cell lung carcinoma	CD8 TCM	Disease	Cancer	3314	2087	3	1	0	0	1	1	0	0	0	0	0.00030175	0.00030175	0	0
Small cell lung carcinoma	NK CD56bright	Disease	Cancer	1910	1342	2	1	0	0	0	0	0	0	0	0	0.00052356	0	0	0
Small cell lung carcinoma	B intermediate	Disease	Cancer	3179	2094	2	1	0	0	0	0	0	0	0	0	0.000314564	0	0	0
Small cell lung carcinoma	B memory	Disease	Cancer	3076	2042	3	1	0	0	0	0	0	0	0	0	0.000325098	0	0	0
Small cell lung carcinoma	CD16 Mono	Disease	Cancer	3546	2194	3	1	0	1	0	1	0	0	0	0	0.000282008	0.000282008	0	0
Small cell lung carcinoma	cDC2	Disease	Cancer	2235	1616	2	1	0	0	0	0	0	0	0	0	0.000447427	0	0	0
Small cell lung carcinoma	CD4 Proliferating	Disease	Cancer	260	225	2	0	0	0	0	0	0	0	0	0	0	0	0	0
Small cell lung carcinoma	dnT	Disease	Cancer	508	426	2	0	0	0	0	0	0	0	0	0	0	0	0	0
Small cell lung carcinoma	ILC	Disease	Cancer	138	119	2	0	0	0	0	0	0	0	0	0	0	0	0	0
Small cell lung carcinoma	CD8 Naive	Disease	Cancer	3631	2177	3	0	0	0	0	0	0	0	0	0	0	0	0	0
Small cell lung carcinoma	CD8 Proliferating	Disease	Cancer	157	130	3	0	0	0	0	0	0	0	0	0	0	0	0	0
Small cell lung carcinoma	NK Proliferating	Disease	Cancer	683	542	2	0	0	0	0	0	0	0	0	0	0	0	0	0
Small cell lung carcinoma	Plasmablast	Disease	Cancer	463	383	2	0	0	0	0	0	0	0	0	0	0	0	0	0
Small cell lung carcinoma	pDC	Disease	Cancer	1009	782	3	0	0	0	0	0	0	0	0	0	0	0	0	0
Small cell lung carcinoma	cDC1	Disease	Cancer	280	237	3	0	0	0	0	0	0	0	0	0	0	0	0	0
Small cell lung carcinoma	ASDC	Disease	Cancer	169	132	3	0	0	0	0	0	0	0	0	0	0	0	0	0
Small cell lung carcinoma	HSPC	Disease	Cancer	481	375	2	0	0	0	0	0	0	0	0	0	0	0	0	0
Breast cancer (Luminal B - HER2 Neg.)	CD4 Naive	Disease	Cancer	6376	3024	3	5	1	1	4	4	4	0	4	4	0.000784191	0.000627353	0.000627353	0.000627353
Breast cancer (Luminal B - HER2 Neg.)	CD4 TCM	Disease	Cancer	6877	3147	3	3	0	0	3	3	3	0	3	3	0.000436237	0.000436237	0.000436237	0.000436237
Breast cancer (Luminal B - HER2 Neg.)	CD8 TEM	Disease	Cancer	6041	2990	3	2	0	0	1	1	1	0	1	1	0.000331071	0.000165536	0.000165536	0.000165536
Breast cancer (Luminal B - HER2 Neg.)	NK	Disease	Cancer	6441	3048	3	2	0	0	2	2	2	0	2	2	0.000310511	0.000310511	0.000310511	0.000310511
Breast cancer (Luminal B - HER2 Neg.)	B naive	Disease	Cancer	4901	2638	3	2	0	1	1	1	1	0	1	1	0.00040808	0.00020404	0.00020404	0.00020404
Breast cancer (Luminal B - HER2 Neg.)	CD14 Mono	Disease	Cancer	4556	2699	3	2	0	0	2	2	2	0	2	2	0.000438982	0.000438982	0.000438982	0.000438982
Breast cancer (Luminal B - HER2 Neg.)	MAIT	Disease	Cancer	2724	1763	3	1	0	0	0	0	0	0	0	0	0.000367107	0	0	0
Breast cancer (Luminal B - HER2 Neg.)	CD8 Naive	Disease	Cancer	3995	2352	3	1	0	0	0	0	0	0	0	0	0.000250313	0	0	0
Breast cancer (Luminal B - HER2 Neg.)	B intermediate	Disease	Cancer	3506	2222	3	1	0	0	0	0	0	0	0	0	0.000285225	0	0	0
Breast cancer (Luminal B - HER2 Neg.)	B memory	Disease	Cancer	3399	2185	3	1	0	0	0	0	0	0	0	0	0.000294204	0	0	0
Breast cancer (Luminal B - HER2 Neg.)	CD16 Mono	Disease	Cancer	3889	2363	3	1	0	0	0	0	0	1	1	0	0.000257136	0	0.000257136	0
Breast cancer (Luminal B - HER2 Neg.)	CD4 TEM	Disease	Cancer	3671	2240	3	0	0	0	0	0	0	0	0	0	0	0	0	0
Breast cancer (Luminal B - HER2 Neg.)	CD4 CTL	Disease	Cancer	2425	1654	2	0	0	0	0	0	0	0	0	0	0	0	0	0
Breast cancer (Luminal B - HER2 Neg.)	Treg	Disease	Cancer	2795	1796	3	0	0	0	0	0	0	0	0	0	0	0	0	0
Breast cancer (Luminal B - HER2 Neg.)	CD4 Proliferating	Disease	Cancer	311	265	3	0	0	0	0	0	0	0	0	0	0	0	0	0
Breast cancer (Luminal B - HER2 Neg.)	gdT	Disease	Cancer	2661	1766	3	0	0	0	0	0	0	0	0	0	0	0	0	0
Breast cancer (Luminal B - HER2 Neg.)	dnT	Disease	Cancer	614	505	2	0	0	0	0	0	0	0	0	0	0	0	0	0
Breast cancer (Luminal B - HER2 Neg.)	ILC	Disease	Cancer	165	142	2	0	0	0	0	0	0	0	0	0	0	0	0	0
Breast cancer (Luminal B - HER2 Neg.)	CD8 TCM	Disease	Cancer	3639	2211	3	0	0	0	0	0	0	0	0	0	0	0	0	0
Breast cancer (Luminal B - HER2 Neg.)	CD8 Proliferating	Disease	Cancer	187	156	3	0	0	0	0	0	0	0	0	0	0	0	0	0
Breast cancer (Luminal B - HER2 Neg.)	NK CD56bright	Disease	Cancer	2161	1493	3	0	0	0	0	0	0	0	0	0	0	0	0	0
Breast cancer (Luminal B - HER2 Neg.)	NK Proliferating	Disease	Cancer	821	632	2	0	0	0	0	0	0	0	0	0	0	0	0	0
Breast cancer (Luminal B - HER2 Neg.)	Plasmablast	Disease	Cancer	556	470	2	0	0	0	0	0	0	0	0	0	0	0	0	0
Breast cancer (Luminal B - HER2 Neg.)	cDC2	Disease	Cancer	2523	1775	2	0	0	0	0	0	0	0	0	0	0	0	0	0
Breast cancer (Luminal B - HER2 Neg.)	pDC	Disease	Cancer	1167	883	2	0	0	0	0	0	0	0	0	0	0	0	0	0
Breast cancer (Luminal B - HER2 Neg.)	cDC1	Disease	Cancer	336	285	4	0	0	0	0	0	0	0	0	0	0	0	0	0
Breast cancer (Luminal B - HER2 Neg.)	ASDC	Disease	Cancer	215	173	5	0	0	0	0	0	0	0	0	0	0	0	0	0
Breast cancer (Luminal B - HER2 Neg.)	HSPC	Disease	Cancer	581	462	2	0	0	0	0	0	0	0	0	0	0	0	0	0
Clonal hematopoiesis	CD4 Naive	Disease	Cancer	6192	2920	3	2	1	2	1	2	0	1	1	1	0.000322997	0.000322997	0.000161499	0.000161499
Clonal hematopoiesis	B naive	Disease	Cancer	4737	2569	3	2	2	1	2	2	2	1	2	2	0.000422208	0.000422208	0.000422208	0.000422208
Clonal hematopoiesis	CD8 TEM	Disease	Cancer	5883	2982	3	1	0	0	0	0	0	1	1	0	0.000169981	0	0.000169981	0
Clonal hematopoiesis	CD8 Naive	Disease	Cancer	3828	2239	3	1	1	1	1	1	1	1	1	1	0.000261233	0.000261233	0.000261233	0.000261233
Clonal hematopoiesis	NK	Disease	Cancer	6261	2961	3	1	0	1	0	1	0	0	0	0	0.000159719	0.000159719	0	0
Clonal hematopoiesis	NK CD56bright	Disease	Cancer	2030	1399	3	1	1	1	1	1	1	1	1	1	0.000492611	0.000492611	0.000492611	0.000492611
Clonal hematopoiesis	B intermediate	Disease	Cancer	3350	2140	3	1	1	0	1	1	1	0	1	1	0.000298507	0.000298507	0.000298507	0.000298507
Clonal hematopoiesis	pDC	Disease	Cancer	1079	824	3	1	0	0	1	1	1	0	1	1	0.000926784	0.000926784	0.000926784	0.000926784
Clonal hematopoiesis	HSPC	Disease	Cancer	531	419	2	1	0	0	1	1	0	0	0	0	0.00188324	0.00188324	0	0
Clonal hematopoiesis	CD4 TCM	Disease	Cancer	6717	3113	3	0	0	0	0	0	0	0	0	0	0	0	0	0
Clonal hematopoiesis	CD4 TEM	Disease	Cancer	3499	2162	3	0	0	0	0	0	0	0	0	0	0	0	0	0
Clonal hematopoiesis	CD4 CTL	Disease	Cancer	2309	1584	2	0	0	0	0	0	0	0	0	0	0	0	0	0
Clonal hematopoiesis	Treg	Disease	Cancer	2667	1721	3	0	0	0	0	0	0	0	0	0	0	0	0	0
Clonal hematopoiesis	CD4 Proliferating	Disease	Cancer	286	239	3	0	0	0	0	0	0	0	0	0	0	0	0	0
Clonal hematopoiesis	gdT	Disease	Cancer	2517	1664	3	0	0	0	0	0	0	0	0	0	0	0	0	0
Clonal hematopoiesis	MAIT	Disease	Cancer	2598	1696	3	0	0	0	0	0	0	0	0	0	0	0	0	0
Clonal hematopoiesis	dnT	Disease	Cancer	568	471	2	0	0	0	0	0	0	0	0	0	0	0	0	0
Clonal hematopoiesis	ILC	Disease	Cancer	151	130	2	0	0	0	0	0	0	0	0	0	0	0	0	0
Clonal hematopoiesis	CD8 TCM	Disease	Cancer	3487	2113	3	0	0	0	0	0	0	0	0	0	0	0	0	0
Clonal hematopoiesis	CD8 Proliferating	Disease	Cancer	178	147	4	0	0	0	0	0	0	0	0	0	0	0	0	0
Clonal hematopoiesis	NK Proliferating	Disease	Cancer	760	591	2	0	0	0	0	0	0	0	0	0	0	0	0	0
Clonal hematopoiesis	B memory	Disease	Cancer	3251	2104	3	0	0	0	0	0	0	0	0	0	0	0	0	0
Clonal hematopoiesis	Plasmablast	Disease	Cancer	505	421	2	0	0	0	0	0	0	0	0	0	0	0	0	0
Clonal hematopoiesis	CD14 Mono	Disease	Cancer	4363	2588	3	0	0	0	0	0	0	0	0	0	0	0	0	0
Clonal hematopoiesis	CD16 Mono	Disease	Cancer	3731	2275	3	0	0	0	0	0	0	0	0	0	0	0	0	0
Clonal hematopoiesis	cDC2	Disease	Cancer	2381	1699	2	0	0	0	0	0	0	0	0	0	0	0	0	0
Clonal hematopoiesis	cDC1	Disease	Cancer	314	265	4	0	0	0	0	0	0	0	0	0	0	0	0	0
Clonal hematopoiesis	ASDC	Disease	Cancer	200	158	4	0	0	0	0	0	0	0	0	0	0	0	0	0
Thyroid cancer	CD4 TCM	Disease	Cancer	6836	3149	3	2	0	0	0	0	1	0	1	0	0.000292569	0	0.000146284	0
Thyroid cancer	CD4 Naive	Disease	Cancer	6337	3026	3	2	0	0	0	0	0	0	0	0	0.000315607	0	0	0
Thyroid cancer	B naive	Disease	Cancer	4853	2627	3	1	0	0	0	0	0	0	0	0	0.000206058	0	0	0
Thyroid cancer	CD14 Mono	Disease	Cancer	4517	2708	3	1	0	0	0	0	0	0	0	0	0.000221386	0	0	0
Thyroid cancer	cDC2	Disease	Cancer	2476	1756	2	1	1	0	0	1	1	0	1	1	0.000403877	0.000403877	0.000403877	0.000403877
Thyroid cancer	CD4 TEM	Disease	Cancer	3636	2233	3	0	0	0	0	0	0	0	0	0	0	0	0	0
Thyroid cancer	CD4 CTL	Disease	Cancer	2394	1659	2	0	0	0	0	0	0	0	0	0	0	0	0	0
Thyroid cancer	Treg	Disease	Cancer	2767	1796	3	0	0	0	0	0	0	0	0	0	0	0	0	0
Thyroid cancer	CD4 Proliferating	Disease	Cancer	296	251	3	0	0	0	0	0	0	0	0	0	0	0	0	0
Thyroid cancer	gdT	Disease	Cancer	2623	1758	2	0	0	0	0	0	0	0	0	0	0	0	0	0
Thyroid cancer	MAIT	Disease	Cancer	2701	1777	3	0	0	0	0	0	0	0	0	0	0	0	0	0
Thyroid cancer	dnT	Disease	Cancer	589	488	2	0	0	0	0	0	0	0	0	0	0	0	0	0
Thyroid cancer	ILC	Disease	Cancer	157	135	2	0	0	0	0	0	0	0	0	0	0	0	0	0
Thyroid cancer	CD8 TEM	Disease	Cancer	6008	3010	3	0	0	0	0	0	0	0	0	0	0	0	0	0
Thyroid cancer	CD8 Naive	Disease	Cancer	3973	2352	3	0	0	0	0	0	0	0	0	0	0	0	0	0
Thyroid cancer	CD8 TCM	Disease	Cancer	3610	2212	3	0	0	0	0	0	0	0	0	0	0	0	0	0
Thyroid cancer	CD8 Proliferating	Disease	Cancer	179	150	3	0	0	0	0	0	0	0	0	0	0	0	0	0
Thyroid cancer	NK	Disease	Cancer	6401	3048	3	0	0	0	0	0	0	0	0	0	0	0	0	0
Thyroid cancer	NK CD56bright	Disease	Cancer	2119	1476	3	0	0	0	0	0	0	0	0	0	0	0	0	0
Thyroid cancer	NK Proliferating	Disease	Cancer	794	617	2	0	0	0	0	0	0	0	0	0	0	0	0	0
Thyroid cancer	B intermediate	Disease	Cancer	3463	2223	3	0	0	0	0	0	0	0	0	0	0	0	0	0
Thyroid cancer	B memory	Disease	Cancer	3360	2177	3	0	0	0	0	0	0	0	0	0	0	0	0	0
Thyroid cancer	Plasmablast	Disease	Cancer	534	451	2	0	0	0	0	0	0	0	0	0	0	0	0	0
Thyroid cancer	CD16 Mono	Disease	Cancer	3854	2365	3	0	0	0	0	0	0	0	0	0	0	0	0	0
Thyroid cancer	pDC	Disease	Cancer	1134	864	2	0	0	0	0	0	0	0	0	0	0	0	0	0
Thyroid cancer	cDC1	Disease	Cancer	328	278	3.5	0	0	0	0	0	0	0	0	0	0	0	0	0
Thyroid cancer	ASDC	Disease	Cancer	204	164	4.5	0	0	0	0	0	0	0	0	0	0	0	0	0
Thyroid cancer	HSPC	Disease	Cancer	559	445	2	0	0	0	0	0	0	0	0	0	0	0	0	0
Pancreatic cancer	CD14 Mono	Disease	Cancer	4568	2700	3	2	1	0	2	2	0	0	0	0	0.000437828	0.000437828	0	0
Pancreatic cancer	CD16 Mono	Disease	Cancer	3906	2378	3	2	0	0	2	2	0	0	0	0	0.000512033	0.000512033	0	0
Pancreatic cancer	CD4 Naive	Disease	Cancer	6408	3034	3	1	0	0	1	1	0	0	0	0	0.000156055	0.000156055	0	0
Pancreatic cancer	cDC2	Disease	Cancer	2527	1783	2	1	0	0	1	1	1	0	1	1	0.000395726	0.000395726	0.000395726	0.000395726
Pancreatic cancer	HSPC	Disease	Cancer	576	455	2	1	0	0	1	1	0	0	0	0	0.00173611	0.00173611	0	0
Pancreatic cancer	CD4 TCM	Disease	Cancer	6918	3158	3	0	0	0	0	0	0	0	0	0	0	0	0	0
Pancreatic cancer	CD4 TEM	Disease	Cancer	3691	2255	3	0	0	0	0	0	0	0	0	0	0	0	0	0
Pancreatic cancer	CD4 CTL	Disease	Cancer	2430	1669	2	0	0	0	0	0	0	0	0	0	0	0	0	0
Pancreatic cancer	Treg	Disease	Cancer	2811	1811	3	0	0	0	0	0	0	0	0	0	0	0	0	0
Pancreatic cancer	CD4 Proliferating	Disease	Cancer	315	268	3	0	0	0	0	0	0	0	0	0	0	0	0	0
Pancreatic cancer	gdT	Disease	Cancer	2672	1776	2	0	0	0	0	0	0	0	0	0	0	0	0	0
Pancreatic cancer	MAIT	Disease	Cancer	2737	1791	3	0	0	0	0	0	0	0	0	0	0	0	0	0
Pancreatic cancer	dnT	Disease	Cancer	614	506	2	0	0	0	0	0	0	0	0	0	0	0	0	0
Pancreatic cancer	ILC	Disease	Cancer	165	140	2	0	0	0	0	0	0	0	0	0	0	0	0	0
Pancreatic cancer	CD8 TEM	Disease	Cancer	6085	3013	3	0	0	0	0	0	0	0	0	0	0	0	0	0
Pancreatic cancer	CD8 Naive	Disease	Cancer	4017	2363	3	0	0	0	0	0	0	0	0	0	0	0	0	0
Pancreatic cancer	CD8 TCM	Disease	Cancer	3660	2239	3	0	0	0	0	0	0	0	0	0	0	0	0	0
Pancreatic cancer	CD8 Proliferating	Disease	Cancer	194	162	3.5	0	0	0	0	0	0	0	0	0	0	0	0	0
Pancreatic cancer	NK	Disease	Cancer	6457	3014	3	0	0	0	0	0	0	0	0	0	0	0	0	0
Pancreatic cancer	NK CD56bright	Disease	Cancer	2158	1489	3	0	0	0	0	0	0	0	0	0	0	0	0	0
Pancreatic cancer	NK Proliferating	Disease	Cancer	817	629	2	0	0	0	0	0	0	0	0	0	0	0	0	0
Pancreatic cancer	B naive	Disease	Cancer	4926	2644	3	0	0	0	0	0	0	0	0	0	0	0	0	0
Pancreatic cancer	B intermediate	Disease	Cancer	3518	2248	3	0	0	0	0	0	0	0	0	0	0	0	0	0
Pancreatic cancer	B memory	Disease	Cancer	3405	2194	3	0	0	0	0	0	0	0	0	0	0	0	0	0
Pancreatic cancer	Plasmablast	Disease	Cancer	553	467	2	0	0	0	0	0	0	0	0	0	0	0	0	0
Pancreatic cancer	pDC	Disease	Cancer	1166	887	2	0	0	0	0	0	0	0	0	0	0	0	0	0
Pancreatic cancer	cDC1	Disease	Cancer	338	286	4	0	0	0	0	0	0	0	0	0	0	0	0	0
Pancreatic cancer	ASDC	Disease	Cancer	218	175	5	0	0	0	0	0	0	0	0	0	0	0	0	0
SCAD	CD4 TCM	Disease	Cardiometabolic	6393	3152	3	2	0	0	0	0	0	0	0	0	0.000312842	0	0	0
SCAD	CD4 Naive	Disease	Cardiometabolic	5864	2960	3	1	0	0	0	0	0	0	0	0	0.000170532	0	0	0
SCAD	CD8 Naive	Disease	Cardiometabolic	3604	2210	3	1	0	0	0	0	0	0	0	0	0.000277469	0	0	0
SCAD	CD8 TCM	Disease	Cardiometabolic	3286	2089	2	1	0	0	0	0	0	0	0	0	0.000304321	0	0	0
SCAD	B naive	Disease	Cardiometabolic	4475	2557	3	1	0	0	0	0	0	0	0	0	0.000223464	0	0	0
SCAD	CD4 TEM	Disease	Cardiometabolic	3278	2105	2	0	0	0	0	0	0	0	0	0	0	0	0	0
SCAD	CD4 CTL	Disease	Cardiometabolic	2150	1530	2	0	0	0	0	0	0	0	0	0	0	0	0	0
SCAD	Treg	Disease	Cardiometabolic	2491	1666	2	0	0	0	0	0	0	0	0	0	0	0	0	0
SCAD	CD4 Proliferating	Disease	Cardiometabolic	253	219	3	0	0	0	0	0	0	0	0	0	0	0	0	0
SCAD	gdT	Disease	Cardiometabolic	2326	1595	2	0	0	0	0	0	0	0	0	0	0	0	0	0
SCAD	MAIT	Disease	Cardiometabolic	2416	1627	2	0	0	0	0	0	0	0	0	0	0	0	0	0
SCAD	dnT	Disease	Cardiometabolic	501	420	2	0	0	0	0	0	0	0	0	0	0	0	0	0
SCAD	ILC	Disease	Cardiometabolic	136	121	3	0	0	0	0	0	0	0	0	0	0	0	0	0
SCAD	CD8 TEM	Disease	Cardiometabolic	5563	2959	3	0	0	0	0	0	0	0	0	0	0	0	0	0
SCAD	CD8 Proliferating	Disease	Cardiometabolic	152	122	2.5	0	0	0	0	0	0	0	0	0	0	0	0	0
SCAD	NK	Disease	Cardiometabolic	5956	2998	3	0	0	0	0	0	0	0	0	0	0	0	0	0
SCAD	NK CD56bright	Disease	Cardiometabolic	1884	1342	2	0	0	0	0	0	0	0	0	0	0	0	0	0
SCAD	NK Proliferating	Disease	Cardiometabolic	668	536	2	0	0	0	0	0	0	0	0	0	0	0	0	0
SCAD	B intermediate	Disease	Cardiometabolic	3147	2100	2	0	0	0	0	0	0	0	0	0	0	0	0	0
SCAD	B memory	Disease	Cardiometabolic	3048	2043	2	0	0	0	0	0	0	0	0	0	0	0	0	0
SCAD	Plasmablast	Disease	Cardiometabolic	462	386	2	0	0	0	0	0	0	0	0	0	0	0	0	0
SCAD	CD14 Mono	Disease	Cardiometabolic	4105	2545	3	0	0	0	0	0	0	0	0	0	0	0	0	0
SCAD	CD16 Mono	Disease	Cardiometabolic	3522	2230	3	0	0	0	0	0	0	0	0	0	0	0	0	0
SCAD	cDC2	Disease	Cardiometabolic	2216	1607	2	0	0	0	0	0	0	0	0	0	0	0	0	0
SCAD	pDC	Disease	Cardiometabolic	1002	775	2	0	0	0	0	0	0	0	0	0	0	0	0	0
SCAD	cDC1	Disease	Cardiometabolic	274	234	3	0	0	0	0	0	0	0	0	0	0	0	0	0
SCAD	ASDC	Disease	Cardiometabolic	160	126	3	0	0	0	0	0	0	0	0	0	0	0	0	0
SCAD	HSPC	Disease	Cardiometabolic	474	369	2	0	0	0	0	0	0	0	0	0	0	0	0	0
Lymphocytic leukemia	CD4 TEM	Disease	Cancer	3638	2233	3	1	1	0	0	1	1	0	1	1	0.000274876	0.000274876	0.000274876	0.000274876
Lymphocytic leukemia	B intermediate	Disease	Cancer	3461	2222	3	1	0	1	0	1	1	0	1	1	0.000288934	0.000288934	0.000288934	0.000288934
Lymphocytic leukemia	B memory	Disease	Cancer	3359	2177	3	1	1	1	0	1	1	0	1	1	0.000297708	0.000297708	0.000297708	0.000297708
Lymphocytic leukemia	cDC2	Disease	Cancer	2474	1754	2	1	1	0	0	1	1	0	1	1	0.000404204	0.000404204	0.000404204	0.000404204
Lymphocytic leukemia	CD4 TCM	Disease	Cancer	6837	3150	3	0	0	0	0	0	0	0	0	0	0	0	0	0
Lymphocytic leukemia	CD4 Naive	Disease	Cancer	6341	3029	3	0	0	0	0	0	0	0	0	0	0	0	0	0
Lymphocytic leukemia	CD4 CTL	Disease	Cancer	2397	1662	2	0	0	0	0	0	0	0	0	0	0	0	0	0
Lymphocytic leukemia	Treg	Disease	Cancer	2763	1795	3	0	0	0	0	0	0	0	0	0	0	0	0	0
Lymphocytic leukemia	CD4 Proliferating	Disease	Cancer	296	251	3	0	0	0	0	0	0	0	0	0	0	0	0	0
Lymphocytic leukemia	gdT	Disease	Cancer	2623	1757	2.5	0	0	0	0	0	0	0	0	0	0	0	0	0
Lymphocytic leukemia	MAIT	Disease	Cancer	2699	1776	3	0	0	0	0	0	0	0	0	0	0	0	0	0
Lymphocytic leukemia	dnT	Disease	Cancer	589	488	2	0	0	0	0	0	0	0	0	0	0	0	0	0
Lymphocytic leukemia	ILC	Disease	Cancer	157	135	2	0	0	0	0	0	0	0	0	0	0	0	0	0
Lymphocytic leukemia	CD8 TEM	Disease	Cancer	6006	3009	3	0	0	0	0	0	0	0	0	0	0	0	0	0
Lymphocytic leukemia	CD8 Naive	Disease	Cancer	3973	2353	3	0	0	0	0	0	0	0	0	0	0	0	0	0
Lymphocytic leukemia	CD8 TCM	Disease	Cancer	3608	2209	3	0	0	0	0	0	0	0	0	0	0	0	0	0
Lymphocytic leukemia	CD8 Proliferating	Disease	Cancer	179	149	3	0	0	0	0	0	0	0	0	0	0	0	0	0
Lymphocytic leukemia	NK	Disease	Cancer	6400	3047	3	0	0	0	0	0	0	0	0	0	0	0	0	0
Lymphocytic leukemia	NK CD56bright	Disease	Cancer	2120	1475	3	0	0	0	0	0	0	0	0	0	0	0	0	0
Lymphocytic leukemia	NK Proliferating	Disease	Cancer	793	616	2	0	0	0	0	0	0	0	0	0	0	0	0	0
Lymphocytic leukemia	B naive	Disease	Cancer	4849	2627	3	0	0	0	0	0	0	0	0	0	0	0	0	0
Lymphocytic leukemia	Plasmablast	Disease	Cancer	534	451	2	0	0	0	0	0	0	0	0	0	0	0	0	0
Lymphocytic leukemia	CD14 Mono	Disease	Cancer	4518	2708	3	0	0	0	0	0	0	0	0	0	0	0	0	0
Lymphocytic leukemia	CD16 Mono	Disease	Cancer	3852	2364	3	0	0	0	0	0	0	0	0	0	0	0	0	0
Lymphocytic leukemia	pDC	Disease	Cancer	1133	863	2	0	0	0	0	0	0	0	0	0	0	0	0	0
Lymphocytic leukemia	cDC1	Disease	Cancer	328	278	3.5	0	0	0	0	0	0	0	0	0	0	0	0	0
Lymphocytic leukemia	ASDC	Disease	Cancer	205	165	4.5	0	0	0	0	0	0	0	0	0	0	0	0	0
Lymphocytic leukemia	HSPC	Disease	Cancer	559	445	2	0	0	0	0	0	0	0	0	0	0	0	0	0
Bladder cancer	CD4 TCM	Disease	Cancer	6823	3150	3	1	1	0	0	1	1	0	1	1	0.000146563	0.000146563	0.000146563	0.000146563
Bladder cancer	B naive	Disease	Cancer	4842	2623	3	1	1	0	0	1	1	0	1	1	0.000206526	0.000206526	0.000206526	0.000206526
Bladder cancer	CD14 Mono	Disease	Cancer	4508	2703	3	1	1	0	0	1	1	0	1	1	0.000221828	0.000221828	0.000221828	0.000221828
Bladder cancer	CD4 Naive	Disease	Cancer	6331	3029	3	0	0	0	0	0	0	0	0	0	0	0	0	0
Bladder cancer	CD4 TEM	Disease	Cancer	3634	2232	3	0	0	0	0	0	0	0	0	0	0	0	0	0
Bladder cancer	CD4 CTL	Disease	Cancer	2395	1660	2	0	0	0	0	0	0	0	0	0	0	0	0	0
Bladder cancer	Treg	Disease	Cancer	2763	1794	3	0	0	0	0	0	0	0	0	0	0	0	0	0
Bladder cancer	CD4 Proliferating	Disease	Cancer	295	251	2.5	0	0	0	0	0	0	0	0	0	0	0	0	0
Bladder cancer	gdT	Disease	Cancer	2622	1756	2.5	0	0	0	0	0	0	0	0	0	0	0	0	0
Bladder cancer	MAIT	Disease	Cancer	2699	1777	3	0	0	0	0	0	0	0	0	0	0	0	0	0
Bladder cancer	dnT	Disease	Cancer	588	487	2	0	0	0	0	0	0	0	0	0	0	0	0	0
Bladder cancer	ILC	Disease	Cancer	157	135	2	0	0	0	0	0	0	0	0	0	0	0	0	0
Bladder cancer	CD8 TEM	Disease	Cancer	6003	3009	3	0	0	0	0	0	0	0	0	0	0	0	0	0
Bladder cancer	CD8 Naive	Disease	Cancer	3972	2350	3	0	0	0	0	0	0	0	0	0	0	0	0	0
Bladder cancer	CD8 TCM	Disease	Cancer	3608	2209	3	0	0	0	0	0	0	0	0	0	0	0	0	0
Bladder cancer	CD8 Proliferating	Disease	Cancer	180	150	3	0	0	0	0	0	0	0	0	0	0	0	0	0
Bladder cancer	NK	Disease	Cancer	6393	3046	3	0	0	0	0	0	0	0	0	0	0	0	0	0
Bladder cancer	NK CD56bright	Disease	Cancer	2118	1472	3	0	0	0	0	0	0	0	0	0	0	0	0	0
Bladder cancer	NK Proliferating	Disease	Cancer	794	617	2	0	0	0	0	0	0	0	0	0	0	0	0	0
Bladder cancer	B intermediate	Disease	Cancer	3461	2221	3	0	0	0	0	0	0	0	0	0	0	0	0	0
Bladder cancer	B memory	Disease	Cancer	3353	2176	3	0	0	0	0	0	0	0	0	0	0	0	0	0
Bladder cancer	Plasmablast	Disease	Cancer	533	450	2	0	0	0	0	0	0	0	0	0	0	0	0	0
Bladder cancer	CD16 Mono	Disease	Cancer	3849	2365	3	0	0	0	0	0	0	0	0	0	0	0	0	0
Bladder cancer	cDC2	Disease	Cancer	2472	1753	2	0	0	0	0	0	0	0	0	0	0	0	0	0
Bladder cancer	pDC	Disease	Cancer	1134	864	2	0	0	0	0	0	0	0	0	0	0	0	0	0
Bladder cancer	cDC1	Disease	Cancer	328	278	3.5	0	0	0	0	0	0	0	0	0	0	0	0	0
Bladder cancer	ASDC	Disease	Cancer	205	165	4.5	0	0	0	0	0	0	0	0	0	0	0	0	0
Bladder cancer	HSPC	Disease	Cancer	558	445	2	0	0	0	0	0	0	0	0	0	0	0	0	0
Stroke	CD8 TEM	Disease	Cardiometabolic	5889	2981	3	1	1	1	1	1	1	0	1	1	0.000169808	0.000169808	0.000169808	0.000169808
Stroke	NK	Disease	Cardiometabolic	6271	2961	3	1	1	0	1	1	1	0	1	1	0.000159464	0.000159464	0.000159464	0.000159464
Stroke	CD4 TCM	Disease	Cardiometabolic	6723	3096	3	0	0	0	0	0	0	0	0	0	0	0	0	0
Stroke	CD4 Naive	Disease	Cardiometabolic	6201	2934	3	0	0	0	0	0	0	0	0	0	0	0	0	0
Stroke	CD4 TEM	Disease	Cardiometabolic	3501	2155	3	0	0	0	0	0	0	0	0	0	0	0	0	0
Stroke	CD4 CTL	Disease	Cardiometabolic	2309	1597	2	0	0	0	0	0	0	0	0	0	0	0	0	0
Stroke	Treg	Disease	Cardiometabolic	2662	1716	3	0	0	0	0	0	0	0	0	0	0	0	0	0
Stroke	CD4 Proliferating	Disease	Cardiometabolic	282	236	2.5	0	0	0	0	0	0	0	0	0	0	0	0	0
Stroke	gdT	Disease	Cardiometabolic	2507	1659	3	0	0	0	0	0	0	0	0	0	0	0	0	0
Stroke	MAIT	Disease	Cardiometabolic	2598	1710	3	0	0	0	0	0	0	0	0	0	0	0	0	0
Stroke	dnT	Disease	Cardiometabolic	566	469	2	0	0	0	0	0	0	0	0	0	0	0	0	0
Stroke	ILC	Disease	Cardiometabolic	149	129	2.5	0	0	0	0	0	0	0	0	0	0	0	0	0
Stroke	CD8 Naive	Disease	Cardiometabolic	3835	2231	3	0	0	0	0	0	0	0	0	0	0	0	0	0
Stroke	CD8 TCM	Disease	Cardiometabolic	3492	2114	3	0	0	0	0	0	0	0	0	0	0	0	0	0
Stroke	CD8 Proliferating	Disease	Cardiometabolic	177	146	3	0	0	0	0	0	0	0	0	0	0	0	0	0
Stroke	NK CD56bright	Disease	Cardiometabolic	2022	1393	3	0	0	0	0	0	0	0	0	0	0	0	0	0
Stroke	NK Proliferating	Disease	Cardiometabolic	748	584	2	0	0	0	0	0	0	0	0	0	0	0	0	0
Stroke	B naive	Disease	Cardiometabolic	4755	2581	3	0	0	0	0	0	0	0	0	0	0	0	0	0
Stroke	B intermediate	Disease	Cardiometabolic	3358	2157	3	0	0	0	0	0	0	0	0	0	0	0	0	0
Stroke	B memory	Disease	Cardiometabolic	3255	2110	3	0	0	0	0	0	0	0	0	0	0	0	0	0
Stroke	Plasmablast	Disease	Cardiometabolic	494	408	2	0	0	0	0	0	0	0	0	0	0	0	0	0
Stroke	CD14 Mono	Disease	Cardiometabolic	4361	2580	3	0	0	0	0	0	0	0	0	0	0	0	0	0
Stroke	CD16 Mono	Disease	Cardiometabolic	3724	2258	3	0	0	0	0	0	0	0	0	0	0	0	0	0
Stroke	cDC2	Disease	Cardiometabolic	2368	1693	3	0	0	0	0	0	0	0	0	0	0	0	0	0
Stroke	pDC	Disease	Cardiometabolic	1082	822	2	0	0	0	0	0	0	0	0	0	0	0	0	0
Stroke	cDC1	Disease	Cardiometabolic	311	262	4	0	0	0	0	0	0	0	0	0	0	0	0	0
Stroke	ASDC	Disease	Cardiometabolic	197	155	4	0	0	0	0	0	0	0	0	0	0	0	0	0
Stroke	HSPC	Disease	Cardiometabolic	522	407	2	0	0	0	0	0	0	0	0	0	0	0	0	0
ADHD	CD4 TCM	Disease	Psychiatric	6494	3263	3	1	0	0	0	0	1	0	1	0	0.000153988	0	0.000153988	0
ADHD	NK	Disease	Psychiatric	6032	3084	3	1	1	0	1	1	1	0	1	1	0.000165782	0.000165782	0.000165782	0.000165782
ADHD	CD4 Naive	Disease	Psychiatric	5975	3083	3	0	0	0	0	0	0	0	0	0	0	0	0	0
ADHD	CD4 TEM	Disease	Psychiatric	3395	2215	2.5	0	0	0	0	0	0	0	0	0	0	0	0	0
ADHD	CD4 CTL	Disease	Psychiatric	2212	1605	2	0	0	0	0	0	0	0	0	0	0	0	0	0
ADHD	Treg	Disease	Psychiatric	2561	1721	2	0	0	0	0	0	0	0	0	0	0	0	0	0
ADHD	CD4 Proliferating	Disease	Psychiatric	262	224	3	0	0	0	0	0	0	0	0	0	0	0	0	0
ADHD	gdT	Disease	Psychiatric	2435	1700	2	0	0	0	0	0	0	0	0	0	0	0	0	0
ADHD	MAIT	Disease	Psychiatric	2491	1726	2	0	0	0	0	0	0	0	0	0	0	0	0	0
ADHD	dnT	Disease	Psychiatric	534	450	2	0	0	0	0	0	0	0	0	0	0	0	0	0
ADHD	ILC	Disease	Psychiatric	142	123	2	0	0	0	0	0	0	0	0	0	0	0	0	0
ADHD	CD8 TEM	Disease	Psychiatric	5648	3022	3	0	0	0	0	0	0	0	0	0	0	0	0	0
ADHD	CD8 Naive	Disease	Psychiatric	3696	2322	3	0	0	0	0	0	0	0	0	0	0	0	0	0
ADHD	CD8 TCM	Disease	Psychiatric	3380	2183	2	0	0	0	0	0	0	0	0	0	0	0	0	0
ADHD	CD8 Proliferating	Disease	Psychiatric	152	122	3	0	0	0	0	0	0	0	0	0	0	0	0	0
ADHD	NK CD56bright	Disease	Psychiatric	1970	1435	2	0	0	0	0	0	0	0	0	0	0	0	0	0
ADHD	NK Proliferating	Disease	Psychiatric	721	578	2	0	0	0	0	0	0	0	0	0	0	0	0	0
ADHD	B naive	Disease	Psychiatric	4540	2624	3	0	0	0	0	0	0	0	0	0	0	0	0	0
ADHD	B intermediate	Disease	Psychiatric	3228	2174	2	0	0	0	0	0	0	0	0	0	0	0	0	0
ADHD	B memory	Disease	Psychiatric	3111	2111	2	0	0	0	0	0	0	0	0	0	0	0	0	0
ADHD	Plasmablast	Disease	Psychiatric	488	419	2	0	0	0	0	0	0	0	0	0	0	0	0	0
ADHD	CD14 Mono	Disease	Psychiatric	4204	2670	2	0	0	0	0	0	0	0	0	0	0	0	0	0
ADHD	CD16 Mono	Disease	Psychiatric	3590	2344	3	0	0	0	0	0	0	0	0	0	0	0	0	0
ADHD	cDC2	Disease	Psychiatric	2306	1677	2	0	0	0	0	0	0	0	0	0	0	0	0	0
ADHD	pDC	Disease	Psychiatric	1033	804	2	0	0	0	0	0	0	0	0	0	0	0	0	0
ADHD	cDC1	Disease	Psychiatric	294	250	3	0	0	0	0	0	0	0	0	0	0	0	0	0
ADHD	ASDC	Disease	Psychiatric	169	135	4	0	0	0	0	0	0	0	0	0	0	0	0	0
ADHD	HSPC	Disease	Psychiatric	514	418	2	0	0	0	0	0	0	0	0	0	0	0	0	0
Colon cancer	CD16 Mono	Disease	Cancer	3847	2365	3	1	1	0	0	1	1	0	1	1	0.000259943	0.000259943	0.000259943	0.000259943
Colon cancer	CD4 TCM	Disease	Cancer	6819	3143	3	0	0	0	0	0	0	0	0	0	0	0	0	0
Colon cancer	CD4 Naive	Disease	Cancer	6327	3025	3	0	0	0	0	0	0	0	0	0	0	0	0	0
Colon cancer	CD4 TEM	Disease	Cancer	3633	2231	3	0	0	0	0	0	0	0	0	0	0	0	0	0
Colon cancer	CD4 CTL	Disease	Cancer	2391	1659	2	0	0	0	0	0	0	0	0	0	0	0	0	0
Colon cancer	Treg	Disease	Cancer	2763	1795	3	0	0	0	0	0	0	0	0	0	0	0	0	0
Colon cancer	CD4 Proliferating	Disease	Cancer	296	251	3	0	0	0	0	0	0	0	0	0	0	0	0	0
Colon cancer	gdT	Disease	Cancer	2622	1757	3	0	0	0	0	0	0	0	0	0	0	0	0	0
Colon cancer	MAIT	Disease	Cancer	2697	1777	3	0	0	0	0	0	0	0	0	0	0	0	0	0
Colon cancer	dnT	Disease	Cancer	587	486	2	0	0	0	0	0	0	0	0	0	0	0	0	0
Colon cancer	ILC	Disease	Cancer	157	135	2	0	0	0	0	0	0	0	0	0	0	0	0	0
Colon cancer	CD8 TEM	Disease	Cancer	5996	3008	3	0	0	0	0	0	0	0	0	0	0	0	0	0
Colon cancer	CD8 Naive	Disease	Cancer	3965	2352	3	0	0	0	0	0	0	0	0	0	0	0	0	0
Colon cancer	CD8 TCM	Disease	Cancer	3603	2207	3	0	0	0	0	0	0	0	0	0	0	0	0	0
Colon cancer	CD8 Proliferating	Disease	Cancer	180	150	3	0	0	0	0	0	0	0	0	0	0	0	0	0
Colon cancer	NK	Disease	Cancer	6387	3045	3	0	0	0	0	0	0	0	0	0	0	0	0	0
Colon cancer	NK CD56bright	Disease	Cancer	2118	1474	3	0	0	0	0	0	0	0	0	0	0	0	0	0
Colon cancer	NK Proliferating	Disease	Cancer	794	617	2	0	0	0	0	0	0	0	0	0	0	0	0	0
Colon cancer	B naive	Disease	Cancer	4841	2625	3	0	0	0	0	0	0	0	0	0	0	0	0	0
Colon cancer	B intermediate	Disease	Cancer	3459	2221	3	0	0	0	0	0	0	0	0	0	0	0	0	0
Colon cancer	B memory	Disease	Cancer	3355	2177	3	0	0	0	0	0	0	0	0	0	0	0	0	0
Colon cancer	Plasmablast	Disease	Cancer	532	451	2	0	0	0	0	0	0	0	0	0	0	0	0	0
Colon cancer	CD14 Mono	Disease	Cancer	4506	2708	3	0	0	0	0	0	0	0	0	0	0	0	0	0
Colon cancer	cDC2	Disease	Cancer	2468	1755	2	0	0	0	0	0	0	0	0	0	0	0	0	0
Colon cancer	pDC	Disease	Cancer	1133	864	2	0	0	0	0	0	0	0	0	0	0	0	0	0
Colon cancer	cDC1	Disease	Cancer	328	278	3.5	0	0	0	0	0	0	0	0	0	0	0	0	0
Colon cancer	ASDC	Disease	Cancer	204	164	4.5	0	0	0	0	0	0	0	0	0	0	0	0	0
Colon cancer	HSPC	Disease	Cancer	559	445	2	0	0	0	0	0	0	0	0	0	0	0	0	0
Rectal cancer	CD4 TCM	Disease	Cancer	6828	3148	3	0	0	0	0	0	0	0	0	0	0	0	0	0
Rectal cancer	CD4 Naive	Disease	Cancer	6334	3028	3	0	0	0	0	0	0	0	0	0	0	0	0	0
Rectal cancer	CD4 TEM	Disease	Cancer	3634	2234	3	0	0	0	0	0	0	0	0	0	0	0	0	0
Rectal cancer	CD4 CTL	Disease	Cancer	2396	1661	2	0	0	0	0	0	0	0	0	0	0	0	0	0
Rectal cancer	Treg	Disease	Cancer	2766	1795	3	0	0	0	0	0	0	0	0	0	0	0	0	0
Rectal cancer	CD4 Proliferating	Disease	Cancer	296	251	3	0	0	0	0	0	0	0	0	0	0	0	0	0
Rectal cancer	gdT	Disease	Cancer	2622	1755	3	0	0	0	0	0	0	0	0	0	0	0	0	0
Rectal cancer	MAIT	Disease	Cancer	2700	1776	3	0	0	0	0	0	0	0	0	0	0	0	0	0
Rectal cancer	dnT	Disease	Cancer	589	488	2	0	0	0	0	0	0	0	0	0	0	0	0	0
Rectal cancer	ILC	Disease	Cancer	157	135	2	0	0	0	0	0	0	0	0	0	0	0	0	0
Rectal cancer	CD8 TEM	Disease	Cancer	6000	3007	3	0	0	0	0	0	0	0	0	0	0	0	0	0
Rectal cancer	CD8 Naive	Disease	Cancer	3972	2352	3	0	0	0	0	0	0	0	0	0	0	0	0	0
Rectal cancer	CD8 TCM	Disease	Cancer	3610	2211	3	0	0	0	0	0	0	0	0	0	0	0	0	0
Rectal cancer	CD8 Proliferating	Disease	Cancer	180	150	3	0	0	0	0	0	0	0	0	0	0	0	0	0
Rectal cancer	NK	Disease	Cancer	6396	3044	3	0	0	0	0	0	0	0	0	0	0	0	0	0
Rectal cancer	NK CD56bright	Disease	Cancer	2119	1475	3	0	0	0	0	0	0	0	0	0	0	0	0	0
Rectal cancer	NK Proliferating	Disease	Cancer	794	617	2	0	0	0	0	0	0	0	0	0	0	0	0	0
Rectal cancer	B naive	Disease	Cancer	4843	2623	3	0	0	0	0	0	0	0	0	0	0	0	0	0
Rectal cancer	B intermediate	Disease	Cancer	3459	2220	3	0	0	0	0	0	0	0	0	0	0	0	0	0
Rectal cancer	B memory	Disease	Cancer	3356	2175	3	0	0	0	0	0	0	0	0	0	0	0	0	0
Rectal cancer	Plasmablast	Disease	Cancer	534	451	2	0	0	0	0	0	0	0	0	0	0	0	0	0
Rectal cancer	CD14 Mono	Disease	Cancer	4513	2706	3	0	0	0	0	0	0	0	0	0	0	0	0	0
Rectal cancer	CD16 Mono	Disease	Cancer	3847	2364	3	0	0	0	0	0	0	0	0	0	0	0	0	0
Rectal cancer	cDC2	Disease	Cancer	2474	1754	2	0	0	0	0	0	0	0	0	0	0	0	0	0
Rectal cancer	pDC	Disease	Cancer	1131	862	2	0	0	0	0	0	0	0	0	0	0	0	0	0
Rectal cancer	cDC1	Disease	Cancer	327	277	3.5	0	0	0	0	0	0	0	0	0	0	0	0	0
Rectal cancer	ASDC	Disease	Cancer	205	165	4.5	0	0	0	0	0	0	0	0	0	0	0	0	0
Rectal cancer	HSPC	Disease	Cancer	557	444	2	0	0	0	0	0	0	0	0	0	0	0	0	0
PMOS	CD4 TCM	Disease	Other	6630	3129	3	0	0	0	0	0	0	0	0	0	0	0	0	0
PMOS	CD4 Naive	Disease	Other	6095	2932	3	0	0	0	0	0	0	0	0	0	0	0	0	0
PMOS	CD4 TEM	Disease	Other	3439	2141	3	0	0	0	0	0	0	0	0	0	0	0	0	0
PMOS	CD4 CTL	Disease	Other	2267	1582	2	0	0	0	0	0	0	0	0	0	0	0	0	0
PMOS	Treg	Disease	Other	2613	1705	3	0	0	0	0	0	0	0	0	0	0	0	0	0
PMOS	CD4 Proliferating	Disease	Other	273	229	2.5	0	0	0	0	0	0	0	0	0	0	0	0	0
PMOS	gdT	Disease	Other	2456	1638	2	0	0	0	0	0	0	0	0	0	0	0	0	0
PMOS	MAIT	Disease	Other	2548	1676	2	0	0	0	0	0	0	0	0	0	0	0	0	0
PMOS	dnT	Disease	Other	546	453	2	0	0	0	0	0	0	0	0	0	0	0	0	0
PMOS	ILC	Disease	Other	150	130	3	0	0	0	0	0	0	0	0	0	0	0	0	0
PMOS	CD8 TEM	Disease	Other	5778	2956	3	0	0	0	0	0	0	0	0	0	0	0	0	0
PMOS	CD8 Naive	Disease	Other	3762	2213	3	0	0	0	0	0	0	0	0	0	0	0	0	0
PMOS	CD8 TCM	Disease	Other	3434	2103	3	0	0	0	0	0	0	0	0	0	0	0	0	0
PMOS	CD8 Proliferating	Disease	Other	167	137	3.5	0	0	0	0	0	0	0	0	0	0	0	0	0
PMOS	NK	Disease	Other	6184	2979	3	0	0	0	0	0	0	0	0	0	0	0	0	0
PMOS	NK CD56bright	Disease	Other	1982	1382	3	0	0	0	0	0	0	0	0	0	0	0	0	0
PMOS	NK Proliferating	Disease	Other	734	574	2	0	0	0	0	0	0	0	0	0	0	0	0	0
PMOS	B naive	Disease	Other	4662	2572	3	0	0	0	0	0	0	0	0	0	0	0	0	0
PMOS	B intermediate	Disease	Other	3304	2142	3	0	0	0	0	0	0	0	0	0	0	0	0	0
PMOS	B memory	Disease	Other	3205	2107	3	0	0	0	0	0	0	0	0	0	0	0	0	0
PMOS	Plasmablast	Disease	Other	488	402	2	0	0	0	0	0	0	0	0	0	0	0	0	0
PMOS	CD14 Mono	Disease	Other	4314	2593	3	0	0	0	0	0	0	0	0	0	0	0	0	0
PMOS	CD16 Mono	Disease	Other	3668	2243	3	0	0	0	0	0	0	0	0	0	0	0	0	0
PMOS	cDC2	Disease	Other	2337	1670	2	0	0	0	0	0	0	0	0	0	0	0	0	0
PMOS	pDC	Disease	Other	1047	804	3	0	0	0	0	0	0	0	0	0	0	0	0	0
PMOS	cDC1	Disease	Other	300	254	4	0	0	0	0	0	0	0	0	0	0	0	0	0
PMOS	ASDC	Disease	Other	182	144	4	0	0	0	0	0	0	0	0	0	0	0	0	0
PMOS	HSPC	Disease	Other	509	396	2	0	0	0	0	0	0	0	0	0	0	0	0	0
Ovarian cancer	CD4 TCM	Disease	Cancer	6827	3149	3	0	0	0	0	0	0	0	0	0	0	0	0	0
Ovarian cancer	CD4 Naive	Disease	Cancer	6332	3027	3	0	0	0	0	0	0	0	0	0	0	0	0	0
Ovarian cancer	CD4 TEM	Disease	Cancer	3638	2233	3	0	0	0	0	0	0	0	0	0	0	0	0	0
Ovarian cancer	CD4 CTL	Disease	Cancer	2396	1663	2	0	0	0	0	0	0	0	0	0	0	0	0	0
Ovarian cancer	Treg	Disease	Cancer	2765	1795	3	0	0	0	0	0	0	0	0	0	0	0	0	0
Ovarian cancer	CD4 Proliferating	Disease	Cancer	296	251	3	0	0	0	0	0	0	0	0	0	0	0	0	0
Ovarian cancer	gdT	Disease	Cancer	2622	1756	3	0	0	0	0	0	0	0	0	0	0	0	0	0
Ovarian cancer	MAIT	Disease	Cancer	2700	1776	3	0	0	0	0	0	0	0	0	0	0	0	0	0
Ovarian cancer	dnT	Disease	Cancer	588	488	2	0	0	0	0	0	0	0	0	0	0	0	0	0
Ovarian cancer	ILC	Disease	Cancer	157	135	2	0	0	0	0	0	0	0	0	0	0	0	0	0
Ovarian cancer	CD8 TEM	Disease	Cancer	6000	3005	3	0	0	0	0	0	0	0	0	0	0	0	0	0
Ovarian cancer	CD8 Naive	Disease	Cancer	3970	2350	3	0	0	0	0	0	0	0	0	0	0	0	0	0
Ovarian cancer	CD8 TCM	Disease	Cancer	3607	2209	3	0	0	0	0	0	0	0	0	0	0	0	0	0
Ovarian cancer	CD8 Proliferating	Disease	Cancer	179	150	3	0	0	0	0	0	0	0	0	0	0	0	0	0
Ovarian cancer	NK	Disease	Cancer	6394	3047	3	0	0	0	0	0	0	0	0	0	0	0	0	0
Ovarian cancer	NK CD56bright	Disease	Cancer	2121	1475	3	0	0	0	0	0	0	0	0	0	0	0	0	0
Ovarian cancer	NK Proliferating	Disease	Cancer	794	617	2	0	0	0	0	0	0	0	0	0	0	0	0	0
Ovarian cancer	B naive	Disease	Cancer	4847	2625	3	0	0	0	0	0	0	0	0	0	0	0	0	0
Ovarian cancer	B intermediate	Disease	Cancer	3461	2220	3	0	0	0	0	0	0	0	0	0	0	0	0	0
Ovarian cancer	B memory	Disease	Cancer	3353	2174	3	0	0	0	0	0	0	0	0	0	0	0	0	0
Ovarian cancer	Plasmablast	Disease	Cancer	534	451	2	0	0	0	0	0	0	0	0	0	0	0	0	0
Ovarian cancer	CD14 Mono	Disease	Cancer	4515	2705	3	0	0	0	0	0	0	0	0	0	0	0	0	0
Ovarian cancer	CD16 Mono	Disease	Cancer	3852	2364	3	0	0	0	0	0	0	0	0	0	0	0	0	0
Ovarian cancer	cDC2	Disease	Cancer	2474	1755	2	0	0	0	0	0	0	0	0	0	0	0	0	0
Ovarian cancer	pDC	Disease	Cancer	1133	864	2	0	0	0	0	0	0	0	0	0	0	0	0	0
Ovarian cancer	cDC1	Disease	Cancer	327	277	3.5	0	0	0	0	0	0	0	0	0	0	0	0	0
Ovarian cancer	ASDC	Disease	Cancer	205	165	4.5	0	0	0	0	0	0	0	0	0	0	0	0	0
Ovarian cancer	HSPC	Disease	Cancer	557	443	2	0	0	0	0	0	0	0	0	0	0	0	0	0
Oropharyngeal cancer	CD4 TCM	Disease	Cancer	6833	3150	3	0	0	0	0	0	0	0	0	0	0	0	0	0
Oropharyngeal cancer	CD4 Naive	Disease	Cancer	6333	3028	3	0	0	0	0	0	0	0	0	0	0	0	0	0
Oropharyngeal cancer	CD4 TEM	Disease	Cancer	3635	2233	3	0	0	0	0	0	0	0	0	0	0	0	0	0
Oropharyngeal cancer	CD4 CTL	Disease	Cancer	2394	1661	2	0	0	0	0	0	0	0	0	0	0	0	0	0
Oropharyngeal cancer	Treg	Disease	Cancer	2766	1797	3	0	0	0	0	0	0	0	0	0	0	0	0	0
Oropharyngeal cancer	CD4 Proliferating	Disease	Cancer	295	250	3	0	0	0	0	0	0	0	0	0	0	0	0	0
Oropharyngeal cancer	gdT	Disease	Cancer	2623	1757	3	0	0	0	0	0	0	0	0	0	0	0	0	0
Oropharyngeal cancer	MAIT	Disease	Cancer	2697	1776	3	0	0	0	0	0	0	0	0	0	0	0	0	0
Oropharyngeal cancer	dnT	Disease	Cancer	589	488	2	0	0	0	0	0	0	0	0	0	0	0	0	0
Oropharyngeal cancer	ILC	Disease	Cancer	157	135	2	0	0	0	0	0	0	0	0	0	0	0	0	0
Oropharyngeal cancer	CD8 TEM	Disease	Cancer	6007	3010	3	0	0	0	0	0	0	0	0	0	0	0	0	0
Oropharyngeal cancer	CD8 Naive	Disease	Cancer	3975	2353	3	0	0	0	0	0	0	0	0	0	0	0	0	0
Oropharyngeal cancer	CD8 TCM	Disease	Cancer	3611	2212	3	0	0	0	0	0	0	0	0	0	0	0	0	0
Oropharyngeal cancer	CD8 Proliferating	Disease	Cancer	179	149	3	0	0	0	0	0	0	0	0	0	0	0	0	0
Oropharyngeal cancer	NK	Disease	Cancer	6399	3046	3	0	0	0	0	0	0	0	0	0	0	0	0	0
Oropharyngeal cancer	NK CD56bright	Disease	Cancer	2121	1476	3	0	0	0	0	0	0	0	0	0	0	0	0	0
Oropharyngeal cancer	NK Proliferating	Disease	Cancer	792	616	2	0	0	0	0	0	0	0	0	0	0	0	0	0
Oropharyngeal cancer	B naive	Disease	Cancer	4850	2623	3	0	0	0	0	0	0	0	0	0	0	0	0	0
Oropharyngeal cancer	B intermediate	Disease	Cancer	3459	2222	3	0	0	0	0	0	0	0	0	0	0	0	0	0
Oropharyngeal cancer	B memory	Disease	Cancer	3358	2176	3	0	0	0	0	0	0	0	0	0	0	0	0	0
Oropharyngeal cancer	Plasmablast	Disease	Cancer	534	451	2	0	0	0	0	0	0	0	0	0	0	0	0	0
Oropharyngeal cancer	CD14 Mono	Disease	Cancer	4514	2706	3	0	0	0	0	0	0	0	0	0	0	0	0	0
Oropharyngeal cancer	CD16 Mono	Disease	Cancer	3852	2365	3	0	0	0	0	0	0	0	0	0	0	0	0	0
Oropharyngeal cancer	cDC2	Disease	Cancer	2475	1756	2	0	0	0	0	0	0	0	0	0	0	0	0	0
Oropharyngeal cancer	pDC	Disease	Cancer	1131	862	2	0	0	0	0	0	0	0	0	0	0	0	0	0
Oropharyngeal cancer	cDC1	Disease	Cancer	328	278	3.5	0	0	0	0	0	0	0	0	0	0	0	0	0
Oropharyngeal cancer	ASDC	Disease	Cancer	204	164	4.5	0	0	0	0	0	0	0	0	0	0	0	0	0
Oropharyngeal cancer	HSPC	Disease	Cancer	559	445	2	0	0	0	0	0	0	0	0	0	0	0	0	0
Lung cancer - never smokers	CD4 TCM	Disease	Cancer	6585	3098	3	0	0	0	0	0	0	0	0	0	0	0	0	0
Lung cancer - never smokers	CD4 Naive	Disease	Cancer	6054	2923	3	0	0	0	0	0	0	0	0	0	0	0	0	0
Lung cancer - never smokers	CD4 TEM	Disease	Cancer	3411	2134	3	0	0	0	0	0	0	0	0	0	0	0	0	0
Lung cancer - never smokers	CD4 CTL	Disease	Cancer	2241	1575	2	0	0	0	0	0	0	0	0	0	0	0	0	0
Lung cancer - never smokers	Treg	Disease	Cancer	2596	1710	3	0	0	0	0	0	0	0	0	0	0	0	0	0
Lung cancer - never smokers	CD4 Proliferating	Disease	Cancer	262	219	3	0	0	0	0	0	0	0	0	0	0	0	0	0
Lung cancer - never smokers	gdT	Disease	Cancer	2437	1632	2	0	0	0	0	0	0	0	0	0	0	0	0	0
Lung cancer - never smokers	MAIT	Disease	Cancer	2522	1665	2	0	0	0	0	0	0	0	0	0	0	0	0	0
Lung cancer - never smokers	dnT	Disease	Cancer	541	449	2	0	0	0	0	0	0	0	0	0	0	0	0	0
Lung cancer - never smokers	ILC	Disease	Cancer	142	122	2.5	0	0	0	0	0	0	0	0	0	0	0	0	0
Lung cancer - never smokers	CD8 TEM	Disease	Cancer	5736	2950	3	0	0	0	0	0	0	0	0	0	0	0	0	0
Lung cancer - never smokers	CD8 Naive	Disease	Cancer	3732	2224	3	0	0	0	0	0	0	0	0	0	0	0	0	0
Lung cancer - never smokers	CD8 TCM	Disease	Cancer	3403	2108	3	0	0	0	0	0	0	0	0	0	0	0	0	0
Lung cancer - never smokers	CD8 Proliferating	Disease	Cancer	166	137	3	0	0	0	0	0	0	0	0	0	0	0	0	0
Lung cancer - never smokers	NK	Disease	Cancer	6144	2980	3	0	0	0	0	0	0	0	0	0	0	0	0	0
Lung cancer - never smokers	NK CD56bright	Disease	Cancer	1957	1368	3	0	0	0	0	0	0	0	0	0	0	0	0	0
Lung cancer - never smokers	NK Proliferating	Disease	Cancer	723	568	2	0	0	0	0	0	0	0	0	0	0	0	0	0
Lung cancer - never smokers	B naive	Disease	Cancer	4622	2550	3	0	0	0	0	0	0	0	0	0	0	0	0	0
Lung cancer - never smokers	B intermediate	Disease	Cancer	3271	2139	3	0	0	0	0	0	0	0	0	0	0	0	0	0
Lung cancer - never smokers	B memory	Disease	Cancer	3173	2088	3	0	0	0	0	0	0	0	0	0	0	0	0	0
Lung cancer - never smokers	Plasmablast	Disease	Cancer	482	401	2	0	0	0	0	0	0	0	0	0	0	0	0	0
Lung cancer - never smokers	CD14 Mono	Disease	Cancer	4269	2563	3	0	0	0	0	0	0	0	0	0	0	0	0	0
Lung cancer - never smokers	CD16 Mono	Disease	Cancer	3640	2244	3	0	0	0	0	0	0	0	0	0	0	0	0	0
Lung cancer - never smokers	cDC2	Disease	Cancer	2302	1654	2	0	0	0	0	0	0	0	0	0	0	0	0	0
Lung cancer - never smokers	pDC	Disease	Cancer	1043	798	3	0	0	0	0	0	0	0	0	0	0	0	0	0
Lung cancer - never smokers	cDC1	Disease	Cancer	295	248	3	0	0	0	0	0	0	0	0	0	0	0	0	0
Lung cancer - never smokers	ASDC	Disease	Cancer	184	145	4	0	0	0	0	0	0	0	0	0	0	0	0	0
Lung cancer - never smokers	HSPC	Disease	Cancer	496	387	2	0	0	0	0	0	0	0	0	0	0	0	0	0
Long COVID	CD4 TCM	Disease	Viral infection	6848	3163	3	0	0	0	0	0	0	0	0	0	0	0	0	0
Long COVID	CD4 Naive	Disease	Viral infection	6348	3045	3	0	0	0	0	0	0	0	0	0	0	0	0	0
Long COVID	CD4 TEM	Disease	Viral infection	3638	2251	3	0	0	0	0	0	0	0	0	0	0	0	0	0
Long COVID	CD4 CTL	Disease	Viral infection	2391	1659	2	0	0	0	0	0	0	0	0	0	0	0	0	0
Long COVID	Treg	Disease	Viral infection	2763	1796	3	0	0	0	0	0	0	0	0	0	0	0	0	0
Long COVID	CD4 Proliferating	Disease	Viral infection	295	249	3	0	0	0	0	0	0	0	0	0	0	0	0	0
Long COVID	gdT	Disease	Viral infection	2632	1775	3	0	0	0	0	0	0	0	0	0	0	0	0	0
Long COVID	MAIT	Disease	Viral infection	2694	1784	3	0	0	0	0	0	0	0	0	0	0	0	0	0
Long COVID	dnT	Disease	Viral infection	590	485	2	0	0	0	0	0	0	0	0	0	0	0	0	0
Long COVID	ILC	Disease	Viral infection	157	138	2	0	0	0	0	0	0	0	0	0	0	0	0	0
Long COVID	CD8 TEM	Disease	Viral infection	6013	3022	3	0	0	0	0	0	0	0	0	0	0	0	0	0
Long COVID	CD8 Naive	Disease	Viral infection	3968	2357	3	0	0	0	0	0	0	0	0	0	0	0	0	0
Long COVID	CD8 TCM	Disease	Viral infection	3613	2230	3	0	0	0	0	0	0	0	0	0	0	0	0	0
Long COVID	CD8 Proliferating	Disease	Viral infection	183	152	3	0	0	0	0	0	0	0	0	0	0	0	0	0
Long COVID	NK	Disease	Viral infection	6408	3050	3	0	0	0	0	0	0	0	0	0	0	0	0	0
Long COVID	NK CD56bright	Disease	Viral infection	2124	1484	3	0	0	0	0	0	0	0	0	0	0	0	0	0
Long COVID	NK Proliferating	Disease	Viral infection	790	617	2	0	0	0	0	0	0	0	0	0	0	0	0	0
Long COVID	B naive	Disease	Viral infection	4847	2628	3	0	0	0	0	0	0	0	0	0	0	0	0	0
Long COVID	B intermediate	Disease	Viral infection	3473	2244	3	0	0	0	0	0	0	0	0	0	0	0	0	0
Long COVID	B memory	Disease	Viral infection	3359	2186	3	0	0	0	0	0	0	0	0	0	0	0	0	0
Long COVID	Plasmablast	Disease	Viral infection	539	456	2	0	0	0	0	0	0	0	0	0	0	0	0	0
Long COVID	CD14 Mono	Disease	Viral infection	4522	2698	3	0	0	0	0	0	0	0	0	0	0	0	0	0
Long COVID	CD16 Mono	Disease	Viral infection	3853	2362	3	0	0	0	0	0	0	0	0	0	0	0	0	0
Long COVID	cDC2	Disease	Viral infection	2482	1773	2	0	0	0	0	0	0	0	0	0	0	0	0	0
Long COVID	pDC	Disease	Viral infection	1142	871	2	0	0	0	0	0	0	0	0	0	0	0	0	0
Long COVID	cDC1	Disease	Viral infection	330	280	3	0	0	0	0	0	0	0	0	0	0	0	0	0
Long COVID	ASDC	Disease	Viral infection	208	168	4	0	0	0	0	0	0	0	0	0	0	0	0	0
Long COVID	HSPC	Disease	Viral infection	557	442	2	0	0	0	0	0	0	0	0	0	0	0	0	0
Kidney cancer	CD4 TCM	Disease	Cancer	6831	3149	3	0	0	0	0	0	0	0	0	0	0	0	0	0
Kidney cancer	CD4 Naive	Disease	Cancer	6340	3029	3	0	0	0	0	0	0	0	0	0	0	0	0	0
Kidney cancer	CD4 TEM	Disease	Cancer	3637	2231	3	0	0	0	0	0	0	0	0	0	0	0	0	0
Kidney cancer	CD4 CTL	Disease	Cancer	2392	1660	2	0	0	0	0	0	0	0	0	0	0	0	0	0
Kidney cancer	Treg	Disease	Cancer	2767	1795	3	0	0	0	0	0	0	0	0	0	0	0	0	0
Kidney cancer	CD4 Proliferating	Disease	Cancer	296	251	3	0	0	0	0	0	0	0	0	0	0	0	0	0
Kidney cancer	gdT	Disease	Cancer	2623	1757	3	0	0	0	0	0	0	0	0	0	0	0	0	0
Kidney cancer	MAIT	Disease	Cancer	2702	1778	3	0	0	0	0	0	0	0	0	0	0	0	0	0
Kidney cancer	dnT	Disease	Cancer	589	488	2	0	0	0	0	0	0	0	0	0	0	0	0	0
Kidney cancer	ILC	Disease	Cancer	157	135	2	0	0	0	0	0	0	0	0	0	0	0	0	0
Kidney cancer	CD8 TEM	Disease	Cancer	5999	3008	3	0	0	0	0	0	0	0	0	0	0	0	0	0
Kidney cancer	CD8 Naive	Disease	Cancer	3969	2349	3	0	0	0	0	0	0	0	0	0	0	0	0	0
Kidney cancer	CD8 TCM	Disease	Cancer	3607	2207	3	0	0	0	0	0	0	0	0	0	0	0	0	0
Kidney cancer	CD8 Proliferating	Disease	Cancer	180	150	3	0	0	0	0	0	0	0	0	0	0	0	0	0
Kidney cancer	NK	Disease	Cancer	6397	3047	3	0	0	0	0	0	0	0	0	0	0	0	0	0
Kidney cancer	NK CD56bright	Disease	Cancer	2121	1476	3	0	0	0	0	0	0	0	0	0	0	0	0	0
Kidney cancer	NK Proliferating	Disease	Cancer	794	617	2	0	0	0	0	0	0	0	0	0	0	0	0	0
Kidney cancer	B naive	Disease	Cancer	4847	2623	3	0	0	0	0	0	0	0	0	0	0	0	0	0
Kidney cancer	B intermediate	Disease	Cancer	3460	2222	3	0	0	0	0	0	0	0	0	0	0	0	0	0
Kidney cancer	B memory	Disease	Cancer	3356	2176	3	0	0	0	0	0	0	0	0	0	0	0	0	0
Kidney cancer	Plasmablast	Disease	Cancer	534	451	2	0	0	0	0	0	0	0	0	0	0	0	0	0
Kidney cancer	CD14 Mono	Disease	Cancer	4518	2708	3	0	0	0	0	0	0	0	0	0	0	0	0	0
Kidney cancer	CD16 Mono	Disease	Cancer	3849	2363	3	0	0	0	0	0	0	0	0	0	0	0	0	0
Kidney cancer	cDC2	Disease	Cancer	2475	1755	2	0	0	0	0	0	0	0	0	0	0	0	0	0
Kidney cancer	pDC	Disease	Cancer	1132	862	2	0	0	0	0	0	0	0	0	0	0	0	0	0
Kidney cancer	cDC1	Disease	Cancer	328	278	3.5	0	0	0	0	0	0	0	0	0	0	0	0	0
Kidney cancer	ASDC	Disease	Cancer	205	165	4.5	0	0	0	0	0	0	0	0	0	0	0	0	0
Kidney cancer	HSPC	Disease	Cancer	557	445	2	0	0	0	0	0	0	0	0	0	0	0	0	0
Gastro-oesophogeal cancer	CD4 TCM	Disease	Cancer	6836	3151	3	0	0	0	0	0	0	0	0	0	0	0	0	0
Gastro-oesophogeal cancer	CD4 Naive	Disease	Cancer	6333	3028	3	0	0	0	0	0	0	0	0	0	0	0	0	0
Gastro-oesophogeal cancer	CD4 TEM	Disease	Cancer	3635	2231	3	0	0	0	0	0	0	0	0	0	0	0	0	0
Gastro-oesophogeal cancer	CD4 CTL	Disease	Cancer	2395	1661	2	0	0	0	0	0	0	0	0	0	0	0	0	0
Gastro-oesophogeal cancer	Treg	Disease	Cancer	2766	1795	3	0	0	0	0	0	0	0	0	0	0	0	0	0
Gastro-oesophogeal cancer	CD4 Proliferating	Disease	Cancer	296	251	3	0	0	0	0	0	0	0	0	0	0	0	0	0
Gastro-oesophogeal cancer	gdT	Disease	Cancer	2622	1757	2	0	0	0	0	0	0	0	0	0	0	0	0	0
Gastro-oesophogeal cancer	MAIT	Disease	Cancer	2700	1778	3	0	0	0	0	0	0	0	0	0	0	0	0	0
Gastro-oesophogeal cancer	dnT	Disease	Cancer	588	488	2	0	0	0	0	0	0	0	0	0	0	0	0	0
Gastro-oesophogeal cancer	ILC	Disease	Cancer	156	134	2	0	0	0	0	0	0	0	0	0	0	0	0	0
Gastro-oesophogeal cancer	CD8 TEM	Disease	Cancer	6009	3011	3	0	0	0	0	0	0	0	0	0	0	0	0	0
Gastro-oesophogeal cancer	CD8 Naive	Disease	Cancer	3972	2352	3	0	0	0	0	0	0	0	0	0	0	0	0	0
Gastro-oesophogeal cancer	CD8 TCM	Disease	Cancer	3607	2210	3	0	0	0	0	0	0	0	0	0	0	0	0	0
Gastro-oesophogeal cancer	CD8 Proliferating	Disease	Cancer	180	150	3	0	0	0	0	0	0	0	0	0	0	0	0	0
Gastro-oesophogeal cancer	NK	Disease	Cancer	6403	3048	3	0	0	0	0	0	0	0	0	0	0	0	0	0
Gastro-oesophogeal cancer	NK CD56bright	Disease	Cancer	2121	1476	3	0	0	0	0	0	0	0	0	0	0	0	0	0
Gastro-oesophogeal cancer	NK Proliferating	Disease	Cancer	794	617	2	0	0	0	0	0	0	0	0	0	0	0	0	0
Gastro-oesophogeal cancer	B naive	Disease	Cancer	4848	2625	3	0	0	0	0	0	0	0	0	0	0	0	0	0
Gastro-oesophogeal cancer	B intermediate	Disease	Cancer	3463	2222	3	0	0	0	0	0	0	0	0	0	0	0	0	0
Gastro-oesophogeal cancer	B memory	Disease	Cancer	3357	2175	3	0	0	0	0	0	0	0	0	0	0	0	0	0
Gastro-oesophogeal cancer	Plasmablast	Disease	Cancer	534	451	2	0	0	0	0	0	0	0	0	0	0	0	0	0
Gastro-oesophogeal cancer	CD14 Mono	Disease	Cancer	4517	2708	3	0	0	0	0	0	0	0	0	0	0	0	0	0
Gastro-oesophogeal cancer	CD16 Mono	Disease	Cancer	3850	2361	3	0	0	0	0	0	0	0	0	0	0	0	0	0
Gastro-oesophogeal cancer	cDC2	Disease	Cancer	2476	1756	2	0	0	0	0	0	0	0	0	0	0	0	0	0
Gastro-oesophogeal cancer	pDC	Disease	Cancer	1134	864	2	0	0	0	0	0	0	0	0	0	0	0	0	0
Gastro-oesophogeal cancer	cDC1	Disease	Cancer	328	278	3.5	0	0	0	0	0	0	0	0	0	0	0	0	0
Gastro-oesophogeal cancer	ASDC	Disease	Cancer	205	165	4.5	0	0	0	0	0	0	0	0	0	0	0	0	0
Gastro-oesophogeal cancer	HSPC	Disease	Cancer	559	445	2	0	0	0	0	0	0	0	0	0	0	0	0	0
Breast cancer (HER2-Pos.)	CD4 TCM	Disease	Cancer	6877	3147	3	0	0	0	0	0	0	0	0	0	0	0	0	0
Breast cancer (HER2-Pos.)	CD4 Naive	Disease	Cancer	6376	3024	3	0	0	0	0	0	0	0	0	0	0	0	0	0
Breast cancer (HER2-Pos.)	CD4 TEM	Disease	Cancer	3671	2240	3	0	0	0	0	0	0	0	0	0	0	0	0	0
Breast cancer (HER2-Pos.)	CD4 CTL	Disease	Cancer	2425	1654	2	0	0	0	0	0	0	0	0	0	0	0	0	0
Breast cancer (HER2-Pos.)	Treg	Disease	Cancer	2795	1796	3	0	0	0	0	0	0	0	0	0	0	0	0	0
Breast cancer (HER2-Pos.)	CD4 Proliferating	Disease	Cancer	311	265	3	0	0	0	0	0	0	0	0	0	0	0	0	0
Breast cancer (HER2-Pos.)	gdT	Disease	Cancer	2661	1766	3	0	0	0	0	0	0	0	0	0	0	0	0	0
Breast cancer (HER2-Pos.)	MAIT	Disease	Cancer	2724	1763	3	0	0	0	0	0	0	0	0	0	0	0	0	0
Breast cancer (HER2-Pos.)	dnT	Disease	Cancer	614	505	2	0	0	0	0	0	0	0	0	0	0	0	0	0
Breast cancer (HER2-Pos.)	ILC	Disease	Cancer	165	142	2	0	0	0	0	0	0	0	0	0	0	0	0	0
Breast cancer (HER2-Pos.)	CD8 TEM	Disease	Cancer	6041	2990	3	0	0	0	0	0	0	0	0	0	0	0	0	0
Breast cancer (HER2-Pos.)	CD8 Naive	Disease	Cancer	3995	2352	3	0	0	0	0	0	0	0	0	0	0	0	0	0
Breast cancer (HER2-Pos.)	CD8 TCM	Disease	Cancer	3639	2211	3	0	0	0	0	0	0	0	0	0	0	0	0	0
Breast cancer (HER2-Pos.)	CD8 Proliferating	Disease	Cancer	187	156	3	0	0	0	0	0	0	0	0	0	0	0	0	0
Breast cancer (HER2-Pos.)	NK	Disease	Cancer	6441	3048	3	0	0	0	0	0	0	0	0	0	0	0	0	0
Breast cancer (HER2-Pos.)	NK CD56bright	Disease	Cancer	2161	1493	3	0	0	0	0	0	0	0	0	0	0	0	0	0
Breast cancer (HER2-Pos.)	NK Proliferating	Disease	Cancer	821	632	2	0	0	0	0	0	0	0	0	0	0	0	0	0
Breast cancer (HER2-Pos.)	B naive	Disease	Cancer	4901	2638	3	0	0	0	0	0	0	0	0	0	0	0	0	0
Breast cancer (HER2-Pos.)	B intermediate	Disease	Cancer	3506	2222	3	0	0	0	0	0	0	0	0	0	0	0	0	0
Breast cancer (HER2-Pos.)	B memory	Disease	Cancer	3399	2185	3	0	0	0	0	0	0	0	0	0	0	0	0	0
Breast cancer (HER2-Pos.)	Plasmablast	Disease	Cancer	556	470	2	0	0	0	0	0	0	0	0	0	0	0	0	0
Breast cancer (HER2-Pos.)	CD14 Mono	Disease	Cancer	4556	2699	3	0	0	0	0	0	0	0	0	0	0	0	0	0
Breast cancer (HER2-Pos.)	CD16 Mono	Disease	Cancer	3889	2363	3	0	0	0	0	0	0	0	0	0	0	0	0	0
Breast cancer (HER2-Pos.)	cDC2	Disease	Cancer	2523	1775	2	0	0	0	0	0	0	0	0	0	0	0	0	0
Breast cancer (HER2-Pos.)	pDC	Disease	Cancer	1167	883	2	0	0	0	0	0	0	0	0	0	0	0	0	0
Breast cancer (HER2-Pos.)	cDC1	Disease	Cancer	336	285	4	0	0	0	0	0	0	0	0	0	0	0	0	0
Breast cancer (HER2-Pos.)	ASDC	Disease	Cancer	215	173	5	0	0	0	0	0	0	0	0	0	0	0	0	0
Breast cancer (HER2-Pos.)	HSPC	Disease	Cancer	581	462	2	0	0	0	0	0	0	0	0	0	0	0	0	0
Bipolar II disorder	CD4 TCM	Disease	Psychiatric	6569	3107	3	0	0	0	0	0	0	0	0	0	0	0	0	0
Bipolar II disorder	CD4 Naive	Disease	Psychiatric	6047	2930	3	0	0	0	0	0	0	0	0	0	0	0	0	0
Bipolar II disorder	CD4 TEM	Disease	Psychiatric	3399	2122	3	0	0	0	0	0	0	0	0	0	0	0	0	0
Bipolar II disorder	CD4 CTL	Disease	Psychiatric	2247	1578	2	0	0	0	0	0	0	0	0	0	0	0	0	0
Bipolar II disorder	Treg	Disease	Psychiatric	2592	1709	3	0	0	0	0	0	0	0	0	0	0	0	0	0
Bipolar II disorder	CD4 Proliferating	Disease	Psychiatric	260	219	3	0	0	0	0	0	0	0	0	0	0	0	0	0
Bipolar II disorder	gdT	Disease	Psychiatric	2431	1642	2	0	0	0	0	0	0	0	0	0	0	0	0	0
Bipolar II disorder	MAIT	Disease	Psychiatric	2516	1681	2	0	0	0	0	0	0	0	0	0	0	0	0	0
Bipolar II disorder	dnT	Disease	Psychiatric	529	442	2	0	0	0	0	0	0	0	0	0	0	0	0	0
Bipolar II disorder	ILC	Disease	Psychiatric	143	125	2.5	0	0	0	0	0	0	0	0	0	0	0	0	0
Bipolar II disorder	CD8 TEM	Disease	Psychiatric	5735	2962	3	0	0	0	0	0	0	0	0	0	0	0	0	0
Bipolar II disorder	CD8 Naive	Disease	Psychiatric	3730	2217	3	0	0	0	0	0	0	0	0	0	0	0	0	0
Bipolar II disorder	CD8 TCM	Disease	Psychiatric	3390	2102	3	0	0	0	0	0	0	0	0	0	0	0	0	0
Bipolar II disorder	CD8 Proliferating	Disease	Psychiatric	164	133	3	0	0	0	0	0	0	0	0	0	0	0	0	0
Bipolar II disorder	NK	Disease	Psychiatric	6137	2981	3	0	0	0	0	0	0	0	0	0	0	0	0	0
Bipolar II disorder	NK CD56bright	Disease	Psychiatric	1959	1369	2	0	0	0	0	0	0	0	0	0	0	0	0	0
Bipolar II disorder	NK Proliferating	Disease	Psychiatric	707	552	2	0	0	0	0	0	0	0	0	0	0	0	0	0
Bipolar II disorder	B naive	Disease	Psychiatric	4614	2554	3	0	0	0	0	0	0	0	0	0	0	0	0	0
Bipolar II disorder	B intermediate	Disease	Psychiatric	3270	2138	2	0	0	0	0	0	0	0	0	0	0	0	0	0
Bipolar II disorder	B memory	Disease	Psychiatric	3168	2088	3	0	0	0	0	0	0	0	0	0	0	0	0	0
Bipolar II disorder	Plasmablast	Disease	Psychiatric	473	391	2	0	0	0	0	0	0	0	0	0	0	0	0	0
Bipolar II disorder	CD14 Mono	Disease	Psychiatric	4267	2577	3	0	0	0	0	0	0	0	0	0	0	0	0	0
Bipolar II disorder	CD16 Mono	Disease	Psychiatric	3636	2241	3	0	0	0	0	0	0	0	0	0	0	0	0	0
Bipolar II disorder	cDC2	Disease	Psychiatric	2309	1660	2	0	0	0	0	0	0	0	0	0	0	0	0	0
Bipolar II disorder	pDC	Disease	Psychiatric	1033	797	3	0	0	0	0	0	0	0	0	0	0	0	0	0
Bipolar II disorder	cDC1	Disease	Psychiatric	285	239	4	0	0	0	0	0	0	0	0	0	0	0	0	0
Bipolar II disorder	ASDC	Disease	Psychiatric	171	133	3	0	0	0	0	0	0	0	0	0	0	0	0	0
Bipolar II disorder	HSPC	Disease	Psychiatric	491	381	2	0	0	0	0	0	0	0	0	0	0	0	0	0

### Sheet: 4-trait_correlation
Phenotype 1	Phenotype 2	Spearman Correlation	Number of Intersecting Genes
Mean corpuscular vol.	Red blood cell count	-0.64459	3867
Mean corpuscular Hb	Red blood cell count	-0.642145	3694
Mean sphered corpuscular vol.	Red blood cell count	-0.624695	3902
Lymphocyte count	Neutrophil % of WBC	-0.586662	3672
Mean reticulocyte vol.	Red blood cell count	-0.580612	3506
Mean platelet vol.	Platelet count	-0.561675	3704
Mean corpuscular Hb concentration	Red cell distribution width	-0.496363	2424
Platelet count	Platelet distribution width	-0.45031	3371
Mean sphered corpuscular vol.	Reticulocyte count	-0.407554	3586
Monocyte % of WBC	Neutrophil % of WBC	-0.370694	3231
Mean reticulocyte vol.	Reticulocyte count	-0.368167	3175
Mean corpuscular Hb	Red cell distribution width	-0.365512	3234
Monocyte % of WBC	Neutrophil count	-0.359648	3193
Platelet distribution width	Plateletcrit	-0.327337	3198
Autism	COVID-19 Vaccine Dose 1	-0.303242	284
Mean sphered corpuscular vol.	Reticulocyte fraction of RBC	-0.290856	3414
High light scatter reticulocyte count	Mean sphered corpuscular vol.	-0.270248	3521
Mean reticulocyte vol.	Reticulocyte fraction of RBC	-0.264072	3054
Basal cell carcinoma	Type 1 diabetes	-0.260618	736
Neutrophil count	Systemic lupus erythematosus	-0.25356	1207
Systemic lupus erythematosus	White blood cell count	-0.251872	1272
Autism	Systemic lupus erythematosus	-0.24859	375
Monocyte % of WBC	White blood cell count	-0.24719	3307
Basal cell carcinoma	Rheumatoid arthritis	-0.247122	671
Red cell distribution width	Reticulocyte fraction of RBC	-0.243419	3008
Hb concentration	Non-Hodgkins lymphoma	-0.239181	759
Mean corpuscular vol.	Red cell distribution width	-0.238958	3360
Hematocrit	Non-Hodgkins lymphoma	-0.237155	762
COVID-19 Vaccine Dose 2	Rheumatoid arthritis	-0.235915	376
Cutaneous melanoma	Rheumatoid arthritis	-0.233725	1383
Mean corpuscular Hb concentration	Plateletcrit	-0.230422	2481
Cutaneous melanoma	Type 1 diabetes	-0.228095	1496
Clonal hematopoiesis	Small cell lung carcinoma	-0.225201	241
Mean reticulocyte vol.	Neutrophil count	-0.223108	3009
Monocyte count	Neutrophil % of WBC	-0.214917	3178
Red cell distribution width	Reticulocyte count	-0.214598	3092
Eosinophil count	Neutrophil % of WBC	-0.213699	3096
High light scatter reticulocyte count	Mean reticulocyte vol.	-0.21346	3150
Bipolar I disorder	Rheumatoid arthritis	-0.21	805
Red blood cell count	Small cell lung carcinoma	-0.209142	795
Mean sphered corpuscular vol.	Platelet distribution width	-0.208829	3230
High light scatter reticulocyte % of RBC	Systemic lupus erythematosus	-0.207504	1140
Malignant lymphoma	Reticulocyte count	-0.206175	756
Non-Hodgkins lymphoma	Red blood cell count	-0.201806	814
Bipolar I disorder	Small cell lung carcinoma	-0.201782	412
Hb concentration	Red cell distribution width	-0.201723	2854
Mean sphered corpuscular vol.	Neutrophil count	-0.198859	3333
High light scatter reticulocyte count	Systemic lupus erythematosus	-0.198775	1162
Bipolar I disorder	Idiopathic pulmonary fibrosis	-0.19821	463
Non-Hodgkins lymphoma	Prostate cancer	-0.197416	534
Clonal hematopoiesis	Mean reticulocyte vol.	-0.197169	736
COVID-19 Vaccine Dose 2	Long COVID	-0.195563	141
Lymphocytic leukemia	PCOS	-0.194137	161
Malignant lymphoma	Prostate cancer	-0.194032	526
Autism	Lumbar spine BMD	-0.193502	478
Inflammatory bowel disease	Whole body BMD	-0.193273	1017
Bipolar I disorder	Cervical cancer	-0.192966	464
Breast cancer (Luminal B)	Osteoarthritis	-0.192466	334
Reticulocyte fraction of RBC	Systemic lupus erythematosus	-0.192363	1133
Bipolar I disorder	Systemic lupus erythematosus	-0.190671	637
Ulcerative colitis	Whole body BMD	-0.190301	840
Lymphocyte count	Systemic lupus erythematosus	-0.190066	1310
Kidney cancer	Oropharyngeal cancer	-0.188493	195
PCOS	Small cell lung carcinoma	-0.188441	171
Hb concentration	Small cell lung carcinoma	-0.18802	732
Prostate cancer	Squamous cell lung carcinoma	-0.187937	657
Basophil count	Systemic lupus erythematosus	-0.187914	870
Reticulocyte count	Systemic lupus erythematosus	-0.186874	1198
Bipolar disorder	Idiopathic pulmonary fibrosis	-0.186179	487
ADHD	COVID-19 Vaccine Dose 1	-0.185714	260
Hematocrit	Small cell lung carcinoma	-0.185281	721
Monocyte count	Squamous cell lung carcinoma	-0.184099	917
Parkinson's disease	Psoriasis	-0.183945	310
Alzheimer's disease	Heart failure	-0.182406	677
High light scatter reticulocyte count	Idiopathic pulmonary fibrosis	-0.182166	878
High light scatter reticulocyte % of RBC	Red cell distribution width	-0.179676	3014
Kidney cancer	Ovarian cancer	-0.178408	170
Malignant lymphoma	Schizophrenia	-0.177471	559
Migraine	Parkinson's disease	-0.176746	365
Malignant lymphoma	Reticulocyte fraction of RBC	-0.176609	724
Non-Hodgkins lymphoma	Reticulocyte count	-0.17631	792
Monocyte count	Systemic lupus erythematosus	-0.175586	1265
Clonal hematopoiesis	Femur neck BMD	-0.173724	384
Mean corpuscular Hb concentration	Squamous cell lung carcinoma	-0.173698	696
Mean corpuscular Hb concentration	Non-Hodgkins lymphoma	-0.173534	556
Monocyte count	Non-Hodgkins lymphoma	-0.173408	818
Eosinophil count	Squamous cell lung carcinoma	-0.172959	911
Clonal hematopoiesis	Osteoarthritis	-0.172044	317
Lung cancer	PCOS	-0.17091	213
Mean corpuscular Hb concentration	Mean platelet vol.	-0.17085	2273
COVID-19 Vaccine Dose 2	Major depression	-0.170582	419
High light scatter reticulocyte count	Malignant lymphoma	-0.1704	767
Mean reticulocyte vol.	White blood cell count	-0.170055	3171
COVID-19 Vaccine Dose 2	Ulcerative colitis	-0.169837	340
Femur neck BMD	Hb concentration	-0.167762	1281
Alzheimer's disease	Stroke	-0.167708	429
Mean corpuscular vol.	Platelet distribution width	-0.167324	3121
Bipolar disorder	Systemic lupus erythematosus	-0.16723	671
Femur neck BMD	Hematocrit	-0.167145	1273
Hematocrit	Systemic lupus erythematosus	-0.167058	1166
High light scatter reticulocyte % of RBC	Mean sphered corpuscular vol.	-0.166929	3391
Idiopathic pulmonary fibrosis	Reticulocyte fraction of RBC	-0.166677	859
Bipolar I disorder	Lung cancer - ever smokers	-0.166592	532
Non-Hodgkins lymphoma	Parkinson's disease	-0.166425	217
High light scatter reticulocyte count	Red cell distribution width	-0.166309	3081
Hb concentration	Malignant lymphoma	-0.166294	759
Mean corpuscular Hb concentration	Mean reticulocyte vol.	-0.166168	2347
Bipolar I disorder	Malignant lymphoma	-0.165626	439
Reticulocyte count	Small cell lung carcinoma	-0.165592	729
Coronary artery disease	SCAD	-0.164818	526
High light scatter reticulocyte % of RBC	Malignant lymphoma	-0.164483	735
Prostate cancer	Small cell lung carcinoma	-0.163487	524
Idiopathic pulmonary fibrosis	Reticulocyte count	-0.163485	902
Alzheimer's disease	Coronary artery disease	-0.162965	865
Mean corpuscular Hb	Neutrophil count	-0.162625	3043
Clonal hematopoiesis	Oropharyngeal cancer	-0.162385	201
Asthma	Bladder cancer	-0.162333	498
COVID-19 Vaccine Dose 1	Long COVID	-0.162283	177
Clonal hematopoiesis	Stroke	-0.16223	255
High light scatter reticulocyte % of RBC	Idiopathic pulmonary fibrosis	-0.16186	840
SCAD	Stroke	-0.16129	266
Breast cancer (HER2-Pos.)	Mean corpuscular Hb concentration	-0.159891	504
Endometriosis	Primary open-angle glaucoma	-0.159802	282
COVID-19 Vaccine Dose 2	Inflammatory bowel disease	-0.159461	406
Malignant lymphoma	Mean corpuscular Hb concentration	-0.159031	554
Reticulocyte fraction of RBC	Small cell lung carcinoma	-0.158878	717
Hb concentration	Systemic lupus erythematosus	-0.158028	1169
Basophil count	Squamous cell lung carcinoma	-0.157621	621
COVID-19 (Hospitalised)	Neutrophil % of WBC	-0.15749	1121
Hematocrit	Idiopathic pulmonary fibrosis	-0.157234	831
Hb concentration	Plateletcrit	-0.156833	3152
Bipolar I disorder	COVID-19 Vaccine Dose 1	-0.155521	441
Major depression	Systemic lupus erythematosus	-0.154832	717
Mean corpuscular Hb concentration	Red blood cell count	-0.153817	2447
Lymphocyte count	Monocyte % of WBC	-0.153786	3265
Neutrophil count	Squamous cell lung carcinoma	-0.153606	878
Eczema	Malignant lymphoma	-0.152542	380
Malignant lymphoma	Monocyte count	-0.152358	769
Alzheimer's disease	COPD	-0.151934	675
Bipolar II disorder	Malignant lymphoma	-0.151741	220
Mean sphered corpuscular vol.	Neutrophil % of WBC	-0.151545	3280
Endometriosis	Ulcerative colitis	-0.151534	438
COVID-19 Vaccine Dose 2	Type 2 diabetes	-0.151237	607
Mean reticulocyte vol.	Platelet distribution width	-0.151115	2905
Clonal hematopoiesis	Systemic lupus erythematosus	-0.151028	339
Parkinson's disease	Primary open-angle glaucoma	-0.150243	307
Bipolar disorder	Malignant lymphoma	-0.150234	447
High light scatter reticulocyte count	Small cell lung carcinoma	-0.150064	715
Hematocrit	Malignant lymphoma	-0.149835	740
Breast cancer (BRCA1 / BRCA2)	COVID-19 Vaccine Dose 2	-0.149797	213
Non-Hodgkins lymphoma	Reticulocyte fraction of RBC	-0.149633	757
Eczema	Lymphocytic leukemia	-0.149579	322
Bipolar disorder	Rheumatoid arthritis	-0.149532	820
Malignant lymphoma	Red blood cell count	-0.149311	809
Systemic lupus erythematosus	Thyroid cancer	-0.149261	277
Bipolar II disorder	Systemic lupus erythematosus	-0.14921	339
Idiopathic pulmonary fibrosis	Prostate cancer	-0.149173	639
Schizophrenia	Systemic lupus erythematosus	-0.148406	821
Malignant lymphoma	Primary open-angle glaucoma	-0.148037	252
Crohn's disease	Whole body BMD	-0.147481	901
Bipolar disorder	Small cell lung carcinoma	-0.147324	446
Monocyte count	Platelet distribution width	-0.147175	2935
Crohn's disease	Skull BMD	-0.146411	862
High light scatter reticulocyte count	Non-Hodgkins lymphoma	-0.146364	795
Mean corpuscular Hb concentration	White blood cell count	-0.14604	2315
Hb concentration	Mean reticulocyte vol.	-0.145579	2953
Crohn's disease	Rectal cancer	-0.145435	428
Cutaneous melanoma	Idiopathic pulmonary fibrosis	-0.145121	807
Inflammatory bowel disease	Skull BMD	-0.144439	930
COVID-19 Vaccine Dose 2	Clonal hematopoiesis	-0.144364	175
Clonal hematopoiesis	Mean sphered corpuscular vol.	-0.144232	812
Hb concentration	Platelet count	-0.14415	3163
Red cell distribution width	Schizophrenia	-0.144032	1865
Bipolar I disorder	Lung cancer	-0.143392	610
Mean corpuscular Hb concentration	Mean sphered corpuscular vol.	-0.143054	2528
Breast cancer (Triple Neg.)	PCOS	-0.142556	186
Autism	Estimated heel BMD	-0.142507	977
Major depression	Non-Hodgkins lymphoma	-0.141869	482
Mean corpuscular vol.	Neutrophil count	-0.141359	3230
Lung cancer - never smokers	Parkinson's disease	-0.141124	195
Clonal hematopoiesis	Whole body BMD	-0.141092	417
Inflammatory bowel disease	Rectal cancer	-0.141086	456
Bipolar II disorder	Red cell distribution width	-0.141071	768
Breast cancer (BRCA1 / BRCA2)	SCAD	-0.140312	277
High light scatter reticulocyte % of RBC	Small cell lung carcinoma	-0.139117	692
Bipolar I disorder	Lumbar spine BMD	-0.139004	751
Mean corpuscular vol.	Neutrophil % of WBC	-0.138377	3180
Basal cell carcinoma	Mean corpuscular Hb	-0.138312	1204
Immature fraction of reticulocytes	Systemic lupus erythematosus	-0.138038	968
Bipolar II disorder	Rheumatoid arthritis	-0.13791	433
Migraine	Thyroid cancer	-0.136847	327
Basophil count	Mean reticulocyte vol.	-0.136132	2096
Bipolar I disorder	Whole body BMD	-0.135985	866
Autism	Parkinson's disease	-0.135949	282
Hematocrit	Lung cancer	-0.13576	1033
Clonal hematopoiesis	Squamous cell lung carcinoma	-0.135532	272
Colorectal cancer	Crohn's disease	-0.135528	980
COVID-19 Vaccine Dose 1	Endometriosis	-0.135482	225
Bipolar I disorder	Type 1 diabetes	-0.135408	837
Idiopathic pulmonary fibrosis	Schizophrenia	-0.134788	616
COVID-19 Vaccine Dose 1	Cutaneous melanoma	-0.134735	706
Red blood cell count	Squamous cell lung carcinoma	-0.134615	949
Hematocrit	Squamous cell lung carcinoma	-0.13447	869
Non-Hodgkins lymphoma	White blood cell count	-0.134461	820
Mean corpuscular Hb concentration	Oropharyngeal cancer	-0.133862	469
Idiopathic pulmonary fibrosis	Red blood cell count	-0.133728	937
Colon cancer	Coronary artery disease	-0.133606	519
Bipolar disorder	Type 1 diabetes	-0.133202	845
Mean corpuscular Hb	Neutrophil % of WBC	-0.133081	3010
Mean corpuscular Hb concentration	Small cell lung carcinoma	-0.131959	532
Basophil count	Femur neck BMD	-0.131202	919
Hb concentration	Lumbar spine BMD	-0.131	1309
Long COVID	Monocyte count	-0.130089	619
Femur neck BMD	Neutrophil count	-0.129683	1259
Autism	Prostate cancer	-0.129579	712
Bipolar I disorder	Lung adenocarcinoma	-0.129373	499
Colorectal cancer	Inflammatory bowel disease	-0.128867	1097
Clonal hematopoiesis	Mean platelet vol.	-0.128337	756
Bipolar I disorder	Non-Hodgkins lymphoma	-0.128032	480
COVID-19 Vaccine Dose 1	Crohn's disease	-0.127881	475
Lung cancer	Red blood cell count	-0.127771	1134
Oropharyngeal cancer	Parkinson's disease	-0.127718	202
Lumbar spine BMD	Red blood cell count	-0.127578	1436
COVID-19 susceptibility	Neutrophil % of WBC	-0.126866	1031
Autism	Whole body BMD	-0.126866	548
Mean corpuscular Hb concentration	Systemic lupus erythematosus	-0.126548	870
Hb concentration	Mean sphered corpuscular vol.	-0.126273	3259
Clonal hematopoiesis	Mean corpuscular vol.	-0.125745	825
Idiopathic pulmonary fibrosis	Immature fraction of reticulocytes	-0.125628	721
Neutrophil % of WBC	Schizophrenia	-0.125234	1899
Bipolar II disorder	Small cell lung carcinoma	-0.124488	248
Femur neck BMD	White blood cell count	-0.124097	1384
Clonal hematopoiesis	Lumbar spine BMD	-0.123999	377
Hematocrit	Lumbar spine BMD	-0.123916	1291
Hb concentration	Squamous cell lung carcinoma	-0.12382	866
Lung cancer - never smokers	Systemic lupus erythematosus	-0.123787	268
Alzheimer's disease	Type 2 diabetes	-0.123718	1251
Mean corpuscular Hb concentration	Neutrophil count	-0.123661	2159
Hematocrit	Mean reticulocyte vol.	-0.123518	2885
COVID-19 Vaccine Dose 2	Heart failure	-0.123052	354
Hb concentration	Lung cancer	-0.122781	1049
Lung cancer - never smokers	Monocyte % of WBC	-0.122731	601
Oropharyngeal cancer	Schizophrenia	-0.122703	488
Colon cancer	Multiple sclerosis	-0.122574	417
Parkinson's disease	Type 2 diabetes	-0.122341	725
Prostate cancer	Stroke	-0.122094	624
Alzheimer's disease	Breast cancer (BRCA1 / BRCA2)	-0.121568	420
Hematocrit	Platelet count	-0.121481	3117
Hb concentration	Whole body BMD	-0.121399	1648
Basal cell carcinoma	Mean corpuscular vol.	-0.121335	1258
Mean reticulocyte vol.	Monocyte count	-0.12133	3114
High light scatter reticulocyte % of RBC	Mean reticulocyte vol.	-0.120881	3049
Eczema	Rectal cancer	-0.120478	353
Lumbar spine BMD	Schizophrenia	-0.119968	953
COVID-19 Vaccine Dose 1	Non-Hodgkins lymphoma	-0.119895	267
SCAD	Small cell lung carcinoma	-0.119846	226
Autism	Osteoarthritis	-0.119653	393
Colorectal cancer	Monocyte % of WBC	-0.119524	1695
Squamous cell lung carcinoma	White blood cell count	-0.119262	943
Colon cancer	Hematocrit	-0.119116	761
Gastro-oesophogeal cancer	Lung cancer - never smokers	-0.118926	130
ADHD	COVID-19 Vaccine Dose 2	-0.11873	211
Idiopathic pulmonary fibrosis	Major depression	-0.118644	556
Hb concentration	Idiopathic pulmonary fibrosis	-0.118531	843
Femur neck BMD	Prostate cancer	-0.11826	919
Bladder cancer	COVID-19 Vaccine Dose 1	-0.118134	207
Bipolar II disorder	Cervical cancer	-0.117765	231
Osteoarthritis	Psoriasis	-0.117494	513
Reticulocyte count	Squamous cell lung carcinoma	-0.11724	885
Hb concentration	Oropharyngeal cancer	-0.117154	661
Oropharyngeal cancer	Plateletcrit	-0.117011	699
Alzheimer's disease	COVID-19 Vaccine Dose 2	-0.11699	318
Eczema	Femur neck BMD	-0.116976	636
Hb concentration	Skull BMD	-0.116934	1457
Breast cancer (Luminal A)	Stroke	-0.116882	480
Colorectal cancer	Ulcerative colitis	-0.116752	921
Mean platelet vol.	Primary open-angle glaucoma	-0.11632	1031
COVID-19 (Severe)	Psoriasis	-0.116191	500
Lymphocytic leukemia	Thyroid cancer	-0.116181	161
Clonal hematopoiesis	Lung cancer - ever smokers	-0.115793	277
COPD	COVID-19 Vaccine Dose 2	-0.115411	313
Osteoarthritis	Schizophrenia	-0.115284	853
ADHD	Parkinson's disease	-0.115262	262
Alzheimer's disease	Eczema	-0.11498	611
Rectal cancer	Reticulocyte fraction of RBC	-0.114883	732
Long COVID	Rectal cancer	-0.11473	161
Mean corpuscular Hb	Platelet distribution width	-0.11464	2917
Idiopathic pulmonary fibrosis	Primary open-angle glaucoma	-0.11434	314
Small cell lung carcinoma	Ulcerative colitis	-0.114306	399
COVID-19 (Hospitalised)	Prostate cancer	-0.11411	809
Hematocrit	Whole body BMD	-0.113841	1627
Lung adenocarcinoma	PCOS	-0.113661	211
Basal cell carcinoma	Type 2 diabetes	-0.113296	1166
COVID-19 Vaccine Dose 1	Migraine	-0.113271	372
Femur neck BMD	Monocyte count	-0.112927	1338
Basal cell carcinoma	Monocyte count	-0.112601	1205
Immature fraction of reticulocytes	Red blood cell count	-0.112373	2705
Lung cancer	Reticulocyte count	-0.112341	1062
COVID-19 (Severe)	Neutrophil % of WBC	-0.112285	1046
COVID-19 susceptibility	Kidney cancer	-0.112251	265
Dilated cardiomyopathy	PCOS	-0.11212	230
Mean corpuscular vol.	Reticulocyte count	-0.112033	3384
Oropharyngeal cancer	Prostate cancer	-0.112031	463
Breast cancer (Luminal B)	COVID-19 susceptibility	-0.111826	299
Bipolar I disorder	Heart failure	-0.111741	802
Breast cancer (HER2-Pos.)	Reticulocyte fraction of RBC	-0.111593	702
Breast cancer (HER2-Pos.)	Clonal hematopoiesis	-0.111518	165
Breast cancer (Luminal B)	Hematocrit	-0.111485	789
Lung adenocarcinoma	Platelet distribution width	-0.111365	799
Schizophrenia	Thyroid cancer	-0.111355	462
Mean corpuscular Hb	White blood cell count	-0.111344	3234
High light scatter reticulocyte % of RBC	Non-Hodgkins lymphoma	-0.111181	768
Malignant lymphoma	Neutrophil count	-0.111153	737
Mean sphered corpuscular vol.	White blood cell count	-0.110992	3544
Red blood cell count	Whole body BMD	-0.110815	1763
Skull BMD	Ulcerative colitis	-0.110601	752
COVID-19 Vaccine Dose 2	Mean corpuscular Hb concentration	-0.110586	485
Idiopathic pulmonary fibrosis	Neutrophil count	-0.110502	856
COVID-19 Vaccine Dose 2	Platelet count	-0.110483	698
Hematocrit	Lung cancer - ever smokers	-0.110459	926
Bipolar II disorder	Stroke	-0.110392	296
Idiopathic pulmonary fibrosis	Monocyte count	-0.110324	907
Basophil count	Non-Hodgkins lymphoma	-0.110227	553
Monocyte % of WBC	Non-Hodgkins lymphoma	-0.110197	768
Idiopathic pulmonary fibrosis	White blood cell count	-0.110087	920
Basal cell carcinoma	COPD	-0.110037	604
Basophil count	Lumbar spine BMD	-0.109982	928
Breast cancer (Luminal B)	COVID-19 (Severe)	-0.109577	300
Cervical cancer	Primary open-angle glaucoma	-0.109438	316
Red blood cell count	Stroke	-0.10876	963
Breast cancer (Overall)	Stroke	-0.108694	550
Lung cancer - ever smokers	Red blood cell count	-0.108518	1020
Mean corpuscular Hb concentration	Platelet count	-0.108276	2433
Kidney cancer	Lymphocytic leukemia	-0.108156	179
Prostate cancer	Systemic lupus erythematosus	-0.107633	855
Basophil count	Platelet distribution width	-0.107394	1997
Lung cancer - ever smokers	Platelet distribution width	-0.107156	891
Neutrophil count	Whole body BMD	-0.107097	1583
Estimated heel BMD	Gastro-oesophogeal cancer	-0.10679	582
Clonal hematopoiesis	Parkinson's disease	-0.106783	218
Basal cell carcinoma	Pancreatic cancer	-0.106665	359
Lumbar spine BMD	Mean corpuscular Hb concentration	-0.106626	987
Osteoarthritis	Ulcerative colitis	-0.106136	571
Breast cancer (Luminal B)	Hb concentration	-0.106015	800
Lymphocyte count	Mean corpuscular Hb concentration	-0.105977	2386
Hematocrit	Skull BMD	-0.105968	1456
Coronary artery disease	Ovarian cancer	-0.105843	409
Colon cancer	Monocyte % of WBC	-0.105725	785
Bipolar II disorder	Osteoarthritis	-0.105577	322
Reticulocyte fraction of RBC	Squamous cell lung carcinoma	-0.105547	845
Asthma	Parkinson's disease	-0.105542	550
Lung cancer - ever smokers	Schizophrenia	-0.105244	692
Bipolar II disorder	COVID-19 Vaccine Dose 1	-0.105136	227
Eosinophil count	Mean reticulocyte vol.	-0.105125	2959
COVID-19 susceptibility	Thyroid cancer	-0.105087	238
Cutaneous melanoma	Eosinophil count	-0.104832	2624
Autism	Idiopathic pulmonary fibrosis	-0.104791	344
Bipolar disorder	COVID-19 Vaccine Dose 1	-0.104683	442
Bipolar II disorder	Non-Hodgkins lymphoma	-0.104662	225
Breast cancer (BRCA1 / BRCA2)	Crohn's disease	-0.104521	537
Colon cancer	Schizophrenia	-0.104473	502
Breast cancer (Luminal B)	COPD	-0.104342	402
Alzheimer's disease	COVID-19 Vaccine Dose 1	-0.104257	419
Bipolar disorder	Non-Hodgkins lymphoma	-0.104211	472
Breast cancer (HER2-Pos.)	High light scatter reticulocyte % of RBC	-0.104175	712
Cutaneous melanoma	Systemic lupus erythematosus	-0.104142	1101
Colorectal cancer	Mean corpuscular Hb concentration	-0.103941	1267
Alzheimer's disease	Asthma	-0.103757	875
Femur neck BMD	Plateletcrit	-0.103704	1421
Endometriosis	Plateletcrit	-0.103643	889
Lung cancer - ever smokers	Monocyte count	-0.103575	988
Monocyte count	Stroke	-0.10357	894
Long COVID	Oropharyngeal cancer	-0.1034	150
Breast cancer (Luminal B - HER2 Neg.)	PCOS	-0.103301	209
ADHD	Eosinophil count	-0.103261	949
Breast cancer (Triple Neg.)	Red blood cell count	-0.103112	899
Bipolar disorder	Rectal cancer	-0.103086	431
Major depression	Malignant lymphoma	-0.103019	454
Red blood cell count	Systemic lupus erythematosus	-0.10271	1246
High light scatter reticulocyte % of RBC	Rectal cancer	-0.102633	710
Colorectal cancer	Primary open-angle glaucoma	-0.102611	641
Basophil count	Mean corpuscular Hb concentration	-0.102471	1585
Eosinophil count	Systemic lupus erythematosus	-0.102337	1220
Lymphocyte count	Platelet distribution width	-0.102318	3087
Monocyte % of WBC	Thyroid cancer	-0.102275	591
Parkinson's disease	Rheumatoid arthritis	-0.102145	403
Hematocrit	Plateletcrit	-0.102131	3091
Basophil count	Monocyte % of WBC	-0.102115	2228
Femur neck BMD	Mean corpuscular Hb concentration	-0.102036	962
Cutaneous melanoma	Type 2 diabetes	-0.101972	2449
Breast cancer (Luminal B - HER2 Neg.)	Mean corpuscular Hb concentration	-0.101954	676
Basal cell carcinoma	Heart failure	-0.101198	613
Clonal hematopoiesis	Immature fraction of reticulocytes	-0.10119	622
Hb concentration	Lung cancer - ever smokers	-0.101095	948
Bipolar I disorder	Squamous cell lung carcinoma	-0.101059	489
Schizophrenia	Whole body BMD	-0.100976	1143
Mean reticulocyte vol.	Prostate cancer	-0.100895	1984
Clonal hematopoiesis	Malignant lymphoma	-0.100837	236
COVID-19 Vaccine Dose 2	SCAD	-0.100642	193
COVID-19 Vaccine Dose 2	Gastro-oesophogeal cancer	-0.100535	127
Neutrophil count	Stroke	-0.100525	884
Pancreatic cancer	Parkinson's disease	-0.100185	249
Hematocrit	Oropharyngeal cancer	-0.0999305	663
Lung cancer	Reticulocyte fraction of RBC	-0.0995487	1012
Lumbar spine BMD	Thyroid cancer	-0.099547	293
Multiple sclerosis	Neutrophil % of WBC	-0.0995138	1463
Lymphocyte count	Squamous cell lung carcinoma	-0.0994853	943
Bipolar I disorder	Red cell distribution width	-0.0994807	1429
Oropharyngeal cancer	Red blood cell count	-0.0993413	714
Hematocrit	Mean sphered corpuscular vol.	-0.0993285	3189
Long COVID	Neutrophil count	-0.099126	589
COVID-19 Vaccine Dose 1	SCAD	-0.0990631	211
Autism	Rectal cancer	-0.0990183	261
Breast cancer (Luminal B - HER2 Neg.)	Long COVID	-0.0987104	175
Clonal hematopoiesis	Mean corpuscular Hb	-0.0986621	781
Reticulocyte count	Skull BMD	-0.0986492	1542
High light scatter reticulocyte count	Lung cancer	-0.0985911	1065
Colon cancer	Monocyte count	-0.0984431	787
Autism	Mean sphered corpuscular vol.	-0.0983708	1078
Mean corpuscular Hb	Plateletcrit	-0.0982772	3404
Bipolar II disorder	Oropharyngeal cancer	-0.0982402	221
High light scatter reticulocyte % of RBC	Lung cancer	-0.0982076	1011
Hematocrit	Red cell distribution width	-0.098195	2741
Breast cancer (Luminal B - HER2 Neg.)	Mean reticulocyte vol.	-0.0981596	882
Endometriosis	Platelet count	-0.0980707	893
Autism	Thyroid cancer	-0.0979725	223
Non-Hodgkins lymphoma	SCAD	-0.0978236	217
Migraine	Multiple sclerosis	-0.0975386	610
Long COVID	White blood cell count	-0.0975116	630
Bipolar disorder	Squamous cell lung carcinoma	-0.097287	522
Mean reticulocyte vol.	Neutrophil % of WBC	-0.0972851	2953
COPD	Parkinson's disease	-0.097153	394
Colorectal cancer	Eczema	-0.0971009	824
Colorectal cancer	Coronary artery disease	-0.0968698	1093
Clonal hematopoiesis	Rectal cancer	-0.0968227	225
Long COVID	Stroke	-0.0967659	200
Cervical cancer	Platelet count	-0.0963883	882
Colon cancer	Hb concentration	-0.0960695	764
Major depression	Oropharyngeal cancer	-0.0960571	416
Femur neck BMD	Lymphocyte count	-0.095821	1397
COVID-19 Vaccine Dose 1	Heart failure	-0.0955735	380
COVID-19 Vaccine Dose 1	PCOS	-0.0954944	187
PCOS	Systemic lupus erythematosus	-0.0954592	253
Gastro-oesophogeal cancer	Lymphocytic leukemia	-0.0954149	168
Eosinophil count	Small cell lung carcinoma	-0.0953497	694
Bladder cancer	Clonal hematopoiesis	-0.0953169	220
High light scatter reticulocyte count	Rectal cancer	-0.0952741	727
Alzheimer's disease	Lung cancer - ever smokers	-0.0951173	455
Gastro-oesophogeal cancer	PCOS	-0.0950931	148
Parkinson's disease	Stroke	-0.0950724	277
Femur neck BMD	Red blood cell count	-0.0950105	1447
COPD	Monocyte % of WBC	-0.0949899	1268
Coronary artery disease	Lymphocytic leukemia	-0.094909	453
Colorectal cancer	Long COVID	-0.0948452	370
Oropharyngeal cancer	Platelet count	-0.0946412	711
COVID-19 (Severe)	Cutaneous melanoma	-0.0944026	1001
Monocyte count	Small cell lung carcinoma	-0.0943048	763
Long COVID	Small cell lung carcinoma	-0.0937928	176
Kidney cancer	Type 1 diabetes	-0.0937621	430
Lymphocyte count	Non-Hodgkins lymphoma	-0.093612	881
Hematocrit	Stroke	-0.0934883	879
Coronary artery disease	Mean sphered corpuscular vol.	-0.0933144	2006
Bipolar disorder	Heart failure	-0.0932272	823
Dilated cardiomyopathy	Parkinson's disease	-0.0928788	298
Breast cancer (BRCA1 / BRCA2)	Mean platelet vol.	-0.0927681	978
Basophil count	Stroke	-0.0927435	654
Dilated cardiomyopathy	Schizophrenia	-0.0926711	704
Clonal hematopoiesis	Skull BMD	-0.0926112	397
Lumbar spine BMD	Monocyte count	-0.0924798	1360
Breast cancer (Luminal A)	Primary open-angle glaucoma	-0.0924519	517
ADHD	Prostate cancer	-0.0923807	687
Autism	Femur neck BMD	-0.0922042	426
Oropharyngeal cancer	PCOS	-0.0919972	125
Crohn's disease	Malignant lymphoma	-0.091909	473
Breast cancer (Overall)	Non-Hodgkins lymphoma	-0.0918513	471
Eosinophil count	Malignant lymphoma	-0.0918296	753
Long COVID	SCAD	-0.0916099	205
Cutaneous melanoma	Psoriasis	-0.0915412	1140
Mean platelet vol.	Migraine	-0.0915014	1318
Platelet distribution width	White blood cell count	-0.0914587	3025
Reticulocyte count	Rheumatoid arthritis	-0.0911035	1452
Immature fraction of reticulocytes	Lung adenocarcinoma	-0.0910874	689
Breast cancer (Luminal B - HER2 Neg.)	Non-Hodgkins lymphoma	-0.0908024	242
Ovarian cancer	Prostate cancer	-0.0906093	466
Non-Hodgkins lymphoma	Type 1 diabetes	-0.0906044	512
Estimated heel BMD	Rheumatoid arthritis	-0.0904977	1452
Malignant lymphoma	Platelet distribution width	-0.0904951	657
Bipolar disorder	Red cell distribution width	-0.0904522	1480
Lumbar spine BMD	Neutrophil count	-0.0903822	1335
Breast cancer (HER2-Pos.)	Hb concentration	-0.0903335	685
Bipolar I disorder	Stroke	-0.0902765	513
Hb concentration	Stroke	-0.0900319	877
Breast cancer (HER2-Pos.)	Endometriosis	-0.0900247	196
Gastro-oesophogeal cancer	Inflammatory bowel disease	-0.0900159	356
Multiple sclerosis	Red blood cell count	-0.0899654	1514
Basophil count	Breast cancer (Luminal A)	-0.0899442	1003
COVID-19 Vaccine Dose 1	Inflammatory bowel disease	-0.0896978	520
Breast cancer (BRCA1 / BRCA2)	Stroke	-0.0896811	313
Ovarian cancer	Red blood cell count	-0.0896665	680
Kidney cancer	Long COVID	-0.0896511	153
COVID-19 Vaccine Dose 2	Non-Hodgkins lymphoma	-0.0894405	196
Basophil count	Osteoarthritis	-0.0892433	777
Neutrophil count	Non-Hodgkins lymphoma	-0.0890692	787
Kidney cancer	Platelet distribution width	-0.0889565	668
Bipolar II disorder	Thyroid cancer	-0.0889429	187
Idiopathic pulmonary fibrosis	Monocyte % of WBC	-0.0887668	851
Basophil count	Idiopathic pulmonary fibrosis	-0.0885484	609
Breast cancer (HER2-Pos.)	Lung cancer - ever smokers	-0.0885128	224
COVID-19 (Hospitalised)	Psoriasis	-0.0883261	511
Breast cancer (Luminal A)	COPD	-0.0882749	677
Colon cancer	Red blood cell count	-0.0881106	839
COVID-19 Vaccine Dose 2	Small cell lung carcinoma	-0.0879524	192
Mean corpuscular Hb	Prostate cancer	-0.0878712	2013
Basophil count	Type 1 diabetes	-0.0878505	1109
Breast cancer (HER2-Pos.)	Platelet distribution width	-0.0878085	698
COVID-19 (Severe)	Crohn's disease	-0.0876382	668
Pancreatic cancer	Red blood cell count	-0.0875884	918
COVID-19 Vaccine Dose 2	Kidney cancer	-0.0873488	192
Eosinophil count	Lung cancer	-0.0872658	1034
Femur neck BMD	Mean corpuscular Hb	-0.0870886	1324
COVID-19 Vaccine Dose 2	Multiple sclerosis	-0.0870465	328
Immature fraction of reticulocytes	Parkinson's disease	-0.086811	670
Alzheimer's disease	Gastro-oesophogeal cancer	-0.0867668	270
Schizophrenia	Small cell lung carcinoma	-0.0864298	516
Bipolar I disorder	Breast cancer (HER2-Pos.)	-0.0863756	357
Lung cancer	Thyroid cancer	-0.0863209	232
Lung cancer - never smokers	Osteoarthritis	-0.0861528	233
Oropharyngeal cancer	White blood cell count	-0.0860453	697
Bipolar disorder	Lung cancer - ever smokers	-0.0860368	562
Non-Hodgkins lymphoma	Schizophrenia	-0.0859641	550
Inflammatory bowel disease	Osteoarthritis	-0.0858574	676
COVID-19 (Hospitalised)	Crohn's disease	-0.0856075	680
Lung cancer	Platelet distribution width	-0.085594	995
Malignant lymphoma	White blood cell count	-0.0855928	796
Dilated cardiomyopathy	Estimated heel BMD	-0.0855441	1060
COVID-19 Vaccine Dose 1	Primary open-angle glaucoma	-0.0854614	302
Stroke	White blood cell count	-0.0852475	935
Rectal cancer	Reticulocyte count	-0.0851587	739
Mean platelet vol.	Ulcerative colitis	-0.0849089	1492
Cutaneous melanoma	Mean corpuscular Hb	-0.0848711	2611
Inflammatory bowel disease	Small cell lung carcinoma	-0.0847491	462
Clonal hematopoiesis	Lung cancer	-0.0845907	320
Lung adenocarcinoma	Psoriasis	-0.084486	426
Basal cell carcinoma	Dilated cardiomyopathy	-0.0842422	464
COVID-19 (Hospitalised)	Neutrophil count	-0.084009	1126
Basal cell carcinoma	SCAD	-0.0839944	337
Mean corpuscular Hb concentration	Rheumatoid arthritis	-0.0838697	1131
Breast cancer (BRCA1 / BRCA2)	Ulcerative colitis	-0.0838144	477
Breast cancer (HER2-Pos.)	Primary open-angle glaucoma	-0.0835595	234
Mean corpuscular Hb concentration	Monocyte count	-0.0834033	2254
Bipolar I disorder	Multiple sclerosis	-0.0833958	759
Eczema	Lung adenocarcinoma	-0.083338	444
Monocyte % of WBC	Psoriasis	-0.0832718	1252
Lung cancer	Mean corpuscular Hb concentration	-0.0832716	800
Breast cancer (Overall)	Primary open-angle glaucoma	-0.0831592	618
Breast cancer (HER2-Pos.)	Type 2 diabetes	-0.0831329	679
Breast cancer (HER2-Pos.)	Thyroid cancer	-0.0830288	174
Type 1 diabetes	White blood cell count	-0.0829649	1696
Femur neck BMD	Schizophrenia	-0.0828676	938
Neutrophil count	Oropharyngeal cancer	-0.0828228	661
ADHD	Neutrophil count	-0.0828053	951
Autism	Cervical cancer	-0.0827757	293
Breast cancer (Luminal B)	Neutrophil count	-0.0827075	870
Parkinson's disease	Skull BMD	-0.0826599	450
Lymphocyte count	Psoriasis	-0.0826287	1360
COVID-19 Vaccine Dose 1	Monocyte % of WBC	-0.0823699	759
Crohn's disease	Lumbar spine BMD	-0.0822732	793
Breast cancer (HER2-Pos.)	Ovarian cancer	-0.0822363	178
Non-Hodgkins lymphoma	Platelet distribution width	-0.0821396	729
Eosinophil count	Osteoarthritis	-0.0820869	1086
Mean reticulocyte vol.	Primary open-angle glaucoma	-0.0820296	983
COVID-19 (Hospitalised)	Red blood cell count	-0.0820241	1200
COVID-19 (Severe)	Neutrophil count	-0.0820086	1069
Rectal cancer	Ulcerative colitis	-0.0819253	405
Monocyte % of WBC	Reticulocyte count	-0.0819221	2986
Eosinophil count	Femur neck BMD	-0.0817072	1278
Breast cancer (Luminal B)	Migraine	-0.0816125	388
Eosinophil count	Mean corpuscular Hb	-0.0814956	2976
Monocyte % of WBC	Platelet distribution width	-0.0814813	2758
Cervical cancer	Neutrophil count	-0.0813215	808
Reticulocyte fraction of RBC	Rheumatoid arthritis	-0.0813107	1412
Eczema	Lymphocyte count	-0.0811006	1464
Cervical cancer	Stroke	-0.0810851	288
Alzheimer's disease	Kidney cancer	-0.0810593	329
Breast cancer (Overall)	Mean corpuscular Hb concentration	-0.0808614	1251
Platelet count	Systemic lupus erythematosus	-0.0807119	1326
Red blood cell count	Skull BMD	-0.080643	1622
Clonal hematopoiesis	Idiopathic pulmonary fibrosis	-0.0804751	256
Clonal hematopoiesis	Estimated heel BMD	-0.0804315	754
Malignant lymphoma	Thyroid cancer	-0.0803191	174
Clonal hematopoiesis	Ovarian cancer	-0.0801718	176
Long COVID	Lymphocyte count	-0.0801473	647
Colon cancer	Rheumatoid arthritis	-0.080142	416
Estimated heel BMD	Psoriasis	-0.0801143	1166
Schizophrenia	Skull BMD	-0.0800831	1066
COVID-19 Vaccine Dose 1	Kidney cancer	-0.0799792	231
Basophil count	Lung cancer - ever smokers	-0.0797701	693
Cervical cancer	Heart failure	-0.0796368	400
Basophil count	Mean sphered corpuscular vol.	-0.0794853	2284
Clonal hematopoiesis	Ulcerative colitis	-0.0794029	383
Hb concentration	Heart failure	-0.079198	1379
Cervical cancer	Red blood cell count	-0.0791666	905
Breast cancer (Luminal B - HER2 Neg.)	Kidney cancer	-0.0791048	221
Bladder cancer	Red blood cell count	-0.0790156	847
High light scatter reticulocyte count	Squamous cell lung carcinoma	-0.0789916	898
Immature fraction of reticulocytes	Monocyte % of WBC	-0.0788067	2427
Lung cancer	Ulcerative colitis	-0.0787334	606
Bipolar disorder	Cervical cancer	-0.0787271	456
Dilated cardiomyopathy	Long COVID	-0.0786029	217
Crohn's disease	Systemic lupus erythematosus	-0.0785976	772
Cervical cancer	Estimated heel BMD	-0.0784732	854
COPD	Red blood cell count	-0.0784313	1376
Neutrophil count	Skull BMD	-0.078404	1505
Lymphocyte count	Type 1 diabetes	-0.0783778	1805
PCOS	Primary open-angle glaucoma	-0.078344	218
Colorectal cancer	Red blood cell count	-0.0782896	1846
Breast cancer (Luminal A)	Non-Hodgkins lymphoma	-0.0782663	413
Bipolar II disorder	Colorectal cancer	-0.0781236	480
Eosinophil count	Mean sphered corpuscular vol.	-0.0780282	3258
Lumbar spine BMD	White blood cell count	-0.0779213	1407
Lung cancer - ever smokers	Migraine	-0.0778572	445
Mean corpuscular vol.	White blood cell count	-0.077805	3448
Monocyte % of WBC	Reticulocyte fraction of RBC	-0.0777855	2844
Cervical cancer	Non-Hodgkins lymphoma	-0.0777783	277
Monocyte count	Ovarian cancer	-0.0777195	677
Inflammatory bowel disease	Mean platelet vol.	-0.077667	1820
Reticulocyte fraction of RBC	Skull BMD	-0.0776397	1489
Asthma	Mean corpuscular Hb concentration	-0.0775717	1465
Prostate cancer	Rectal cancer	-0.0773201	527
Breast cancer (HER2-Pos.)	Reticulocyte count	-0.0772734	725
Crohn's disease	Monocyte % of WBC	-0.077219	1619
COVID-19 Vaccine Dose 2	Lymphocytic leukemia	-0.0770622	187
Basophil count	COVID-19 Vaccine Dose 2	-0.0769503	441
Inflammatory bowel disease	Lumbar spine BMD	-0.0769425	833
Hb concentration	Multiple sclerosis	-0.0769161	1376
Eosinophil count	Mean corpuscular vol.	-0.0769093	3164
Estimated heel BMD	Neutrophil % of WBC	-0.0766798	2958
Bipolar II disorder	Gastro-oesophogeal cancer	-0.0766775	163
Breast cancer (BRCA1 / BRCA2)	Inflammatory bowel disease	-0.0765616	582
Lumbar spine BMD	Ulcerative colitis	-0.0765577	648
Alzheimer's disease	Major depression	-0.0764253	783
Monocyte % of WBC	Squamous cell lung carcinoma	-0.0762738	864
Mean corpuscular vol.	Prostate cancer	-0.0760775	2131
Basal cell carcinoma	Coronary artery disease	-0.0760228	765
Oropharyngeal cancer	Ovarian cancer	-0.0759778	173
Plateletcrit	Whole body BMD	-0.0759157	1783
Lung cancer - ever smokers	PCOS	-0.0758346	208
Mean platelet vol.	PCOS	-0.0756293	638
Psoriasis	Thyroid cancer	-0.0755364	253
Bipolar I disorder	COVID-19 (Hospitalised)	-0.0754825	653
Breast cancer (Overall)	Systemic lupus erythematosus	-0.0754072	714
Basophil count	Oropharyngeal cancer	-0.0753994	470
Breast cancer (Overall)	Platelet distribution width	-0.0753506	1629
Bipolar disorder	Lung cancer	-0.0752714	635
Breast cancer (Triple Neg.)	Ulcerative colitis	-0.0751061	455
Lung adenocarcinoma	Red blood cell count	-0.075073	953
Colon cancer	Estimated heel BMD	-0.0750338	839
Migraine	Rheumatoid arthritis	-0.0748317	653
Bipolar I disorder	Rectal cancer	-0.0747911	409
Neutrophil count	Platelet distribution width	-0.0747558	2820
Plateletcrit	Stroke	-0.0747086	966
Idiopathic pulmonary fibrosis	Mean corpuscular Hb concentration	-0.0746344	664
High light scatter reticulocyte count	Lung adenocarcinoma	-0.0745911	873
Basal cell carcinoma	Idiopathic pulmonary fibrosis	-0.0745428	396
Bipolar disorder	Oropharyngeal cancer	-0.0742614	409
Plateletcrit	Skull BMD	-0.0742529	1656
Coronary artery disease	Monocyte % of WBC	-0.0742137	1784
Cervical cancer	Eczema	-0.074189	411
Primary open-angle glaucoma	Squamous cell lung carcinoma	-0.0741403	299
Non-Hodgkins lymphoma	Plateletcrit	-0.0741163	856
Bladder cancer	Skull BMD	-0.0739971	378
Hematocrit	Lung adenocarcinoma	-0.0739582	880
Platelet count	Squamous cell lung carcinoma	-0.0739543	936
Cervical cancer	Plateletcrit	-0.0738802	867
Clonal hematopoiesis	Non-Hodgkins lymphoma	-0.0737711	234
Autism	Mean reticulocyte vol.	-0.0737499	960
Monocyte count	Psoriasis	-0.073715	1303
Clonal hematopoiesis	Type 1 diabetes	-0.0734365	412
Crohn's disease	Monocyte count	-0.0733576	1695
White blood cell count	Whole body BMD	-0.0732994	1691
COPD	Clonal hematopoiesis	-0.073251	375
Breast cancer (Overall)	Eczema	-0.0730886	748
Parkinson's disease	Platelet count	-0.0728208	861
Breast cancer (HER2-Pos.)	Coronary artery disease	-0.0727271	456
Basophil count	Breast cancer (Luminal B)	-0.0724188	540
Mean corpuscular Hb	Platelet count	-0.0723109	3494
Idiopathic pulmonary fibrosis	Lymphocyte count	-0.0721607	979
Bipolar II disorder	Breast cancer (Luminal B)	-0.0720398	232
Bipolar disorder	Dilated cardiomyopathy	-0.0718976	588
Eosinophil count	Lymphocytic leukemia	-0.0718649	695
Autism	COVID-19 (Hospitalised)	-0.0718084	385
Breast cancer (BRCA1 / BRCA2)	Clonal hematopoiesis	-0.0717462	270
Eczema	Small cell lung carcinoma	-0.071523	350
Breast cancer (HER2-Pos.)	High light scatter reticulocyte count	-0.0713962	728
Alzheimer's disease	Platelet distribution width	-0.071396	1274
Dilated cardiomyopathy	Mean platelet vol.	-0.0713102	1050
Endometriosis	Squamous cell lung carcinoma	-0.0712863	268
Malignant lymphoma	PCOS	-0.071273	173
Femur neck BMD	Mean corpuscular vol.	-0.0712126	1397
Neutrophil % of WBC	Whole body BMD	-0.0711601	1576
High light scatter reticulocyte count	Lung cancer - ever smokers	-0.0711003	939
Migraine	Type 1 diabetes	-0.0709727	689
COVID-19 Vaccine Dose 1	Femur neck BMD	-0.0708722	378
Cutaneous melanoma	Mean corpuscular vol.	-0.0708416	2746
COVID-19 Vaccine Dose 1	Platelet count	-0.0707913	845
Basophil count	Malignant lymphoma	-0.0707775	527
Breast cancer (Luminal A)	Monocyte count	-0.0707688	1465
Heart failure	Plateletcrit	-0.0707041	1522
High light scatter reticulocyte count	Monocyte % of WBC	-0.0706993	2969
Mean corpuscular Hb concentration	Migraine	-0.0706344	943
Lung cancer - ever smokers	Reticulocyte count	-0.0705883	948
Breast cancer (Triple Neg.)	Hb concentration	-0.0705773	838
Colorectal cancer	Kidney cancer	-0.0704059	426
Plateletcrit	Squamous cell lung carcinoma	-0.0703645	947
Basophil count	Thyroid cancer	-0.0703574	450
ADHD	Rectal cancer	-0.0702758	234
Autism	Pancreatic cancer	-0.0702275	270
Lymphocyte count	Oropharyngeal cancer	-0.0702064	720
Prostate cancer	Type 2 diabetes	-0.0701417	1944
Lymphocytic leukemia	Ulcerative colitis	-0.0701308	367
Crohn's disease	Oropharyngeal cancer	-0.0700713	386
PCOS	Squamous cell lung carcinoma	-0.0700611	196
PCOS	Plateletcrit	-0.0700196	683
Alzheimer's disease	Neutrophil % of WBC	-0.0699222	1286
Colon cancer	Skull BMD	-0.0698291	430
Neutrophil count	Type 1 diabetes	-0.0698083	1565
Basophil count	Skull BMD	-0.0696992	1057
Basophil count	Heart failure	-0.0696924	979
Femur neck BMD	Platelet count	-0.0694792	1434
Basal cell carcinoma	Bladder cancer	-0.0694709	314
Estimated heel BMD	Monocyte count	-0.0694233	3071
ADHD	Long COVID	-0.0693341	232
COVID-19 (Severe)	Monocyte count	-0.0692258	1110
Long COVID	Osteoarthritis	-0.0691627	219
Mean corpuscular Hb concentration	Skull BMD	-0.069065	1128
Breast cancer (Triple Neg.)	Psoriasis	-0.0689365	350
Basal cell carcinoma	Eosinophil count	-0.0688684	1205
Colon cancer	Plateletcrit	-0.0688502	852
Eosinophil count	Migraine	-0.0687898	1262
COVID-19 Vaccine Dose 2	Psoriasis	-0.0686133	294
Colorectal cancer	Hb concentration	-0.0685044	1651
COVID-19 Vaccine Dose 1	Psoriasis	-0.0684465	353
Autism	Breast cancer (Luminal A)	-0.0684261	500
High light scatter reticulocyte % of RBC	Squamous cell lung carcinoma	-0.0683925	866
Schizophrenia	Squamous cell lung carcinoma	-0.0682996	633
Autism	COVID-19 (Severe)	-0.068037	382
Femur neck BMD	Major depression	-0.0678085	793
Breast cancer (Luminal B)	Psoriasis	-0.067708	354
Lung adenocarcinoma	Thyroid cancer	-0.067684	205
Bipolar I disorder	Dilated cardiomyopathy	-0.0676146	591
Migraine	Whole body BMD	-0.0674355	788
Bipolar disorder	Breast cancer (BRCA1 / BRCA2)	-0.0674334	537
Lymphocytic leukemia	Prostate cancer	-0.0674211	476
COVID-19 susceptibility	SCAD	-0.0673218	314
COVID-19 Vaccine Dose 2	Red cell distribution width	-0.0672755	622
Basophil count	Ovarian cancer	-0.0672391	469
Bladder cancer	Whole body BMD	-0.067003	400
Breast cancer (Luminal B)	Red cell distribution width	-0.0669221	805
Lymphocytic leukemia	Mean sphered corpuscular vol.	-0.0668166	722
SCAD	Whole body BMD	-0.0668073	451
Crohn's disease	Osteoarthritis	-0.0667454	630
Breast cancer (Luminal A)	Platelet distribution width	-0.0665738	1374
Lymphocytic leukemia	Mean corpuscular Hb	-0.0665467	678
Neutrophil count	Small cell lung carcinoma	-0.0663267	727
High light scatter reticulocyte % of RBC	Lung adenocarcinoma	-0.0663167	835
Ovarian cancer	Ulcerative colitis	-0.0660435	313
Estimated heel BMD	Prostate cancer	-0.065846	2126
Lumbar spine BMD	Reticulocyte count	-0.0658429	1338
ADHD	White blood cell count	-0.0657425	961
Cervical cancer	Coronary artery disease	-0.065733	509
Asthma	Bipolar I disorder	-0.0656212	1067
COVID-19 Vaccine Dose 2	Schizophrenia	-0.0656091	446
Basophil count	Ulcerative colitis	-0.0656074	1106
Mean sphered corpuscular vol.	Prostate cancer	-0.0655526	2193
Squamous cell lung carcinoma	Ulcerative colitis	-0.0655309	469
Mean reticulocyte vol.	Thyroid cancer	-0.0655277	632
High light scatter reticulocyte count	Skull BMD	-0.0655111	1565
Colon cancer	Type 2 diabetes	-0.0655015	724
Bipolar II disorder	COVID-19 Vaccine Dose 2	-0.0654769	188
ADHD	Ulcerative colitis	-0.0653963	462
Kidney cancer	Schizophrenia	-0.0653696	446
Eczema	Oropharyngeal cancer	-0.0652927	311
Bipolar disorder	COVID-19 (Hospitalised)	-0.0652684	630
Cervical cancer	Osteoarthritis	-0.0652442	355
Monocyte count	Thyroid cancer	-0.0651725	664
Breast cancer (Luminal B - HER2 Neg.)	Mean sphered corpuscular vol.	-0.065131	991
Hematocrit	Ovarian cancer	-0.0649521	622
Hematocrit	Lymphocytic leukemia	-0.0648289	674
Eosinophil count	Non-Hodgkins lymphoma	-0.0648032	739
Cervical cancer	Neutrophil % of WBC	-0.0647448	788
Multiple sclerosis	Prostate cancer	-0.0647216	927
Mean platelet vol.	Plateletcrit	-0.0644466	3403
Lymphocytic leukemia	Parkinson's disease	-0.0643649	189
Alzheimer's disease	Red cell distribution width	-0.064245	1271
Cutaneous melanoma	Endometriosis	-0.0642345	733
Bipolar I disorder	Osteoarthritis	-0.0641449	652
Immature fraction of reticulocytes	Platelet distribution width	-0.0641139	2416
COVID-19 Vaccine Dose 2	Pancreatic cancer	-0.0641123	190
Oropharyngeal cancer	Reticulocyte count	-0.0639859	667
Osteoarthritis	Parkinson's disease	-0.0639472	324
Monocyte % of WBC	Prostate cancer	-0.0639192	1977
Crohn's disease	Migraine	-0.0638002	707
Heart failure	Red blood cell count	-0.0636212	1531
Pancreatic cancer	Red cell distribution width	-0.063556	838
Platelet count	Whole body BMD	-0.0635448	1771
Breast cancer (Luminal A)	Malignant lymphoma	-0.0633645	373
COVID-19 (Severe)	Red blood cell count	-0.0633426	1108
Endometriosis	Inflammatory bowel disease	-0.0632612	540
Breast cancer (Triple Neg.)	Hematocrit	-0.0632158	829
ADHD	Neutrophil % of WBC	-0.063136	929
Immature fraction of reticulocytes	Mean platelet vol.	-0.0631133	2624
Breast cancer (Luminal B)	White blood cell count	-0.0630846	907
High light scatter reticulocyte % of RBC	Oropharyngeal cancer	-0.0630565	656
COVID-19 (Severe)	Prostate cancer	-0.0630388	736
Inflammatory bowel disease	Ovarian cancer	-0.0630084	394
Mean corpuscular Hb concentration	Whole body BMD	-0.0629983	1218
Inflammatory bowel disease	Lung cancer	-0.0629373	708
Breast cancer (Triple Neg.)	Stroke	-0.0629103	274
Gastro-oesophogeal cancer	Skull BMD	-0.0628403	290
Major depression	Mean platelet vol.	-0.0627813	1695
Breast cancer (BRCA1 / BRCA2)	PCOS	-0.0627312	220
Inflammatory bowel disease	Lung cancer - ever smokers	-0.0626117	602
Colon cancer	Platelet count	-0.0624804	860
ADHD	Alzheimer's disease	-0.0623397	381
Cervical cancer	Femur neck BMD	-0.0622134	400
COVID-19 Vaccine Dose 1	Major depression	-0.0621224	504
COVID-19 Vaccine Dose 2	Prostate cancer	-0.0620778	481
Mean corpuscular Hb concentration	Rectal cancer	-0.0620336	513
Monocyte % of WBC	Rheumatoid arthritis	-0.0620156	1415
COVID-19 Vaccine Dose 1	Red cell distribution width	-0.0619909	737
Basal cell carcinoma	Monocyte % of WBC	-0.0619311	1163
Eosinophil count	Mean corpuscular Hb concentration	-0.0618881	2136
Eczema	Non-Hodgkins lymphoma	-0.0618529	402
Estimated heel BMD	Migraine	-0.0616295	1351
Inflammatory bowel disease	Mean sphered corpuscular vol.	-0.0616254	1923
High light scatter reticulocyte % of RBC	Lung cancer - ever smokers	-0.0615183	907
Non-Hodgkins lymphoma	Ovarian cancer	-0.0614974	202
Platelet count	Red blood cell count	-0.0614389	3573
Femur neck BMD	Rheumatoid arthritis	-0.0614185	711
COVID-19 Vaccine Dose 1	Type 2 diabetes	-0.061393	726
Colorectal cancer	Monocyte count	-0.0612498	1728
Breast cancer (Luminal A)	Multiple sclerosis	-0.0611111	730
Bladder cancer	Monocyte % of WBC	-0.0609796	720
Idiopathic pulmonary fibrosis	Platelet distribution width	-0.0609172	841
Platelet distribution width	Prostate cancer	-0.0608665	1845
COVID-19 (Hospitalised)	Primary open-angle glaucoma	-0.0608585	407
Breast cancer (Triple Neg.)	Inflammatory bowel disease	-0.0608571	547
Basal cell carcinoma	Rectal cancer	-0.0607532	319
Plateletcrit	Systemic lupus erythematosus	-0.0606254	1269
Squamous cell lung carcinoma	Thyroid cancer	-0.0605193	226
Platelet count	Stroke	-0.0604388	970
High light scatter reticulocyte % of RBC	Monocyte % of WBC	-0.0604378	2857
Crohn's disease	Small cell lung carcinoma	-0.0601708	449
Alzheimer's disease	Rheumatoid arthritis	-0.0601545	701
COVID-19 (Severe)	Inflammatory bowel disease	-0.059988	720
Platelet distribution width	Small cell lung carcinoma	-0.0599395	663
Bipolar disorder	Lung adenocarcinoma	-0.0599301	511
COVID-19 (Hospitalised)	Eosinophil count	-0.0598959	1158
Cervical cancer	Parkinson's disease	-0.0597813	232
COVID-19 (Severe)	Eczema	-0.059687	543
Breast cancer (Luminal A)	Monocyte % of WBC	-0.0596816	1373
COVID-19 (Hospitalised)	Colon cancer	-0.0596483	347
Coronary artery disease	Lung adenocarcinoma	-0.0596275	559
Mean reticulocyte vol.	Schizophrenia	-0.0596158	1968
Idiopathic pulmonary fibrosis	Platelet count	-0.0595433	948
Asthma	Kidney cancer	-0.0595147	487
Coronary artery disease	Mean corpuscular vol.	-0.0593559	1954
Inflammatory bowel disease	Monocyte % of WBC	-0.0592361	1783
Breast cancer (Luminal A)	Small cell lung carcinoma	-0.0591378	373
High light scatter reticulocyte % of RBC	Skull BMD	-0.0591066	1515
Autism	Breast cancer (Luminal B - HER2 Neg.)	-0.0590248	303
Crohn's disease	Lung cancer - ever smokers	-0.0589966	569
Heart failure	Hematocrit	-0.0589264	1380
Bipolar disorder	COVID-19 Vaccine Dose 2	-0.0588775	366
Kidney cancer	Parkinson's disease	-0.0588199	197
COVID-19 (Hospitalised)	Inflammatory bowel disease	-0.0588148	768
Lung cancer	Neutrophil count	-0.0588027	1047
COPD	Mean corpuscular Hb concentration	-0.0587952	973
Lung cancer - ever smokers	Reticulocyte fraction of RBC	-0.0587454	914
Rectal cancer	Schizophrenia	-0.0586744	495
Basophil count	Whole body BMD	-0.0584285	1130
COVID-19 Vaccine Dose 1	Malignant lymphoma	-0.0583853	223
Lumbar spine BMD	Psoriasis	-0.0583848	520
Basal cell carcinoma	Neutrophil % of WBC	-0.0583751	1192
Lung cancer - ever smokers	Lymphocyte count	-0.0583477	1024
Basophil count	Rectal cancer	-0.0583168	509
Breast cancer (Triple Neg.)	Crohn's disease	-0.0583007	487
Small cell lung carcinoma	White blood cell count	-0.0582918	769
Asthma	Monocyte % of WBC	-0.0581735	1937
Bipolar I disorder	Lymphocytic leukemia	-0.0581658	358
Gastro-oesophogeal cancer	Red cell distribution width	-0.0581501	533
Eczema	Red blood cell count	-0.0581049	1382
Inflammatory bowel disease	Squamous cell lung carcinoma	-0.0580775	585
Breast cancer (HER2-Pos.)	Kidney cancer	-0.058069	163
PCOS	Rheumatoid arthritis	-0.0580642	312
Breast cancer (Luminal B)	Rectal cancer	-0.0580505	211
Basal cell carcinoma	Mean corpuscular Hb concentration	-0.0580319	930
COVID-19 Vaccine Dose 1	Neutrophil % of WBC	-0.0579747	755
Breast cancer (Luminal B)	Type 2 diabetes	-0.0579488	798
Dilated cardiomyopathy	Eczema	-0.0578734	453
Bipolar I disorder	Skull BMD	-0.0576963	801
COVID-19 (Hospitalised)	Cervical cancer	-0.0576297	368
Colorectal cancer	SCAD	-0.0575123	483
Breast cancer (Overall)	Coronary artery disease	-0.0575076	1089
Eosinophil count	Stroke	-0.0573191	917
Cervical cancer	Eosinophil count	-0.0572887	798
Asthma	Colon cancer	-0.0572882	537
Reticulocyte count	Whole body BMD	-0.0572737	1611
Lung cancer - ever smokers	Neutrophil count	-0.0571909	963
COVID-19 (Hospitalised)	Type 1 diabetes	-0.0571013	649
Autism	Mean platelet vol.	-0.0570857	970
Cutaneous melanoma	Mean sphered corpuscular vol.	-0.0569769	2811
Breast cancer (Luminal B)	Coronary artery disease	-0.056976	501
Basal cell carcinoma	Multiple sclerosis	-0.0569007	603
Bipolar disorder	Lumbar spine BMD	-0.0568917	766
COVID-19 Vaccine Dose 1	High light scatter reticulocyte % of RBC	-0.0568445	717
Breast cancer (Luminal B - HER2 Neg.)	Neutrophil count	-0.0567965	871
Alzheimer's disease	Pancreatic cancer	-0.0567623	391
COPD	COVID-19 Vaccine Dose 1	-0.0567213	384
Breast cancer (Overall)	COVID-19 Vaccine Dose 2	-0.0567173	376
Gastro-oesophogeal cancer	Major depression	-0.0566665	348
Long COVID	Plateletcrit	-0.0566588	639
Breast cancer (BRCA1 / BRCA2)	Multiple sclerosis	-0.0565885	455
Basal cell carcinoma	Systemic lupus erythematosus	-0.0564129	562
Mean corpuscular vol.	Platelet count	-0.056406	3658
High light scatter reticulocyte count	Multiple sclerosis	-0.0563357	1425
Long COVID	Mean platelet vol.	-0.0563124	627
Lymphocyte count	Red cell distribution width	-0.05592	3155
Bipolar I disorder	Colorectal cancer	-0.0559121	930
Asthma	Reticulocyte count	-0.0558806	1964
Crohn's disease	Ovarian cancer	-0.0556935	383
Colorectal cancer	Platelet count	-0.0555579	1910
Heart failure	Mean corpuscular Hb concentration	-0.0555342	1058
Alzheimer's disease	Clonal hematopoiesis	-0.0555203	364
Heart failure	Primary open-angle glaucoma	-0.0554701	495
Breast cancer (Triple Neg.)	Mean platelet vol.	-0.0554575	915
Inflammatory bowel disease	Migraine	-0.0553366	800
Lymphocytic leukemia	Type 2 diabetes	-0.0553318	638
Clonal hematopoiesis	Red cell distribution width	-0.0551892	730
Colorectal cancer	Hematocrit	-0.0551478	1659
Hb concentration	Primary open-angle glaucoma	-0.0551116	996
Eosinophil count	Platelet distribution width	-0.055096	2761
Monocyte count	Type 1 diabetes	-0.0548696	1614
COVID-19 susceptibility	Colon cancer	-0.0548487	304
Heart failure	Parkinson's disease	-0.0548207	392
Coronary artery disease	Prostate cancer	-0.0548159	1299
Oropharyngeal cancer	Reticulocyte fraction of RBC	-0.0547547	648
Asthma	Red blood cell count	-0.0547434	2116
Coronary artery disease	Mean corpuscular Hb	-0.0546175	1873
High light scatter reticulocyte count	Rheumatoid arthritis	-0.0545689	1448
Bladder cancer	Femur neck BMD	-0.0544425	330
Cervical cancer	Hb concentration	-0.0544384	806
Breast cancer (Luminal B - HER2 Neg.)	Mean corpuscular Hb	-0.0543066	931
Eczema	Hb concentration	-0.0542657	1242
Cervical cancer	White blood cell count	-0.0542233	899
Femur neck BMD	Thyroid cancer	-0.0542196	282
Lung cancer - ever smokers	Rheumatoid arthritis	-0.0542194	535
Osteoarthritis	Red blood cell count	-0.0542153	1189
Breast cancer (BRCA1 / BRCA2)	Plateletcrit	-0.0541317	1027
Lung cancer - ever smokers	White blood cell count	-0.0541266	1008
Bipolar II disorder	Idiopathic pulmonary fibrosis	-0.0540229	237
Basal cell carcinoma	Platelet count	-0.0539213	1315
Bipolar I disorder	Femur neck BMD	-0.0539133	742
COVID-19 Vaccine Dose 2	Cutaneous melanoma	-0.0538848	578
Lymphocyte count	Ulcerative colitis	-0.053793	1626
Monocyte % of WBC	Rectal cancer	-0.0537548	704
Mean platelet vol.	SCAD	-0.0537095	817
Basal cell carcinoma	High light scatter reticulocyte % of RBC	-0.0536837	1161
Mean sphered corpuscular vol.	Thyroid cancer	-0.0535187	719
COVID-19 Vaccine Dose 1	Stroke	-0.0535005	299
Breast cancer (Luminal B - HER2 Neg.)	Platelet distribution width	-0.053379	861
Breast cancer (Luminal B - HER2 Neg.)	Malignant lymphoma	-0.0533388	241
Bipolar I disorder	Mean reticulocyte vol.	-0.053246	1485
Asthma	Basal cell carcinoma	-0.0531598	864
Lung cancer - ever smokers	Thyroid cancer	-0.0530948	227
Lung cancer - ever smokers	Mean corpuscular Hb concentration	-0.052984	716
Bipolar disorder	Neutrophil % of WBC	-0.0528787	1505
Bipolar disorder	Multiple sclerosis	-0.0528614	763
Breast cancer (Luminal B)	Red blood cell count	-0.0528519	902
Alzheimer's disease	Breast cancer (Triple Neg.)	-0.0528202	403
Breast cancer (Triple Neg.)	Dilated cardiomyopathy	-0.0528079	335
Breast cancer (HER2-Pos.)	Multiple sclerosis	-0.0527761	341
Bipolar II disorder	Rectal cancer	-0.0525417	209
Bipolar I disorder	Oropharyngeal cancer	-0.0525343	390
Platelet distribution width	SCAD	-0.0523035	732
Lumbar spine BMD	Migraine	-0.052292	658
Estimated heel BMD	Monocyte % of WBC	-0.0522692	2913
Autism	Rheumatoid arthritis	-0.0522502	519
Coronary artery disease	Parkinson's disease	-0.0521866	503
Hematocrit	Multiple sclerosis	-0.0521791	1356
Monocyte count	Oropharyngeal cancer	-0.0520083	652
Cutaneous melanoma	Mean corpuscular Hb concentration	-0.051851	1868
Alzheimer's disease	Autism	-0.0518499	430
Breast cancer (BRCA1 / BRCA2)	Cervical cancer	-0.0517074	276
Malignant lymphoma	Monocyte % of WBC	-0.0515961	730
Estimated heel BMD	Type 1 diabetes	-0.0515912	1573
Bipolar disorder	Colorectal cancer	-0.0515905	993
Basophil count	Estimated heel BMD	-0.0515237	2099
PCOS	Type 1 diabetes	-0.0514162	335
Bipolar I disorder	Breast cancer (Luminal A)	-0.0514146	740
High light scatter reticulocyte count	Lumbar spine BMD	-0.051399	1354
Bipolar I disorder	COVID-19 susceptibility	-0.0513659	584
Gastro-oesophogeal cancer	Mean corpuscular Hb concentration	-0.0513372	402
Bladder cancer	Cervical cancer	-0.0512524	224
Cervical cancer	Skull BMD	-0.0512474	441
Lymphocyte count	Osteoarthritis	-0.0512306	1240
Bipolar disorder	Osteoarthritis	-0.0512158	663
Eczema	Ovarian cancer	-0.0511643	291
Autism	COVID-19 susceptibility	-0.051163	371
Gastro-oesophogeal cancer	Platelet distribution width	-0.0511553	530
COPD	Cutaneous melanoma	-0.0511155	1207
Eosinophil count	Major depression	-0.0510974	1646
Prostate cancer	Psoriasis	-0.0510547	829
Breast cancer (Luminal B)	Ulcerative colitis	-0.050842	413
Breast cancer (HER2-Pos.)	Mean platelet vol.	-0.0508251	750
Colon cancer	Stroke	-0.0507837	263
COVID-19 Vaccine Dose 2	Neutrophil count	-0.050766	644
Hb concentration	Psoriasis	-0.0507609	1194
Lumbar spine BMD	Lymphocyte count	-0.0507457	1426
Basal cell carcinoma	Psoriasis	-0.0506558	583
Colon cancer	Eczema	-0.0506428	367
Basophil count	Cervical cancer	-0.0506412	587
Autism	Non-Hodgkins lymphoma	-0.0505924	258
Breast cancer (HER2-Pos.)	Immature fraction of reticulocytes	-0.0505604	583
Breast cancer (HER2-Pos.)	Mean reticulocyte vol.	-0.0505582	678
COVID-19 Vaccine Dose 2	High light scatter reticulocyte % of RBC	-0.0505431	607
Basal cell carcinoma	Eczema	-0.0505247	607
Alzheimer's disease	Squamous cell lung carcinoma	-0.0505039	445
SCAD	Type 2 diabetes	-0.0504758	763
Bladder cancer	Endometriosis	-0.0504458	236
Lumbar spine BMD	Plateletcrit	-0.0502527	1455
Lung adenocarcinoma	Reticulocyte count	-0.0502134	897
Bipolar I disorder	Thyroid cancer	-0.0501094	310
Major depression	Skull BMD	-0.0499607	920
Hb concentration	Lymphocytic leukemia	-0.0499103	694
Colorectal cancer	Plateletcrit	-0.0498938	1890
Crohn's disease	Red cell distribution width	-0.0498576	1558
Breast cancer (HER2-Pos.)	Squamous cell lung carcinoma	-0.0498017	217
Monocyte % of WBC	Small cell lung carcinoma	-0.0496835	709
Non-Hodgkins lymphoma	Platelet count	-0.0495922	866
Breast cancer (Luminal B)	Platelet distribution width	-0.0494773	770
Eosinophil count	Lumbar spine BMD	-0.0494383	1302
Crohn's disease	Gastro-oesophogeal cancer	-0.0494105	298
Autism	Breast cancer (Luminal B)	-0.0493662	295
Lumbar spine BMD	Major depression	-0.0492381	801
Hb concentration	Lung adenocarcinoma	-0.0492094	898
Femur neck BMD	Reticulocyte count	-0.0492074	1313
Lung adenocarcinoma	Mean corpuscular Hb concentration	-0.0491681	676
Femur neck BMD	Inflammatory bowel disease	-0.0491406	821
Monocyte % of WBC	Red blood cell count	-0.0490933	3072
Basal cell carcinoma	White blood cell count	-0.049009	1278
Breast cancer (Triple Neg.)	Colon cancer	-0.0489536	260
Basophil count	Breast cancer (HER2-Pos.)	-0.0489479	478
Mean corpuscular Hb	Mean platelet vol.	-0.0489165	3176
Bladder cancer	Breast cancer (Luminal B - HER2 Neg.)	-0.0488474	250
Breast cancer (HER2-Pos.)	Systemic lupus erythematosus	-0.0488116	302
Osteoarthritis	Plateletcrit	-0.0486506	1201
Ovarian cancer	Type 1 diabetes	-0.0485443	352
Coronary artery disease	Endometriosis	-0.0485197	528
Dilated cardiomyopathy	Plateletcrit	-0.0485027	1087
Breast cancer (Luminal A)	Mean corpuscular Hb concentration	-0.0484175	1047
Lymphocytic leukemia	Stroke	-0.0484004	252
Immature fraction of reticulocytes	Rheumatoid arthritis	-0.0483947	1213
Breast cancer (BRCA1 / BRCA2)	Systemic lupus erythematosus	-0.0482706	409
Lymphocytic leukemia	Platelet count	-0.0482637	749
Bipolar disorder	Ovarian cancer	-0.0482535	374
Bipolar I disorder	Long COVID	-0.0482534	343
Immature fraction of reticulocytes	Type 1 diabetes	-0.0482469	1309
Mean platelet vol.	Osteoarthritis	-0.0482377	1148
Immature fraction of reticulocytes	Lung cancer	-0.0481407	840
Asthma	Monocyte count	-0.0481207	2028
ADHD	Plateletcrit	-0.0481044	1019
Bladder cancer	Parkinson's disease	-0.0480613	223
Eosinophil count	PCOS	-0.0480303	596
Plateletcrit	Red blood cell count	-0.0480159	3512
Asthma	Reticulocyte fraction of RBC	-0.0479869	1873
Gastro-oesophogeal cancer	Whole body BMD	-0.0479581	304
High light scatter reticulocyte % of RBC	Rheumatoid arthritis	-0.0479459	1424
Lymphocyte count	Small cell lung carcinoma	-0.0479311	778
Basophil count	Lung cancer	-0.0478502	752
Immature fraction of reticulocytes	Prostate cancer	-0.0478139	1633
Hb concentration	Ovarian cancer	-0.0477416	629
Eczema	Hematocrit	-0.0477185	1229
COVID-19 Vaccine Dose 1	Schizophrenia	-0.047717	555
COVID-19 Vaccine Dose 2	Whole body BMD	-0.0476579	341
Breast cancer (Luminal A)	Coronary artery disease	-0.0476185	958
Mean corpuscular Hb concentration	Stroke	-0.0475969	687
Basal cell carcinoma	Primary open-angle glaucoma	-0.047592	436
Estimated heel BMD	Mean corpuscular vol.	-0.0475512	3199
Basophil count	Small cell lung carcinoma	-0.0473528	537
Lymphocytic leukemia	Mean corpuscular vol.	-0.0473474	717
High light scatter reticulocyte count	Oropharyngeal cancer	-0.0472035	669
Dilated cardiomyopathy	Osteoarthritis	-0.0471443	459
Gastro-oesophogeal cancer	Thyroid cancer	-0.0470847	139
Multiple sclerosis	Reticulocyte count	-0.0470736	1402
Major depression	Rectal cancer	-0.0469916	436
Crohn's disease	Idiopathic pulmonary fibrosis	-0.0469676	541
Colon cancer	Lumbar spine BMD	-0.0469137	365
Lymphocyte count	Malignant lymphoma	-0.0468393	820
Cutaneous melanoma	Skull BMD	-0.046679	1322
Asthma	Lymphocyte count	-0.0466789	2235
Lumbar spine BMD	Reticulocyte fraction of RBC	-0.0465962	1310
COVID-19 Vaccine Dose 1	Osteoarthritis	-0.046434	316
Breast cancer (Luminal B)	Reticulocyte count	-0.0464092	838
Eczema	Gastro-oesophogeal cancer	-0.0462875	241
Basal cell carcinoma	Mean sphered corpuscular vol.	-0.0462681	1303
Alzheimer's disease	Basal cell carcinoma	-0.0462102	580
Ovarian cancer	Red cell distribution width	-0.0460709	614
Breast cancer (Overall)	Reticulocyte fraction of RBC	-0.0460016	1652
COVID-19 Vaccine Dose 2	Dilated cardiomyopathy	-0.0459157	244
Breast cancer (Overall)	Endometriosis	-0.045888	501
Breast cancer (HER2-Pos.)	COVID-19 susceptibility	-0.0458527	258
Coronary artery disease	Malignant lymphoma	-0.0457904	502
COVID-19 susceptibility	Clonal hematopoiesis	-0.045735	288
Dilated cardiomyopathy	Hematocrit	-0.0456574	977
Crohn's disease	Mean reticulocyte vol.	-0.0453687	1588
Breast cancer (HER2-Pos.)	Lymphocyte count	-0.0452769	760
Asthma	Cutaneous melanoma	-0.0452727	1793
Breast cancer (HER2-Pos.)	Osteoarthritis	-0.0452564	239
Breast cancer (Luminal A)	Long COVID	-0.045248	287
Bipolar II disorder	Lung cancer	-0.0452413	310
Cutaneous melanoma	PCOS	-0.0451709	548
Bipolar disorder	COVID-19 susceptibility	-0.045158	587
COVID-19 Vaccine Dose 1	High light scatter reticulocyte count	-0.0451042	762
Eosinophil count	Kidney cancer	-0.0450379	696
Long COVID	Whole body BMD	-0.0449591	321
Mean corpuscular vol.	Plateletcrit	-0.0448958	3576
Neutrophil % of WBC	Skull BMD	-0.0448831	1474
Basophil count	Breast cancer (Overall)	-0.0447589	1194
Malignant lymphoma	SCAD	-0.0446677	238
Lymphocyte count	Migraine	-0.04464	1416
Colon cancer	Mean corpuscular Hb	-0.0446343	808
Autism	Breast cancer (HER2-Pos.)	-0.0446191	259
Breast cancer (Luminal B)	COVID-19 (Hospitalised)	-0.0445404	319
ADHD	Type 1 diabetes	-0.0444966	519
Osteoarthritis	SCAD	-0.044151	319
Hematocrit	Pancreatic cancer	-0.0440947	838
Breast cancer (Overall)	Idiopathic pulmonary fibrosis	-0.0440199	557
COVID-19 Vaccine Dose 1	Immature fraction of reticulocytes	-0.043985	632
COVID-19 Vaccine Dose 1	Ulcerative colitis	-0.0439732	426
Coronary artery disease	Mean reticulocyte vol.	-0.0438814	1803
COVID-19 susceptibility	Primary open-angle glaucoma	-0.0438104	394
Mean platelet vol.	Pancreatic cancer	-0.0437263	906
Plateletcrit	Reticulocyte count	-0.0436672	3331
Bladder cancer	Lung cancer - never smokers	-0.0436533	172
Estimated heel BMD	Kidney cancer	-0.0436051	731
Breast cancer (Overall)	Multiple sclerosis	-0.0434965	829
Basal cell carcinoma	Immature fraction of reticulocytes	-0.0434359	1031
Bipolar I disorder	COPD	-0.0434356	736
Bipolar II disorder	Lung cancer - ever smokers	-0.043426	283
Lymphocyte count	Primary open-angle glaucoma	-0.0433683	1043
Gastro-oesophogeal cancer	Neutrophil % of WBC	-0.0433345	541
Breast cancer (Luminal B)	Neutrophil % of WBC	-0.0432659	801
COVID-19 susceptibility	Crohn's disease	-0.0432217	589
Basophil count	Mean corpuscular Hb	-0.0432196	2103
Lung adenocarcinoma	Major depression	-0.0431758	578
Bipolar disorder	Whole body BMD	-0.0431435	905
Inflammatory bowel disease	Lymphocyte count	-0.0430993	2004
Platelet count	Type 2 diabetes	-0.0430305	2973
Lung cancer	Monocyte count	-0.0430109	1093
COVID-19 Vaccine Dose 2	Systemic lupus erythematosus	-0.042881	315
Breast cancer (Luminal B - HER2 Neg.)	Hb concentration	-0.0428233	868
Cutaneous melanoma	Whole body BMD	-0.0428173	1446
Colorectal cancer	Reticulocyte fraction of RBC	-0.0427884	1657
Dilated cardiomyopathy	Lymphocytic leukemia	-0.0426898	237
COVID-19 Vaccine Dose 2	White blood cell count	-0.0426192	657
Breast cancer (HER2-Pos.)	Hematocrit	-0.0424782	661
COVID-19 susceptibility	Cutaneous melanoma	-0.0424645	939
Breast cancer (Luminal B)	Rheumatoid arthritis	-0.0424428	435
Basophil count	Endometriosis	-0.0424068	554
Kidney cancer	Rectal cancer	-0.0424062	192
Multiple sclerosis	PCOS	-0.0423668	299
COVID-19 susceptibility	Inflammatory bowel disease	-0.0422579	649
Mean corpuscular Hb	Monocyte count	-0.0422075	3167
Cutaneous melanoma	Gastro-oesophogeal cancer	-0.0420644	515
Breast cancer (Overall)	COPD	-0.042037	822
COVID-19 Vaccine Dose 2	Lumbar spine BMD	-0.0419869	303
COVID-19 (Hospitalised)	Monocyte count	-0.0419762	1153
Multiple sclerosis	Neutrophil count	-0.0419448	1410
Breast cancer (Luminal B)	Monocyte % of WBC	-0.0418134	829
Eczema	Parkinson's disease	-0.0417912	356
Major depression	Red cell distribution width	-0.0416996	1608
Autism	Gastro-oesophogeal cancer	-0.0415936	214
Alzheimer's disease	Hb concentration	-0.0414968	1244
Estimated heel BMD	White blood cell count	-0.0414525	3188
Heart failure	Monocyte % of WBC	-0.0414218	1404
Colorectal cancer	High light scatter reticulocyte count	-0.0414074	1755
Breast cancer (Overall)	Reticulocyte count	-0.0412202	1701
Asthma	Hb concentration	-0.0411145	1927
Monocyte % of WBC	Ulcerative colitis	-0.0410864	1462
High light scatter reticulocyte % of RBC	Mean platelet vol.	-0.0410696	3027
Monocyte count	Ulcerative colitis	-0.0410313	1551
Gastro-oesophogeal cancer	Lumbar spine BMD	-0.0410258	244
Bladder cancer	Estimated heel BMD	-0.0410087	772
Schizophrenia	Stroke	-0.0409729	628
Breast cancer (Luminal B)	Mean corpuscular Hb concentration	-0.0408693	584
COVID-19 (Hospitalised)	Kidney cancer	-0.0408308	316
Osteoarthritis	Prostate cancer	-0.0408114	841
Lymphocyte count	Pancreatic cancer	-0.0408003	914
Lymphocytic leukemia	Pancreatic cancer	-0.0406813	233
Basophil count	Neutrophil % of WBC	-0.0406612	2133
Colorectal cancer	Psoriasis	-0.0406229	768
Colon cancer	Whole body BMD	-0.0406148	449
Gastro-oesophogeal cancer	Neutrophil count	-0.0406023	552
Clonal hematopoiesis	Neutrophil % of WBC	-0.0405282	735
Lymphocytic leukemia	Plateletcrit	-0.0404773	755
Bipolar II disorder	Cutaneous melanoma	-0.040467	693
COVID-19 (Hospitalised)	Eczema	-0.0403989	561
Primary open-angle glaucoma	SCAD	-0.0402275	297
Basal cell carcinoma	PCOS	-0.0401873	248
Primary open-angle glaucoma	Rectal cancer	-0.0401857	296
Platelet count	Skull BMD	-0.040117	1649
Lymphocyte count	Ovarian cancer	-0.0401125	692
Cervical cancer	Hematocrit	-0.0400499	792
Inflammatory bowel disease	Mean reticulocyte vol.	-0.0400141	1729
Alzheimer's disease	Lung cancer - never smokers	-0.0399368	303
Lung cancer - never smokers	Whole body BMD	-0.0398823	361
Inflammatory bowel disease	Monocyte count	-0.0398738	1893
Mean reticulocyte vol.	Plateletcrit	-0.039844	3279
Crohn's disease	Type 1 diabetes	-0.0398367	997
Lymphocyte count	Stroke	-0.0398021	964
Mean sphered corpuscular vol.	Platelet count	-0.0397403	3748
Breast cancer (HER2-Pos.)	Long COVID	-0.039688	149
Crohn's disease	Mean sphered corpuscular vol.	-0.0396623	1785
Reticulocyte fraction of RBC	Whole body BMD	-0.0396536	1574
Heart failure	Prostate cancer	-0.0395377	1030
Crohn's disease	SCAD	-0.0394973	443
Bipolar disorder	Lung cancer - never smokers	-0.039479	336
High light scatter reticulocyte count	Whole body BMD	-0.0394115	1671
Plateletcrit	Type 2 diabetes	-0.0394057	2914
Schizophrenia	Type 2 diabetes	-0.0393683	1974
Breast cancer (Triple Neg.)	Platelet distribution width	-0.0393075	804
Autism	Breast cancer (Triple Neg.)	-0.0392835	305
Alzheimer's disease	Mean corpuscular Hb concentration	-0.0392119	957
Estimated heel BMD	Major depression	-0.039209	1765
ADHD	Mean platelet vol.	-0.0391654	915
Breast cancer (Luminal A)	COVID-19 Vaccine Dose 2	-0.0390702	317
Mean platelet vol.	Rheumatoid arthritis	-0.0390382	1487
Hematocrit	Primary open-angle glaucoma	-0.0390027	978
Major depression	Rheumatoid arthritis	-0.0389136	864
Monocyte count	Pancreatic cancer	-0.0388442	857
Mean corpuscular Hb concentration	Psoriasis	-0.0388182	946
Idiopathic pulmonary fibrosis	Pancreatic cancer	-0.0388055	307
Prostate cancer	Ulcerative colitis	-0.038694	992
Lymphocyte count	SCAD	-0.038516	860
COVID-19 susceptibility	Mean corpuscular Hb concentration	-0.0384804	758
Dilated cardiomyopathy	Platelet distribution width	-0.0384611	957
Coronary artery disease	Cutaneous melanoma	-0.038434	1658
Eczema	Whole body BMD	-0.038356	730
Breast cancer (BRCA1 / BRCA2)	Mean corpuscular Hb concentration	-0.0383223	686
Cervical cancer	Monocyte count	-0.0383143	844
Colon cancer	Thyroid cancer	-0.038283	218
Major depression	Whole body BMD	-0.0381784	934
Ovarian cancer	Reticulocyte count	-0.0381533	643
Alzheimer's disease	Thyroid cancer	-0.0380365	264
Bipolar disorder	Thyroid cancer	-0.0380254	333
High light scatter reticulocyte count	Parkinson's disease	-0.0379643	765
Alzheimer's disease	Red blood cell count	-0.0379436	1356
COVID-19 Vaccine Dose 2	Immature fraction of reticulocytes	-0.0379271	531
Colon cancer	Crohn's disease	-0.0379101	458
Colorectal cancer	High light scatter reticulocyte % of RBC	-0.0378885	1702
Immature fraction of reticulocytes	Malignant lymphoma	-0.0378072	589
Skull BMD	White blood cell count	-0.0377986	1606
Crohn's disease	Lung cancer	-0.0377193	628
Lung adenocarcinoma	Neutrophil count	-0.0377064	889
Breast cancer (Luminal A)	COVID-19 susceptibility	-0.0376185	530
Pancreatic cancer	Platelet distribution width	-0.0375957	794
Lymphocytic leukemia	White blood cell count	-0.0375837	771
Basal cell carcinoma	Basophil count	-0.0375522	883
Crohn's disease	Femur neck BMD	-0.0374334	766
SCAD	Systemic lupus erythematosus	-0.0374287	298
Bipolar II disorder	Mean reticulocyte vol.	-0.037369	784
COPD	Monocyte count	-0.0373464	1304
Alzheimer's disease	Prostate cancer	-0.0373038	912
Lung cancer - ever smokers	Ulcerative colitis	-0.0372684	508
Dilated cardiomyopathy	Hb concentration	-0.0372232	973
High light scatter reticulocyte % of RBC	Parkinson's disease	-0.0372013	732
Mean corpuscular Hb concentration	Prostate cancer	-0.0371907	1499
Plateletcrit	Psoriasis	-0.0371101	1310
COVID-19 (Severe)	Kidney cancer	-0.0370874	299
Monocyte % of WBC	Pancreatic cancer	-0.0370197	814
Bipolar II disorder	Lumbar spine BMD	-0.0370133	394
Multiple sclerosis	Pancreatic cancer	-0.0369575	437
Ovarian cancer	Parkinson's disease	-0.0369523	182
Breast cancer (Triple Neg.)	Type 1 diabetes	-0.036951	463
Eczema	Lung cancer	-0.0369257	531
Hematocrit	Type 1 diabetes	-0.0368731	1506
Eosinophil count	Oropharyngeal cancer	-0.0368681	633
Breast cancer (BRCA1 / BRCA2)	Red blood cell count	-0.0368197	992
Long COVID	Prostate cancer	-0.0367972	398
Autism	Endometriosis	-0.0367723	258
Gastro-oesophogeal cancer	Small cell lung carcinoma	-0.0367517	136
Alzheimer's disease	Long COVID	-0.0364637	274
COVID-19 Vaccine Dose 2	Skull BMD	-0.0363826	341
PCOS	Schizophrenia	-0.0363525	399
COVID-19 Vaccine Dose 2	Plateletcrit	-0.0362809	712
Mean corpuscular Hb	Whole body BMD	-0.0362146	1649
Eosinophil count	Lung cancer - ever smokers	-0.0361618	940
Estimated heel BMD	Neutrophil count	-0.0361478	3012
Autism	Colorectal cancer	-0.0361159	523
Dilated cardiomyopathy	Mean corpuscular Hb concentration	-0.0361159	775
COVID-19 Vaccine Dose 2	Mean reticulocyte vol.	-0.0360917	623
Dilated cardiomyopathy	Prostate cancer	-0.0360788	743
Breast cancer (Luminal B)	High light scatter reticulocyte count	-0.0359403	838
Bladder cancer	Breast cancer (Overall)	-0.0358732	455
Coronary artery disease	Neutrophil % of WBC	-0.0358416	1791
COVID-19 Vaccine Dose 2	Neutrophil % of WBC	-0.0358024	604
Bipolar II disorder	Colon cancer	-0.0357434	236
SCAD	Thyroid cancer	-0.035665	209
Alzheimer's disease	Mean platelet vol.	-0.0356478	1347
Breast cancer (Luminal A)	Rectal cancer	-0.0356286	374
Ovarian cancer	PCOS	-0.035582	159
COVID-19 Vaccine Dose 1	Rheumatoid arthritis	-0.0354957	467
Eosinophil count	Heart failure	-0.0354873	1394
Breast cancer (Luminal B - HER2 Neg.)	Neutrophil % of WBC	-0.0353599	882
COVID-19 susceptibility	Type 1 diabetes	-0.0353536	609
Asthma	Platelet distribution width	-0.0353274	1829
Coronary artery disease	Pancreatic cancer	-0.0352828	565
Lung cancer - never smokers	Major depression	-0.0351367	393
Hematocrit	Osteoarthritis	-0.0351324	1073
Bipolar II disorder	Primary open-angle glaucoma	-0.035089	297
Monocyte % of WBC	Multiple sclerosis	-0.0350691	1430
Mean corpuscular vol.	Migraine	-0.0350324	1388
Cutaneous melanoma	Monocyte count	-0.0348561	2676
Dilated cardiomyopathy	Femur neck BMD	-0.0348224	484
Lung cancer - ever smokers	Major depression	-0.0347256	606
Crohn's disease	Lung adenocarcinoma	-0.0347023	514
Long COVID	Skull BMD	-0.0346504	285
Alzheimer's disease	Ovarian cancer	-0.0345029	280
Osteoarthritis	Ovarian cancer	-0.0344387	251
Osteoarthritis	Reticulocyte count	-0.0344017	1127
COVID-19 susceptibility	Psoriasis	-0.0342577	448
Cutaneous melanoma	Heart failure	-0.0342555	1270
Bipolar I disorder	Lung cancer - never smokers	-0.034233	344
COVID-19 (Hospitalised)	Red cell distribution width	-0.0341999	1097
Bipolar disorder	Immature fraction of reticulocytes	-0.0341987	1249
PCOS	Thyroid cancer	-0.0341543	157
Bipolar II disorder	Heart failure	-0.0341414	419
COVID-19 Vaccine Dose 1	Monocyte count	-0.0340384	787
Major depression	Plateletcrit	-0.0340362	1734
Lung cancer	Lymphocyte count	-0.0340254	1147
ADHD	Colon cancer	-0.0340106	284
Cutaneous melanoma	Mean reticulocyte vol.	-0.0340042	2555
High light scatter reticulocyte count	Stroke	-0.0339364	887
Oropharyngeal cancer	Ulcerative colitis	-0.0339011	335
Basal cell carcinoma	Ovarian cancer	-0.0338187	275
COVID-19 (Hospitalised)	Ulcerative colitis	-0.0337543	625
Femur neck BMD	High light scatter reticulocyte count	-0.0337471	1318
Inflammatory bowel disease	Systemic lupus erythematosus	-0.0337098	803
Eczema	Long COVID	-0.033704	294
Malignant lymphoma	Mean corpuscular Hb	-0.0336223	754
Idiopathic pulmonary fibrosis	PCOS	-0.0336023	219
Breast cancer (Triple Neg.)	Non-Hodgkins lymphoma	-0.0335941	268
Coronary artery disease	Primary open-angle glaucoma	-0.0335885	680
COVID-19 (Hospitalised)	Thyroid cancer	-0.0335753	255
Kidney cancer	Mean platelet vol.	-0.0335601	729
Lung adenocarcinoma	Reticulocyte fraction of RBC	-0.0335276	855
Major depression	Small cell lung carcinoma	-0.0334205	450
Monocyte % of WBC	Stroke	-0.0333401	895
Coronary artery disease	Kidney cancer	-0.0333162	447
Mean corpuscular Hb	Migraine	-0.0331607	1299
Hematocrit	Psoriasis	-0.0331296	1175
Hematocrit	PCOS	-0.0330559	589
Parkinson's disease	Red cell distribution width	-0.0329694	775
Estimated heel BMD	Long COVID	-0.0329561	615
ADHD	Ovarian cancer	-0.0329368	208
High light scatter reticulocyte % of RBC	Lumbar spine BMD	-0.0329365	1321
Endometriosis	Mean sphered corpuscular vol.	-0.0328632	877
Lymphocyte count	Lymphocytic leukemia	-0.0328053	762
Lung cancer - never smokers	Red cell distribution width	-0.0327582	614
Breast cancer (Luminal A)	Lymphocytic leukemia	-0.0327343	352
Asthma	Neutrophil count	-0.0327287	2011
COVID-19 susceptibility	Parkinson's disease	-0.0327047	314
Estimated heel BMD	Plateletcrit	-0.0327029	3290
Eczema	Lumbar spine BMD	-0.0326332	629
Endometriosis	Malignant lymphoma	-0.0325977	219
Plateletcrit	SCAD	-0.0325621	841
Basal cell carcinoma	High light scatter reticulocyte count	-0.0325589	1206
Estimated heel BMD	Platelet count	-0.0325559	3307
Breast cancer (Overall)	Heart failure	-0.0325399	859
Breast cancer (Luminal B)	Monocyte count	-0.0324399	869
Platelet count	SCAD	-0.0324383	872
Bipolar II disorder	Neutrophil % of WBC	-0.0321933	757
Cutaneous melanoma	Multiple sclerosis	-0.0321868	1382
COVID-19 (Severe)	Monocyte % of WBC	-0.0321339	1057
Osteoarthritis	Platelet distribution width	-0.0320719	1055
Colon cancer	Mean corpuscular vol.	-0.0320048	861
COVID-19 (Hospitalised)	Cutaneous melanoma	-0.0319219	1077
Basal cell carcinoma	Plateletcrit	-0.0319206	1299
Estimated heel BMD	Primary open-angle glaucoma	-0.0318683	1078
Bladder cancer	Long COVID	-0.0318163	164
Bipolar disorder	Femur neck BMD	-0.0317764	778
Hb concentration	Ulcerative colitis	-0.0317753	1406
Cutaneous melanoma	Parkinson's disease	-0.0317715	690
COPD	Mean platelet vol.	-0.031667	1358
Monocyte count	Whole body BMD	-0.0316415	1641
Colorectal cancer	Rheumatoid arthritis	-0.0315441	916
Lung cancer	White blood cell count	-0.031511	1119
COVID-19 (Hospitalised)	High light scatter reticulocyte count	-0.0314883	1133
Heart failure	Long COVID	-0.0314713	309
Osteoarthritis	Reticulocyte fraction of RBC	-0.0313179	1089
Basal cell carcinoma	Reticulocyte fraction of RBC	-0.0311856	1159
Cervical cancer	Multiple sclerosis	-0.0310615	422
Breast cancer (Overall)	Type 2 diabetes	-0.0310395	1672
Monocyte count	Rectal cancer	-0.0309639	733
Rectal cancer	White blood cell count	-0.0309599	765
Colorectal cancer	Major depression	-0.0309411	1000
Breast cancer (Luminal B - HER2 Neg.)	Reticulocyte fraction of RBC	-0.0308684	856
Asthma	Mean platelet vol.	-0.0308133	2046
COVID-19 Vaccine Dose 2	Coronary artery disease	-0.0307814	426
COVID-19 Vaccine Dose 1	Dilated cardiomyopathy	-0.0307548	292
Platelet distribution width	Squamous cell lung carcinoma	-0.0306874	813
High light scatter reticulocyte % of RBC	SCAD	-0.0306542	789
Bipolar I disorder	COVID-19 (Severe)	-0.0306029	617
Bipolar I disorder	Coronary artery disease	-0.0305647	963
Plateletcrit	Reticulocyte fraction of RBC	-0.0305598	3185
Endometriosis	PCOS	-0.0305582	186
Alzheimer's disease	Reticulocyte fraction of RBC	-0.0304799	1270
Autism	Red cell distribution width	-0.0304736	902
Colorectal cancer	Idiopathic pulmonary fibrosis	-0.0304588	553
Platelet count	Thyroid cancer	-0.0303434	710
Cervical cancer	Rectal cancer	-0.030286	261
PCOS	Skull BMD	-0.0301873	324
Asthma	COVID-19 (Hospitalised)	-0.0301867	790
Basophil count	Red cell distribution width	-0.0301566	2051
Mean platelet vol.	Prostate cancer	-0.0301237	2031
Bipolar II disorder	Type 1 diabetes	-0.0300967	430
Eosinophil count	Whole body BMD	-0.0300512	1592
Migraine	Schizophrenia	-0.0299426	906
Hematocrit	Ulcerative colitis	-0.0299348	1380
Lymphocytic leukemia	Neutrophil count	-0.0299291	699
Inflammatory bowel disease	Stroke	-0.0298827	612
Mean corpuscular vol.	Thyroid cancer	-0.0297695	690
Lumbar spine BMD	Platelet distribution width	-0.029693	1260
Asthma	COVID-19 Vaccine Dose 1	-0.0295797	543
COVID-19 Vaccine Dose 1	Lung cancer - ever smokers	-0.0295578	277
Lymphocyte count	Mean reticulocyte vol.	-0.0294925	3229
Breast cancer (Overall)	Estimated heel BMD	-0.0294573	1760
Crohn's disease	Rheumatoid arthritis	-0.0294462	913
Breast cancer (Luminal A)	White blood cell count	-0.0294044	1503
Cutaneous melanoma	Ovarian cancer	-0.0293404	545
Estimated heel BMD	Ovarian cancer	-0.0292456	645
Mean platelet vol.	Skull BMD	-0.0290843	1549
Basophil count	Breast cancer (BRCA1 / BRCA2)	-0.0290709	693
Basophil count	Long COVID	-0.0290008	420
COVID-19 Vaccine Dose 1	Reticulocyte fraction of RBC	-0.0290003	744
Colorectal cancer	Reticulocyte count	-0.0289682	1705
Bladder cancer	Breast cancer (HER2-Pos.)	-0.0288408	204
Bipolar disorder	Primary open-angle glaucoma	-0.0288321	575
Colorectal cancer	Thyroid cancer	-0.0287425	382
Heart failure	Platelet count	-0.0285194	1581
COVID-19 Vaccine Dose 2	Primary open-angle glaucoma	-0.0285121	234
Mean reticulocyte vol.	Platelet count	-0.0284847	3359
Breast cancer (Luminal B)	Ovarian cancer	-0.0284487	196
Endometriosis	Non-Hodgkins lymphoma	-0.0284408	248
Breast cancer (HER2-Pos.)	Schizophrenia	-0.0282435	499
Breast cancer (Luminal B - HER2 Neg.)	Mean platelet vol.	-0.0282368	926
Heart failure	High light scatter reticulocyte count	-0.028195	1454
Lung cancer - ever smokers	Monocyte % of WBC	-0.0281805	930
ADHD	Red blood cell count	-0.0281337	1011
Asthma	SCAD	-0.0281008	557
Breast cancer (BRCA1 / BRCA2)	COVID-19 (Hospitalised)	-0.0280759	357
Bipolar disorder	Skull BMD	-0.0280344	820
Estimated heel BMD	Mean corpuscular Hb	-0.0280253	3029
Long COVID	Red cell distribution width	-0.0279682	574
Lung adenocarcinoma	Mean corpuscular vol.	-0.0278616	936
Mean corpuscular Hb	Systemic lupus erythematosus	-0.0277973	1198
COVID-19 Vaccine Dose 2	High light scatter reticulocyte count	-0.0277886	643
Cervical cancer	Lymphocytic leukemia	-0.0277625	191
Breast cancer (HER2-Pos.)	Psoriasis	-0.0277578	294
Gastro-oesophogeal cancer	Schizophrenia	-0.0277267	380
Breast cancer (Luminal B)	High light scatter reticulocyte % of RBC	-0.0277202	810
Bipolar I disorder	Type 2 diabetes	-0.0276716	1493
Rheumatoid arthritis	Squamous cell lung carcinoma	-0.0276624	482
Alzheimer's disease	High light scatter reticulocyte % of RBC	-0.0276562	1276
Alzheimer's disease	Hematocrit	-0.0275634	1237
Femur neck BMD	Ulcerative colitis	-0.0275072	651
Inflammatory bowel disease	Red cell distribution width	-0.0274975	1707
Major depression	Neutrophil % of WBC	-0.0273887	1633
High light scatter reticulocyte count	Mean platelet vol.	-0.0273366	3106
Breast cancer (Triple Neg.)	Neutrophil % of WBC	-0.0271023	836
Ovarian cancer	Reticulocyte fraction of RBC	-0.0270886	611
Long COVID	Platelet count	-0.0270885	649
Kidney cancer	Systemic lupus erythematosus	-0.027034	334
Estimated heel BMD	Schizophrenia	-0.0269926	2053
COVID-19 (Severe)	White blood cell count	-0.0269904	1135
Immature fraction of reticulocytes	Lymphocytic leukemia	-0.0269797	567
COVID-19 (Hospitalised)	Rheumatoid arthritis	-0.0269555	603
Cutaneous melanoma	Stroke	-0.0268908	847
Femur neck BMD	Pancreatic cancer	-0.0267337	378
Colon cancer	Migraine	-0.0266809	387
High light scatter reticulocyte count	Mean corpuscular vol.	-0.0266617	3375
Platelet distribution width	Schizophrenia	-0.0266444	1814
Endometriosis	Monocyte count	-0.0266083	836
Clonal hematopoiesis	Lymphocytic leukemia	-0.0264743	191
Asthma	High light scatter reticulocyte count	-0.026453	1966
Breast cancer (Luminal A)	Idiopathic pulmonary fibrosis	-0.0264523	466
Endometriosis	Gastro-oesophogeal cancer	-0.0263993	156
High light scatter reticulocyte % of RBC	Stroke	-0.0263672	859
Bladder cancer	Migraine	-0.0263168	342
Mean corpuscular Hb	Thyroid cancer	-0.0262866	657
Lymphocytic leukemia	Mean corpuscular Hb concentration	-0.0261155	529
Crohn's disease	Squamous cell lung carcinoma	-0.0261121	558
Breast cancer (Triple Neg.)	COVID-19 Vaccine Dose 2	-0.0260719	187
SCAD	White blood cell count	-0.0260625	864
Cutaneous melanoma	Femur neck BMD	-0.0260233	1161
Ovarian cancer	Primary open-angle glaucoma	-0.0259803	232
Basophil count	Mean corpuscular vol.	-0.0259752	2233
Breast cancer (Luminal B - HER2 Neg.)	Stroke	-0.0259343	285
Breast cancer (Luminal B)	Reticulocyte fraction of RBC	-0.0258787	800
Clonal hematopoiesis	Colorectal cancer	-0.0257929	453
Crohn's disease	Primary open-angle glaucoma	-0.0257606	534
Breast cancer (Overall)	Neutrophil % of WBC	-0.0257561	1688
Long COVID	Lung adenocarcinoma	-0.02575	213
COVID-19 (Severe)	Ovarian cancer	-0.0256638	256
Platelet count	Red cell distribution width	-0.0255531	3224
Endometriosis	Red cell distribution width	-0.0255249	778
COVID-19 (Severe)	SCAD	-0.02547	282
Mean sphered corpuscular vol.	Schizophrenia	-0.0254645	2140
Bipolar disorder	Long COVID	-0.0254429	357
Femur neck BMD	High light scatter reticulocyte % of RBC	-0.0254277	1280
Inflammatory bowel disease	Oropharyngeal cancer	-0.0253787	422
Primary open-angle glaucoma	Red blood cell count	-0.0253733	1043
Alzheimer's disease	Lymphocytic leukemia	-0.0253682	306
Bipolar I disorder	Platelet distribution width	-0.0253126	1418
Heart failure	Reticulocyte count	-0.0253084	1442
Primary open-angle glaucoma	Red cell distribution width	-0.0252761	946
COVID-19 susceptibility	Mean platelet vol.	-0.0251564	1066
Bladder cancer	Hematocrit	-0.0251454	759
Major depression	Ovarian cancer	-0.0251313	383
Rectal cancer	Red blood cell count	-0.0250662	788
COVID-19 Vaccine Dose 2	Mean corpuscular Hb	-0.0250342	644
Mean corpuscular Hb	Skull BMD	-0.0249233	1513
High light scatter reticulocyte % of RBC	Multiple sclerosis	-0.0248918	1384
Eczema	Reticulocyte count	-0.0248822	1301
COPD	Estimated heel BMD	-0.0248027	1378
Gastro-oesophogeal cancer	Immature fraction of reticulocytes	-0.02475	454
COVID-19 Vaccine Dose 2	Eosinophil count	-0.0246831	628
Hematocrit	Parkinson's disease	-0.0246362	749
Basal cell carcinoma	Major depression	-0.0246183	693
Asthma	Hematocrit	-0.0246052	1895
Mean sphered corpuscular vol.	Ulcerative colitis	-0.024567	1541
Multiple sclerosis	SCAD	-0.0245307	382
Rectal cancer	Rheumatoid arthritis	-0.0245226	422
Mean corpuscular vol.	Skull BMD	-0.0245199	1620
Colon cancer	Mean corpuscular Hb concentration	-0.0243697	573
Parkinson's disease	White blood cell count	-0.0242986	833
Mean corpuscular Hb concentration	Neutrophil % of WBC	-0.0242396	2179
Bipolar disorder	Breast cancer (Triple Neg.)	-0.0241806	466
Breast cancer (BRCA1 / BRCA2)	Estimated heel BMD	-0.0241312	966
Red cell distribution width	White blood cell count	-0.0240974	3041
Basophil count	Pancreatic cancer	-0.0240688	573
Alzheimer's disease	Reticulocyte count	-0.0240659	1301
Femur neck BMD	Psoriasis	-0.0240529	571
Autism	Mean corpuscular vol.	-0.0240277	1023
COVID-19 (Severe)	Reticulocyte count	-0.0240112	1082
Kidney cancer	Whole body BMD	-0.0239723	379
Malignant lymphoma	Pancreatic cancer	-0.0239131	216
Mean corpuscular Hb	Squamous cell lung carcinoma	-0.0238997	909
Bladder cancer	Breast cancer (Triple Neg.)	-0.0238697	228
Hematocrit	Mean corpuscular Hb	-0.0237709	2939
Eczema	Squamous cell lung carcinoma	-0.0237264	416
Clonal hematopoiesis	Platelet distribution width	-0.0236936	696
Monocyte % of WBC	Type 2 diabetes	-0.0235386	2644
Breast cancer (Luminal B)	Primary open-angle glaucoma	-0.0234147	308
PCOS	Stroke	-0.0234049	213
Kidney cancer	Primary open-angle glaucoma	-0.0233979	274
Breast cancer (Overall)	Osteoarthritis	-0.023357	695
Bladder cancer	Rheumatoid arthritis	-0.0233489	400
Colon cancer	Ulcerative colitis	-0.0233477	409
Crohn's disease	Mean platelet vol.	-0.023319	1623
COVID-19 (Hospitalised)	Reticulocyte count	-0.0232973	1156
Lumbar spine BMD	SCAD	-0.0232554	371
Major depression	Thyroid cancer	-0.0232444	377
Mean corpuscular vol.	Whole body BMD	-0.023215	1753
Bladder cancer	Inflammatory bowel disease	-0.0232139	445
COVID-19 (Hospitalised)	Reticulocyte fraction of RBC	-0.0232126	1098
Lung adenocarcinoma	Monocyte count	-0.0232076	900
COPD	Prostate cancer	-0.0232007	951
COVID-19 (Hospitalised)	High light scatter reticulocyte % of RBC	-0.0231685	1109
Bladder cancer	Type 1 diabetes	-0.0231399	408
Neutrophil % of WBC	Systemic lupus erythematosus	-0.0231375	1190
Dilated cardiomyopathy	Skull BMD	-0.0230763	571
ADHD	Mean corpuscular Hb concentration	-0.0230458	696
Non-Hodgkins lymphoma	Primary open-angle glaucoma	-0.0230049	269
Mean corpuscular Hb concentration	Ulcerative colitis	-0.0229863	1060
Breast cancer (HER2-Pos.)	Red cell distribution width	-0.0228972	674
Dilated cardiomyopathy	Mean reticulocyte vol.	-0.0228399	986
Asthma	White blood cell count	-0.0227183	2133
Basal cell carcinoma	COVID-19 Vaccine Dose 1	-0.0227108	375
Basal cell carcinoma	Hb concentration	-0.0227057	1136
Colorectal cancer	Mean corpuscular Hb	-0.0227057	1740
Hematocrit	Kidney cancer	-0.022531	684
Bipolar I disorder	Breast cancer (Luminal B)	-0.0225079	466
Reticulocyte fraction of RBC	SCAD	-0.0224854	768
Alzheimer's disease	Monocyte % of WBC	-0.022478	1279
Hb concentration	Kidney cancer	-0.0224756	706
Breast cancer (Triple Neg.)	White blood cell count	-0.0223771	899
Colon cancer	Lymphocyte count	-0.0223512	853
COVID-19 Vaccine Dose 2	Lung cancer	-0.0223431	254
COVID-19 susceptibility	Neutrophil count	-0.0222724	1060
Immature fraction of reticulocytes	Schizophrenia	-0.0222199	1577
Bipolar disorder	Mean reticulocyte vol.	-0.0221876	1543
ADHD	Lung cancer - never smokers	-0.0221788	202
Dilated cardiomyopathy	Neutrophil count	-0.0221481	977
Lumbar spine BMD	Prostate cancer	-0.0221297	957
Crohn's disease	Endometriosis	-0.0219189	481
Estimated heel BMD	Thyroid cancer	-0.0218984	669
Bipolar I disorder	COVID-19 Vaccine Dose 2	-0.0218955	366
Hb concentration	Type 1 diabetes	-0.0218403	1493
Cutaneous melanoma	High light scatter reticulocyte % of RBC	-0.0217789	2510
Femur neck BMD	Reticulocyte fraction of RBC	-0.0217741	1263
COVID-19 Vaccine Dose 1	Mean corpuscular Hb concentration	-0.0216866	551
Monocyte % of WBC	Ovarian cancer	-0.0216847	625
Major depression	Squamous cell lung carcinoma	-0.0216683	582
Mean corpuscular Hb	Ulcerative colitis	-0.0215248	1435
Mean sphered corpuscular vol.	Primary open-angle glaucoma	-0.0214739	1076
Monocyte count	SCAD	-0.0214679	785
Plateletcrit	Small cell lung carcinoma	-0.0214567	777
Breast cancer (Luminal B - HER2 Neg.)	Mean corpuscular vol.	-0.0213846	975
Autism	COVID-19 Vaccine Dose 2	-0.021369	237
Coronary artery disease	Ulcerative colitis	-0.0213012	952
Femur neck BMD	Neutrophil % of WBC	-0.0212658	1245
Dilated cardiomyopathy	Red blood cell count	-0.0212287	1103
COVID-19 susceptibility	Prostate cancer	-0.0210863	706
Kidney cancer	Osteoarthritis	-0.0210836	313
Femur neck BMD	Lung cancer - never smokers	-0.0210556	300
Eosinophil count	Multiple sclerosis	-0.021039	1509
Alzheimer's disease	Immature fraction of reticulocytes	-0.0209993	1106
Hb concentration	Pancreatic cancer	-0.0209641	835
Breast cancer (Luminal A)	Red cell distribution width	-0.0209414	1357
Autism	Lung cancer - never smokers	-0.0208512	225
Plateletcrit	Type 1 diabetes	-0.0208349	1668
Autism	Dilated cardiomyopathy	-0.0208287	420
Asthma	Lymphocytic leukemia	-0.0208033	467
Platelet count	Reticulocyte count	-0.0207173	3360
Breast cancer (Luminal B - HER2 Neg.)	High light scatter reticulocyte % of RBC	-0.0207049	877
Breast cancer (Luminal A)	Estimated heel BMD	-0.0206826	1502
Idiopathic pulmonary fibrosis	Plateletcrit	-0.0206823	933
Bipolar I disorder	Primary open-angle glaucoma	-0.0206044	573
ADHD	Basophil count	-0.0206015	653
Dilated cardiomyopathy	Multiple sclerosis	-0.0205934	495
Neutrophil % of WBC	Parkinson's disease	-0.0205476	798
Bladder cancer	Hb concentration	-0.0205364	753
Hb concentration	Rheumatoid arthritis	-0.0204905	1419
Rheumatoid arthritis	Whole body BMD	-0.0204867	837
Migraine	Platelet distribution width	-0.020432	1230
Eosinophil count	Skull BMD	-0.0204212	1495
Gastro-oesophogeal cancer	Prostate cancer	-0.0204092	369
Endometriosis	Mean corpuscular vol.	-0.0203893	852
High light scatter reticulocyte count	Ovarian cancer	-0.0203809	632
Lung adenocarcinoma	Type 2 diabetes	-0.0203658	827
Breast cancer (Triple Neg.)	Systemic lupus erythematosus	-0.0203426	357
Breast cancer (Luminal B - HER2 Neg.)	Lymphocytic leukemia	-0.0201947	214
Multiple sclerosis	Osteoarthritis	-0.0201869	534
Breast cancer (Luminal A)	Neutrophil count	-0.0201819	1427
Gastro-oesophogeal cancer	Pancreatic cancer	-0.0201452	196
Autism	Plateletcrit	-0.0201414	1035
Gastro-oesophogeal cancer	Hematocrit	-0.0200863	516
COVID-19 susceptibility	Platelet distribution width	-0.0198996	981
Multiple sclerosis	Reticulocyte fraction of RBC	-0.0197553	1357
Lung cancer	Major depression	-0.0195497	688
Bipolar II disorder	Dilated cardiomyopathy	-0.019522	303
Basophil count	SCAD	-0.019495	552
Bipolar II disorder	Bladder cancer	-0.0194879	223
Gastro-oesophogeal cancer	Red blood cell count	-0.0193753	576
Bipolar disorder	COVID-19 (Severe)	-0.0192982	608
COVID-19 Vaccine Dose 1	Plateletcrit	-0.0192944	839
Bipolar I disorder	Cutaneous melanoma	-0.0192587	1348
Estimated heel BMD	Mean corpuscular Hb concentration	-0.0192338	2188
Lung cancer - never smokers	Monocyte count	-0.0192234	644
Hematocrit	Rectal cancer	-0.0192015	727
Breast cancer (Triple Neg.)	Prostate cancer	-0.0191591	600
Bipolar disorder	Type 2 diabetes	-0.0191363	1557
PCOS	White blood cell count	-0.0191027	661
Colon cancer	Inflammatory bowel disease	-0.0190114	500
Bipolar disorder	Cutaneous melanoma	-0.0189528	1396
Breast cancer (HER2-Pos.)	SCAD	-0.0188312	194
Cutaneous melanoma	Schizophrenia	-0.0188085	1737
Breast cancer (Luminal B - HER2 Neg.)	Type 2 diabetes	-0.0187898	838
COVID-19 Vaccine Dose 1	Coronary artery disease	-0.0187577	508
COVID-19 Vaccine Dose 1	Eczema	-0.0186749	391
Colon cancer	Heart failure	-0.0186472	410
Lumbar spine BMD	Platelet count	-0.0186301	1460
Bipolar II disorder	Mean platelet vol.	-0.0185272	798
Basal cell carcinoma	Reticulocyte count	-0.0185239	1196
Breast cancer (HER2-Pos.)	Estimated heel BMD	-0.0185109	724
COVID-19 (Severe)	Schizophrenia	-0.0185068	732
Mean platelet vol.	Type 1 diabetes	-0.0184728	1602
Bipolar II disorder	Squamous cell lung carcinoma	-0.0184688	273
COVID-19 (Hospitalised)	Hb concentration	-0.0184682	1071
Basophil count	Dilated cardiomyopathy	-0.0183844	708
Breast cancer (Triple Neg.)	Neutrophil count	-0.018332	846
Breast cancer (Luminal B - HER2 Neg.)	Immature fraction of reticulocytes	-0.0181208	778
COVID-19 Vaccine Dose 1	Thyroid cancer	-0.0181113	177
High light scatter reticulocyte % of RBC	Whole body BMD	-0.0180361	1608
Eczema	Estimated heel BMD	-0.0180325	1306
Clonal hematopoiesis	Psoriasis	-0.0179745	367
Endometriosis	Multiple sclerosis	-0.0179312	388
Autism	Heart failure	-0.0178821	505
Breast cancer (BRCA1 / BRCA2)	Monocyte % of WBC	-0.0178414	934
Mean platelet vol.	Reticulocyte fraction of RBC	-0.0178414	3027
Lung adenocarcinoma	Mean corpuscular Hb	-0.0178409	897
Crohn's disease	Platelet distribution width	-0.0177913	1523
Multiple sclerosis	Platelet count	-0.01779	1532
Gastro-oesophogeal cancer	Psoriasis	-0.0177486	240
Heart failure	Monocyte count	-0.0177463	1463
Immature fraction of reticulocytes	Multiple sclerosis	-0.0176817	1188
Basal cell carcinoma	Hematocrit	-0.0176331	1123
Heart failure	High light scatter reticulocyte % of RBC	-0.0176145	1408
PCOS	Rectal cancer	-0.0176115	165
Colon cancer	Lung cancer - never smokers	-0.0175979	185
Platelet count	Small cell lung carcinoma	-0.0175194	769
COVID-19 (Hospitalised)	Platelet distribution width	-0.0174593	1047
Mean platelet vol.	Ovarian cancer	-0.0172305	679
Cutaneous melanoma	Monocyte % of WBC	-0.0172091	2544
Crohn's disease	Plateletcrit	-0.0171857	1768
Reticulocyte count	Stroke	-0.0171583	910
Plateletcrit	Primary open-angle glaucoma	-0.0171386	1003
Bipolar II disorder	Breast cancer (Triple Neg.)	-0.0170681	225
Asthma	High light scatter reticulocyte % of RBC	-0.0170645	1898
Breast cancer (Overall)	White blood cell count	-0.0170527	1810
Long COVID	Rheumatoid arthritis	-0.0169355	294
Lung cancer	Psoriasis	-0.0168998	516
Cutaneous melanoma	Lumbar spine BMD	-0.0168884	1196
Breast cancer (Overall)	High light scatter reticulocyte % of RBC	-0.0168349	1673
Dilated cardiomyopathy	Platelet count	-0.0168298	1100
Gastro-oesophogeal cancer	White blood cell count	-0.0167809	597
COVID-19 Vaccine Dose 2	Reticulocyte fraction of RBC	-0.0167598	591
COVID-19 (Hospitalised)	Schizophrenia	-0.0167191	779
Lung adenocarcinoma	Monocyte % of WBC	-0.0167135	832
Eosinophil count	Red cell distribution width	-0.0167016	2843
Mean corpuscular vol.	Ulcerative colitis	-0.016595	1539
Lumbar spine BMD	Monocyte % of WBC	-0.0165118	1289
Eosinophil count	Thyroid cancer	-0.0164887	655
Platelet count	Reticulocyte fraction of RBC	-0.0164408	3234
Immature fraction of reticulocytes	Oropharyngeal cancer	-0.0164032	547
Breast cancer (Luminal B)	Lymphocytic leukemia	-0.0163848	190
Mean sphered corpuscular vol.	Monocyte count	-0.0163602	3500
Bladder cancer	Eczema	-0.0163042	359
Bladder cancer	Breast cancer (Luminal B)	-0.0162191	211
Breast cancer (Luminal B - HER2 Neg.)	Reticulocyte count	-0.0161661	897
Neutrophil count	Osteoarthritis	-0.0161206	1098
Bipolar II disorder	Red blood cell count	-0.0160939	808
Lung cancer - never smokers	Ovarian cancer	-0.0160345	150
Lung cancer - never smokers	Type 2 diabetes	-0.0160136	588
Autism	Breast cancer (Overall)	-0.0158487	595
Basal cell carcinoma	Schizophrenia	-0.0158482	837
Alzheimer's disease	High light scatter reticulocyte count	-0.0158387	1323
Dilated cardiomyopathy	Reticulocyte fraction of RBC	-0.0157226	996
COVID-19 (Severe)	Rectal cancer	-0.0157039	296
Pancreatic cancer	White blood cell count	-0.0156972	941
COVID-19 (Hospitalised)	Platelet count	-0.0156923	1228
Mean corpuscular Hb concentration	PCOS	-0.0156343	443
Bipolar I disorder	Platelet count	-0.0155899	1672
Lung adenocarcinoma	Rheumatoid arthritis	-0.0155695	512
Migraine	White blood cell count	-0.0155679	1334
Eczema	Monocyte count	-0.015567	1398
Lung adenocarcinoma	Primary open-angle glaucoma	-0.0155532	351
COVID-19 Vaccine Dose 1	Reticulocyte count	-0.0155465	772
Bipolar II disorder	COVID-19 susceptibility	-0.0155375	286
ADHD	Clonal hematopoiesis	-0.0154175	235
Breast cancer (Luminal B)	Heart failure	-0.0154023	403
Breast cancer (BRCA1 / BRCA2)	White blood cell count	-0.0153701	1009
Monocyte % of WBC	SCAD	-0.0153509	744
Breast cancer (Luminal B - HER2 Neg.)	COVID-19 Vaccine Dose 1	-0.01533	215
Lymphocytic leukemia	Monocyte count	-0.0153011	713
Lung adenocarcinoma	Neutrophil % of WBC	-0.0152425	884
Breast cancer (Luminal B - HER2 Neg.)	Multiple sclerosis	-0.0152343	438
ADHD	Systemic lupus erythematosus	-0.0152134	387
Eczema	Monocyte % of WBC	-0.01519	1279
Autism	Mean corpuscular Hb	-0.0151853	965
Osteoarthritis	White blood cell count	-0.015025	1197
COVID-19 (Severe)	Reticulocyte fraction of RBC	-0.0150076	1053
COVID-19 Vaccine Dose 1	Red blood cell count	-0.0149894	790
Breast cancer (Luminal A)	Neutrophil % of WBC	-0.0148687	1388
Bladder cancer	COVID-19 Vaccine Dose 2	-0.0148129	167
Bipolar I disorder	Breast cancer (Triple Neg.)	-0.014779	427
COVID-19 Vaccine Dose 1	Multiple sclerosis	-0.014757	440
Migraine	Ulcerative colitis	-0.014744	663
Breast cancer (HER2-Pos.)	White blood cell count	-0.0147332	756
Bipolar I disorder	Plateletcrit	-0.0146481	1633
COVID-19 Vaccine Dose 2	Thyroid cancer	-0.0146425	169
Ovarian cancer	Pancreatic cancer	-0.0146235	193
Breast cancer (Triple Neg.)	Monocyte % of WBC	-0.0145985	852
Breast cancer (HER2-Pos.)	Ulcerative colitis	-0.0145272	331
Basal cell carcinoma	Mean reticulocyte vol.	-0.0144608	1191
Autism	Lymphocytic leukemia	-0.0143871	268
Mean platelet vol.	Reticulocyte count	-0.0143365	3103
Bipolar I disorder	Neutrophil % of WBC	-0.0143111	1489
PCOS	Platelet count	-0.014286	696
Alzheimer's disease	Endometriosis	-0.0142606	371
Kidney cancer	Red blood cell count	-0.0142516	729
Lung cancer	Schizophrenia	-0.014061	794
Alzheimer's disease	Cervical cancer	-0.0140348	393
Heart failure	Reticulocyte fraction of RBC	-0.0140338	1364
Breast cancer (Overall)	Hb concentration	-0.0140077	1660
Cervical cancer	Monocyte % of WBC	-0.0140069	759
Alzheimer's disease	Psoriasis	-0.0138878	582
Long COVID	Lung cancer	-0.0138463	245
Breast cancer (HER2-Pos.)	Mean corpuscular Hb	-0.0137515	687
Lung cancer	Migraine	-0.0136126	474
Major depression	Mean sphered corpuscular vol.	-0.0134722	1797
Mean sphered corpuscular vol.	Type 1 diabetes	-0.0133429	1725
COVID-19 Vaccine Dose 1	Pancreatic cancer	-0.0133384	257
Heart failure	Schizophrenia	-0.0133084	1031
Platelet count	Rectal cancer	-0.0131382	759
Bipolar II disorder	COVID-19 (Severe)	-0.0130559	297
Femur neck BMD	Mean platelet vol.	-0.0129749	1346
Breast cancer (Luminal A)	Migraine	-0.0129127	646
Breast cancer (Luminal B)	Skull BMD	-0.012767	463
Coronary artery disease	Non-Hodgkins lymphoma	-0.0126956	488
Reticulocyte fraction of RBC	Stroke	-0.0126929	873
Major depression	Parkinson's disease	-0.0126528	479
Monocyte % of WBC	Parkinson's disease	-0.0126273	787
COVID-19 susceptibility	Monocyte count	-0.0126091	1060
Eczema	Type 1 diabetes	-0.0126059	816
Breast cancer (Luminal A)	Ovarian cancer	-0.0125824	335
Hematocrit	Inflammatory bowel disease	-0.0125742	1667
Inflammatory bowel disease	Lung adenocarcinoma	-0.0124832	613
Breast cancer (BRCA1 / BRCA2)	Psoriasis	-0.0124542	376
Platelet distribution width	Ulcerative colitis	-0.0124441	1341
COVID-19 Vaccine Dose 2	Mean corpuscular vol.	-0.0124432	661
COVID-19 susceptibility	Mean corpuscular Hb	-0.0124372	1023
Breast cancer (Luminal B - HER2 Neg.)	White blood cell count	-0.0124284	928
Cutaneous melanoma	Eczema	-0.0124041	1251
COVID-19 susceptibility	Monocyte % of WBC	-0.0123847	1014
Parkinson's disease	Red blood cell count	-0.0123773	831
COVID-19 (Hospitalised)	Clonal hematopoiesis	-0.0123281	295
Migraine	Primary open-angle glaucoma	-0.0123127	472
Kidney cancer	Mean corpuscular vol.	-0.0122369	764
Colon cancer	Parkinson's disease	-0.0122354	260
High light scatter reticulocyte % of RBC	Ovarian cancer	-0.0122115	621
Colorectal cancer	Schizophrenia	-0.0121975	1191
Basophil count	Inflammatory bowel disease	-0.0121864	1299
COVID-19 Vaccine Dose 1	Small cell lung carcinoma	-0.0121816	229
Cutaneous melanoma	White blood cell count	-0.0120574	2791
Colorectal cancer	Estimated heel BMD	-0.0119539	1769
Autism	Basal cell carcinoma	-0.0119501	400
Bipolar II disorder	Skull BMD	-0.0119041	421
Colorectal cancer	Heart failure	-0.0118163	836
Breast cancer (Luminal B - HER2 Neg.)	Red cell distribution width	-0.0117427	861
Neutrophil count	Pancreatic cancer	-0.0117082	875
Gastro-oesophogeal cancer	Mean platelet vol.	-0.0116762	563
Basal cell carcinoma	Parkinson's disease	-0.0116166	339
Basophil count	Breast cancer (Luminal B - HER2 Neg.)	-0.0115668	639
Breast cancer (Overall)	Red cell distribution width	-0.0114725	1661
Major depression	Monocyte % of WBC	-0.0114689	1570
Platelet distribution width	Stroke	-0.0114402	825
Bipolar disorder	Platelet count	-0.0114364	1710
Eczema	Lung cancer - ever smokers	-0.0113868	474
Breast cancer (BRCA1 / BRCA2)	Dilated cardiomyopathy	-0.011349	348
Femur neck BMD	Multiple sclerosis	-0.0113018	617
Breast cancer (Luminal A)	Heart failure	-0.0112954	744
Malignant lymphoma	Migraine	-0.0112616	341
COVID-19 Vaccine Dose 2	Hematocrit	-0.01121	632
COVID-19 (Severe)	Eosinophil count	-0.0111989	1070
Dilated cardiomyopathy	Primary open-angle glaucoma	-0.0111257	357
Basophil count	COVID-19 (Hospitalised)	-0.0110596	792
Reticulocyte count	Ulcerative colitis	-0.0110355	1469
COVID-19 Vaccine Dose 2	Lung cancer - ever smokers	-0.010952	228
Neutrophil % of WBC	Type 2 diabetes	-0.0108381	2671
Neutrophil count	Rectal cancer	-0.0108259	730
ADHD	Colorectal cancer	-0.0108134	572
Breast cancer (Overall)	Mean corpuscular Hb	-0.0107901	1693
Neutrophil count	Ovarian cancer	-0.0107485	663
Dilated cardiomyopathy	Reticulocyte count	-0.0106203	1031
Coronary artery disease	Plateletcrit	-0.0106008	1979
Inflammatory bowel disease	Mean corpuscular vol.	-0.0105734	1887
Coronary artery disease	Mean platelet vol.	-0.010516	1894
Red blood cell count	Thyroid cancer	-0.0104916	657
Dilated cardiomyopathy	High light scatter reticulocyte % of RBC	-0.0104151	999
Prostate cancer	Whole body BMD	-0.0103184	1141
COVID-19 (Hospitalised)	Lung cancer - never smokers	-0.0102624	258
Eosinophil count	Lung cancer - never smokers	-0.0101947	625
Basophil count	Breast cancer (Triple Neg.)	-0.0101256	611
Cutaneous melanoma	Hb concentration	-0.0100991	2471
Neutrophil count	Red cell distribution width	-0.0100836	2857
Inflammatory bowel disease	Prostate cancer	-0.0100739	1220
Breast cancer (Luminal B - HER2 Neg.)	Primary open-angle glaucoma	-0.0100074	316
Plateletcrit	Rectal cancer	-0.0099972	740
Bipolar I disorder	Breast cancer (BRCA1 / BRCA2)	-0.0099967	485
Immature fraction of reticulocytes	Mean corpuscular Hb concentration	-0.0099098	1958
Autism	COPD	-0.0098285	492
Neutrophil % of WBC	Platelet count	-0.0098225	3292
Prostate cancer	Reticulocyte fraction of RBC	-0.0097352	1976
Bipolar II disorder	White blood cell count	-0.0097152	816
Basal cell carcinoma	Neutrophil count	-0.0096686	1209
Breast cancer (Triple Neg.)	Coronary artery disease	-0.009653	544
Dilated cardiomyopathy	Whole body BMD	-0.0095957	604
Asthma	Bipolar disorder	-0.0095714	1077
Eczema	Mean platelet vol.	-0.0095397	1307
Breast cancer (HER2-Pos.)	Red blood cell count	-0.0094568	737
Inflammatory bowel disease	Plateletcrit	-0.0094191	1908
COVID-19 (Hospitalised)	Hematocrit	-0.0093771	1077
High light scatter reticulocyte % of RBC	Prostate cancer	-0.009302	1978
Breast cancer (BRCA1 / BRCA2)	Endometriosis	-0.0092905	271
Multiple sclerosis	Red cell distribution width	-0.0092518	1357
COVID-19 susceptibility	Lymphocytic leukemia	-0.0091974	271
Cutaneous melanoma	Lung cancer - never smokers	-0.0091883	567
COVID-19 Vaccine Dose 1	Platelet distribution width	-0.0091086	707
Inflammatory bowel disease	Platelet distribution width	-0.0090463	1660
Primary open-angle glaucoma	Schizophrenia	-0.0090203	711
COVID-19 (Hospitalised)	White blood cell count	-0.0089843	1168
Mean corpuscular Hb concentration	Osteoarthritis	-0.0089678	829
Bipolar disorder	Breast cancer (Luminal A)	-0.0089244	772
Lung cancer	Prostate cancer	-0.0089167	797
Breast cancer (Luminal A)	Endometriosis	-0.0089123	414
COVID-19 Vaccine Dose 2	Type 1 diabetes	-0.0088413	382
Alzheimer's disease	Mean reticulocyte vol.	-0.0088331	1277
Eosinophil count	Mean platelet vol.	-0.0087473	3031
Autism	Kidney cancer	-0.0087471	251
Reticulocyte count	SCAD	-0.0086875	768
Femur neck BMD	Mean sphered corpuscular vol.	-0.008635	1410
Mean corpuscular Hb concentration	Multiple sclerosis	-0.0085822	1033
Long COVID	Systemic lupus erythematosus	-0.008569	276
Breast cancer (Triple Neg.)	Monocyte count	-0.0085631	857
Long COVID	Lumbar spine BMD	-0.0085182	272
Breast cancer (Overall)	Long COVID	-0.0084942	343
Coronary artery disease	Migraine	-0.008488	880
Endometriosis	SCAD	-0.0084655	247
Hb concentration	PCOS	-0.0084603	581
Primary open-angle glaucoma	Psoriasis	-0.0083388	414
Lung cancer - never smokers	Mean sphered corpuscular vol.	-0.0083065	707
Mean sphered corpuscular vol.	Rheumatoid arthritis	-0.008278	1587
Heart failure	Lymphocyte count	-0.0082068	1541
Endometriosis	Monocyte % of WBC	-0.0081725	803
Breast cancer (Overall)	Mean reticulocyte vol.	-0.0081522	1694
Monocyte count	Multiple sclerosis	-0.008152	1490
Autism	Small cell lung carcinoma	-0.0081452	248
Breast cancer (Overall)	High light scatter reticulocyte count	-0.0081211	1723
COVID-19 Vaccine Dose 1	Eosinophil count	-0.0081195	748
Basophil count	COVID-19 (Severe)	-0.0080818	730
Platelet distribution width	Whole body BMD	-0.0080679	1527
Basal cell carcinoma	COVID-19 (Severe)	-0.0080541	463
Immature fraction of reticulocytes	Skull BMD	-0.0080309	1258
Colorectal cancer	Skull BMD	-0.0080002	936
COVID-19 (Hospitalised)	Monocyte % of WBC	-0.0079675	1095
Breast cancer (Luminal B)	SCAD	-0.0079406	249
Breast cancer (Triple Neg.)	SCAD	-0.007911	232
Lung adenocarcinoma	Ulcerative colitis	-0.007889	499
Lung cancer - ever smokers	Prostate cancer	-0.0078432	689
ADHD	Multiple sclerosis	-0.0077944	448
Basophil count	Type 2 diabetes	-0.00778	1883
ADHD	Hb concentration	-0.0077461	924
Autism	Colon cancer	-0.0077085	259
High light scatter reticulocyte count	SCAD	-0.0076907	798
Bladder cancer	Colorectal cancer	-0.007657	431
Immature fraction of reticulocytes	Rectal cancer	-0.0076388	587
Lymphocyte count	Whole body BMD	-0.0075844	1736
Eczema	Skull BMD	-0.0075794	682
High light scatter reticulocyte count	Osteoarthritis	-0.0075247	1158
Breast cancer (Luminal A)	Eczema	-0.0074694	667
Lymphocyte count	Skull BMD	-0.0074509	1606
Dilated cardiomyopathy	Pancreatic cancer	-0.0074279	341
Crohn's disease	Lymphocyte count	-0.007285	1804
Hb concentration	Long COVID	-0.0072175	581
Alzheimer's disease	Bladder cancer	-0.0071685	361
Bipolar II disorder	Platelet count	-0.0071217	837
Psoriasis	White blood cell count	-0.0071027	1327
Breast cancer (HER2-Pos.)	Neutrophil count	-0.0070244	721
Autism	Multiple sclerosis	-0.0069668	475
Crohn's disease	Stroke	-0.0068907	536
Clonal hematopoiesis	High light scatter reticulocyte % of RBC	-0.0068841	738
PCOS	Red blood cell count	-0.0068268	667
Psoriasis	Whole body BMD	-0.0068204	651
Rheumatoid arthritis	Schizophrenia	-0.0067813	992
Mean sphered corpuscular vol.	Type 2 diabetes	-0.0067091	3038
Breast cancer (Triple Neg.)	COVID-19 (Severe)	-0.0067052	306
Endometriosis	Psoriasis	-0.0066647	344
Breast cancer (Overall)	Malignant lymphoma	-0.0066519	464
Breast cancer (HER2-Pos.)	Eczema	-0.006588	341
Mean platelet vol.	Oropharyngeal cancer	-0.0063448	639
Cervical cancer	Thyroid cancer	-0.0063066	188
COVID-19 susceptibility	Migraine	-0.0062803	457
Mean corpuscular vol.	Systemic lupus erythematosus	-0.0062593	1226
Parkinson's disease	Squamous cell lung carcinoma	-0.0062471	262
Breast cancer (Luminal B - HER2 Neg.)	Lymphocyte count	-0.0062406	967
Breast cancer (BRCA1 / BRCA2)	Femur neck BMD	-0.0062058	407
Oropharyngeal cancer	Platelet distribution width	-0.006179	617
Lumbar spine BMD	Multiple sclerosis	-0.0061515	649
Ovarian cancer	Plateletcrit	-0.0061428	674
Lymphocyte count	Thyroid cancer	-0.0061017	703
Crohn's disease	Mean corpuscular Hb	-0.0060577	1641
Basal cell carcinoma	Lung cancer - never smokers	-0.0060526	275
Platelet count	Psoriasis	-0.0060439	1310
Breast cancer (Overall)	Kidney cancer	-0.0059958	438
Neutrophil % of WBC	Rheumatoid arthritis	-0.005937	1485
Colon cancer	Psoriasis	-0.0059293	342
Mean corpuscular Hb	Rheumatoid arthritis	-0.0058675	1493
Hb concentration	Osteoarthritis	-0.0058528	1082
Bipolar II disorder	Kidney cancer	-0.0058396	216
Cutaneous melanoma	High light scatter reticulocyte count	-0.0057697	2585
Eczema	Endometriosis	-0.005699	407
Red cell distribution width	SCAD	-0.0056406	725
Long COVID	Lung cancer - never smokers	-0.0055868	164
Eczema	Mean reticulocyte vol.	-0.0055322	1286
PCOS	Parkinson's disease	-0.005496	182
Immature fraction of reticulocytes	Lung cancer - ever smokers	-0.0054471	748
Breast cancer (Luminal A)	Colon cancer	-0.00538	430
Neutrophil count	Parkinson's disease	-0.0053406	802
Femur neck BMD	Kidney cancer	-0.0053317	341
Crohn's disease	Mean corpuscular Hb concentration	-0.0053309	1223
Platelet count	Type 1 diabetes	-0.0053113	1708
COVID-19 (Hospitalised)	Ovarian cancer	-0.0052228	273
Monocyte % of WBC	Schizophrenia	-0.0049974	1884
Breast cancer (BRCA1 / BRCA2)	Lymphocyte count	-0.0048477	1054
Dilated cardiomyopathy	Ulcerative colitis	-0.0047937	534
Mean corpuscular vol.	Rheumatoid arthritis	-0.0047737	1563
Crohn's disease	Platelet count	-0.004712	1791
Breast cancer (Triple Neg.)	Reticulocyte count	-0.004689	841
Colorectal cancer	Eosinophil count	-0.0046151	1713
Breast cancer (Luminal A)	Reticulocyte fraction of RBC	-0.0045635	1364
Basal cell carcinoma	Kidney cancer	-0.0045237	334
Immature fraction of reticulocytes	Neutrophil % of WBC	-0.0045001	2469
Bipolar I disorder	Bladder cancer	-0.0044387	409
COVID-19 (Severe)	Rheumatoid arthritis	-0.004428	560
COVID-19 Vaccine Dose 1	Squamous cell lung carcinoma	-0.0044027	255
Hematocrit	Rheumatoid arthritis	-0.0043812	1409
Dilated cardiomyopathy	High light scatter reticulocyte count	-0.004362	1035
Mean platelet vol.	Mean reticulocyte vol.	-0.0043513	3142
Lung cancer	Monocyte % of WBC	-0.0043001	1038
Bipolar I disorder	Mean sphered corpuscular vol.	-0.0042956	1660
Long COVID	Monocyte % of WBC	-0.0042249	560
Heart failure	White blood cell count	-0.0042035	1457
Monocyte % of WBC	Oropharyngeal cancer	-0.0041895	630
Lumbar spine BMD	Mean corpuscular vol.	-0.0041872	1432
Alzheimer's disease	Cutaneous melanoma	-0.004184	1168
Endometriosis	Rectal cancer	-0.0041521	247
Breast cancer (Triple Neg.)	Mean corpuscular Hb concentration	-0.004068	608
Breast cancer (Luminal B - HER2 Neg.)	High light scatter reticulocyte count	-0.0040133	898
Breast cancer (Luminal B - HER2 Neg.)	Eosinophil count	-0.0040066	825
Bipolar I disorder	Immature fraction of reticulocytes	-0.0040038	1213
Autism	Bladder cancer	-0.0039408	281
Crohn's disease	Mean corpuscular vol.	-0.0039126	1758
Colorectal cancer	Systemic lupus erythematosus	-0.0038891	738
Pancreatic cancer	Primary open-angle glaucoma	-0.0038811	295
Dilated cardiomyopathy	Monocyte % of WBC	-0.0038495	974
Crohn's disease	Prostate cancer	-0.0037442	1118
Bipolar II disorder	Mean sphered corpuscular vol.	-0.0036028	818
Breast cancer (Triple Neg.)	Red cell distribution width	-0.0035803	800
Dilated cardiomyopathy	Non-Hodgkins lymphoma	-0.003551	307
Lung cancer - never smokers	Skull BMD	-0.0035085	358
Inflammatory bowel disease	Mean corpuscular Hb	-0.0034932	1777
Parkinson's disease	Reticulocyte count	-0.0034246	772
Coronary artery disease	Mean corpuscular Hb concentration	-0.0034151	1340
Breast cancer (BRCA1 / BRCA2)	Schizophrenia	-0.003382	620
Mean corpuscular vol.	Type 2 diabetes	-0.0032676	2948
Hematocrit	Long COVID	-0.0032621	575
Lung cancer - never smokers	Mean corpuscular vol.	-0.0032256	684
Estimated heel BMD	Immature fraction of reticulocytes	-0.0031849	2513
Mean corpuscular Hb	Oropharyngeal cancer	-0.0031607	651
Breast cancer (Overall)	PCOS	-0.0031292	344
Colorectal cancer	Parkinson's disease	-0.0031189	482
Migraine	Non-Hodgkins lymphoma	-0.0030737	381
Breast cancer (BRCA1 / BRCA2)	Thyroid cancer	-0.0030671	208
High light scatter reticulocyte % of RBC	Osteoarthritis	-0.0030627	1114
Breast cancer (Overall)	Neutrophil count	-0.0030622	1736
Migraine	Neutrophil count	-0.0030568	1283
Breast cancer (Luminal B - HER2 Neg.)	Heart failure	-0.0030501	437
COVID-19 susceptibility	Red blood cell count	-0.0030477	1113
Breast cancer (Luminal B)	Estimated heel BMD	-0.0030048	863
Bipolar II disorder	Ovarian cancer	-0.0029276	176
COVID-19 Vaccine Dose 2	Squamous cell lung carcinoma	-0.002925	228
Hematocrit	Mean corpuscular Hb concentration	-0.0029152	2158
Coronary artery disease	Schizophrenia	-0.0027592	1248
Breast cancer (BRCA1 / BRCA2)	Hb concentration	-0.0027107	911
Kidney cancer	Neutrophil % of WBC	-0.0026978	698
COVID-19 susceptibility	Pancreatic cancer	-0.0026935	344
Hb concentration	Parkinson's disease	-0.0026854	747
Bladder cancer	Breast cancer (Luminal A)	-0.0026344	388
COVID-19 Vaccine Dose 2	Femur neck BMD	-0.0026225	317
COVID-19 (Severe)	Mean corpuscular Hb concentration	-0.0025784	790
PCOS	Reticulocyte count	-0.0025649	584
SCAD	Squamous cell lung carcinoma	-0.0024754	234
Breast cancer (BRCA1 / BRCA2)	Eczema	-0.0024741	429
Breast cancer (Luminal B - HER2 Neg.)	Gastro-oesophogeal cancer	-0.0024398	190
High light scatter reticulocyte count	Lymphocytic leukemia	-0.0024077	686
Clonal hematopoiesis	Cutaneous melanoma	-0.0023911	697
Breast cancer (Luminal B)	Dilated cardiomyopathy	-0.0023321	321
Psoriasis	Skull BMD	-0.0023149	650
Idiopathic pulmonary fibrosis	Lymphocytic leukemia	-0.0022996	246
Idiopathic pulmonary fibrosis	Inflammatory bowel disease	-0.0022431	569
Ulcerative colitis	White blood cell count	-0.0021902	1597
Bladder cancer	COVID-19 (Hospitalised)	-0.0021762	284
COVID-19 (Severe)	Platelet count	-0.0021527	1144
Small cell lung carcinoma	Thyroid cancer	-0.0020977	176
Endometriosis	Mean reticulocyte vol.	-0.0020894	786
Breast cancer (Luminal A)	Reticulocyte count	-0.0020683	1409
High light scatter reticulocyte % of RBC	Type 1 diabetes	-0.0019692	1538
Bipolar disorder	Mean sphered corpuscular vol.	-0.0019343	1693
Hb concentration	Inflammatory bowel disease	-0.001908	1692
Red blood cell count	Type 1 diabetes	-0.0019049	1632
COVID-19 (Severe)	Major depression	-0.0018271	621
COVID-19 (Severe)	Colon cancer	-0.0018163	324
Idiopathic pulmonary fibrosis	Thyroid cancer	-0.0017628	217
Alzheimer's disease	Rectal cancer	-0.0016688	347
Malignant lymphoma	Parkinson's disease	-0.0016662	234
Monocyte count	Prostate cancer	-0.0016433	2056
Lung adenocarcinoma	White blood cell count	-0.0015582	947
Endometriosis	Parkinson's disease	-0.0015398	245
Pancreatic cancer	Squamous cell lung carcinoma	-0.0015373	281
Lymphocyte count	Mean platelet vol.	-0.0015344	3336
Major depression	Type 1 diabetes	-0.0014376	948
Colon cancer	Reticulocyte count	-0.0013447	795
Cutaneous melanoma	Reticulocyte fraction of RBC	-0.0013397	2500
Lung cancer - never smokers	Primary open-angle glaucoma	-0.0013253	239
Bipolar I disorder	Mean platelet vol.	-0.0012386	1544
High light scatter reticulocyte count	Plateletcrit	-0.0012125	3333
Colon cancer	Osteoarthritis	-0.0011656	312
Neutrophil % of WBC	Plateletcrit	-0.0010461	3210
Mean corpuscular Hb concentration	Type 2 diabetes	-0.000965	1982
Lymphocytic leukemia	Red blood cell count	-0.000961	745
High light scatter reticulocyte count	Type 1 diabetes	-0.00095	1579
ADHD	Cutaneous melanoma	-0.000938	828
Ovarian cancer	Platelet count	-0.000893	690
Breast cancer (BRCA1 / BRCA2)	Monocyte count	-0.000892	958
Lung adenocarcinoma	Red cell distribution width	-0.000883	838
Femur neck BMD	Platelet distribution width	-0.000836	1241
COPD	Reticulocyte count	-0.000797	1336
Major depression	Red blood cell count	-0.000768	1760
Idiopathic pulmonary fibrosis	Psoriasis	-0.00055	412
Neutrophil count	PCOS	-0.000498	618
Mean corpuscular Hb	Type 2 diabetes	-0.000473	2732
Kidney cancer	Mean corpuscular Hb	-0.000463	722
Clonal hematopoiesis	Coronary artery disease	-0.000358	458
Lumbar spine BMD	Neutrophil % of WBC	-0.000221	1285
Long COVID	Neutrophil % of WBC	-0.000141	591
COVID-19 susceptibility	Eczema	-0.00013	498
Estimated heel BMD	Non-Hodgkins lymphoma	-8.43e-05	768
Eczema	High light scatter reticulocyte count	-7.63e-05	1290
Gastro-oesophogeal cancer	Monocyte count	-5.57e-05	559
Breast cancer (HER2-Pos.)	Colon cancer	-4.35e-05	204
Clonal hematopoiesis	Reticulocyte fraction of RBC	-2.65e-05	733
Colon cancer	Eosinophil count	-2.31e-05	798
ADHD	Rheumatoid arthritis	0.000152197	464
High light scatter reticulocyte count	Psoriasis	0.00021359	1228
Platelet distribution width	Skull BMD	0.000284817	1398
Breast cancer (Luminal A)	Type 1 diabetes	0.000292499	784
Breast cancer (HER2-Pos.)	Neutrophil % of WBC	0.000293822	709
Breast cancer (Luminal B)	Immature fraction of reticulocytes	0.000328799	656
Autism	Skull BMD	0.000346407	516
Basal cell carcinoma	Lymphocyte count	0.000405723	1303
Thyroid cancer	Type 1 diabetes	0.000496474	332
Heart failure	Mean platelet vol.	0.000526618	1431
Mean platelet vol.	Monocyte % of WBC	0.000629876	2986
Mean corpuscular vol.	Monocyte count	0.000698924	3380
Bipolar disorder	Stroke	0.000706922	518
Breast cancer (HER2-Pos.)	Pancreatic cancer	0.000718392	196
Basophil count	Lymphocytic leukemia	0.000726573	481
Eosinophil count	Primary open-angle glaucoma	0.000738435	952
COVID-19 (Severe)	Ulcerative colitis	0.000783327	565
Dilated cardiomyopathy	White blood cell count	0.000852629	1068
Clonal hematopoiesis	Lymphocyte count	0.000989263	800
Breast cancer (Luminal B)	Major depression	0.0010098	475
Parkinson's disease	Reticulocyte fraction of RBC	0.00104612	729
Endometriosis	Immature fraction of reticulocytes	0.00110939	684
COVID-19 susceptibility	PCOS	0.00116884	234
Psoriasis	Red blood cell count	0.00122909	1279
Cutaneous melanoma	Lymphocyte count	0.00123527	2875
Immature fraction of reticulocytes	Small cell lung carcinoma	0.00126447	563
Colorectal cancer	Multiple sclerosis	0.00133207	894
Migraine	Small cell lung carcinoma	0.0014605	342
Migraine	Rectal cancer	0.00146872	331
Hematocrit	Mean corpuscular vol.	0.00149437	3117
Femur neck BMD	Gastro-oesophogeal cancer	0.00156989	237
Breast cancer (Luminal A)	Oropharyngeal cancer	0.00160632	361
Cervical cancer	Malignant lymphoma	0.0016274	262
Eosinophil count	SCAD	0.00163871	797
Breast cancer (Triple Neg.)	Lymphocyte count	0.00164005	943
Breast cancer (Luminal B - HER2 Neg.)	Migraine	0.00168465	404
Cutaneous melanoma	Hematocrit	0.00169073	2453
Endometriosis	Eosinophil count	0.00179565	810
COVID-19 Vaccine Dose 1	Colon cancer	0.00187747	231
Skull BMD	Thyroid cancer	0.00188575	351
Breast cancer (Luminal A)	Osteoarthritis	0.0018869	571
Major depression	Platelet distribution width	0.00190744	1556
Lung adenocarcinoma	Pancreatic cancer	0.00194903	271
Breast cancer (Luminal B - HER2 Neg.)	Parkinson's disease	0.00197747	259
Bipolar I disorder	Monocyte % of WBC	0.00199016	1505
Basal cell carcinoma	Thyroid cancer	0.00202564	282
Autism	Type 1 diabetes	0.00204884	554
SCAD	Schizophrenia	0.00211471	559
Breast cancer (Triple Neg.)	Femur neck BMD	0.00212452	362
Rheumatoid arthritis	White blood cell count	0.00215208	1605
Alzheimer's disease	Breast cancer (Luminal B)	0.00218277	380
Heart failure	Lymphocytic leukemia	0.00220816	361
Breast cancer (Overall)	Femur neck BMD	0.00227062	791
Major depression	Mean reticulocyte vol.	0.00234223	1631
Bipolar disorder	Monocyte % of WBC	0.00234705	1535
Hematocrit	Thyroid cancer	0.00238327	577
Breast cancer (Luminal B - HER2 Neg.)	Hematocrit	0.00242298	866
Lung cancer - never smokers	Pancreatic cancer	0.00244098	209
Immature fraction of reticulocytes	Red cell distribution width	0.00251433	2539
Estimated heel BMD	Red cell distribution width	0.00251935	2900
Endometriosis	High light scatter reticulocyte count	0.00255227	835
Coronary artery disease	Lung cancer - never smokers	0.00255279	419
Coronary artery disease	Inflammatory bowel disease	0.00255501	1140
Dilated cardiomyopathy	Thyroid cancer	0.00263083	250
Endometriosis	Reticulocyte fraction of RBC	0.00270026	822
COVID-19 susceptibility	Hb concentration	0.00273764	1011
COVID-19 susceptibility	Hematocrit	0.00276634	1024
Eosinophil count	Immature fraction of reticulocytes	0.00279424	2481
Bipolar I disorder	Kidney cancer	0.0027947	395
Basal cell carcinoma	Bipolar II disorder	0.00283171	338
Mean corpuscular vol.	Psoriasis	0.00288692	1311
Hb concentration	Rectal cancer	0.00289406	732
Multiple sclerosis	White blood cell count	0.00291594	1545
Breast cancer (Luminal A)	Lymphocyte count	0.00299093	1528
Bipolar II disorder	Coronary artery disease	0.00302219	491
Autism	Long COVID	0.00308071	221
ADHD	Lymphocyte count	0.00308325	990
Lumbar spine BMD	Mean corpuscular Hb	0.00309186	1352
Cervical cancer	Reticulocyte count	0.00313045	798
Breast cancer (Luminal B)	Oropharyngeal cancer	0.00317151	191
Bipolar disorder	Platelet distribution width	0.00322157	1489
ADHD	Mean corpuscular Hb	0.00330374	927
Femur neck BMD	Migraine	0.00336529	644
Bladder cancer	Schizophrenia	0.00340268	501
Breast cancer (Luminal B - HER2 Neg.)	Eczema	0.00343601	387
Breast cancer (Overall)	Hematocrit	0.00348505	1674
ADHD	Hematocrit	0.00349929	918
Breast cancer (Luminal B)	Kidney cancer	0.00353531	227
Monocyte % of WBC	Type 1 diabetes	0.00357868	1546
Bipolar I disorder	Estimated heel BMD	0.00367219	1598
Breast cancer (Luminal B)	Platelet count	0.00370621	901
Monocyte count	Red cell distribution width	0.00387	2990
Breast cancer (BRCA1 / BRCA2)	Red cell distribution width	0.00394922	905
Malignant lymphoma	Neutrophil % of WBC	0.00396265	705
ADHD	Primary open-angle glaucoma	0.00402612	323
Lumbar spine BMD	Mean platelet vol.	0.00405787	1331
Mean platelet vol.	Whole body BMD	0.00408362	1692
Migraine	Plateletcrit	0.00409858	1407
Clonal hematopoiesis	High light scatter reticulocyte count	0.00409865	763
Colon cancer	Reticulocyte fraction of RBC	0.00417516	787
Breast cancer (BRCA1 / BRCA2)	Platelet distribution width	0.00420196	875
Eosinophil count	Reticulocyte fraction of RBC	0.00424206	2865
Hematocrit	SCAD	0.00425141	755
Endometriosis	Red blood cell count	0.00434646	867
Psoriasis	Stroke	0.00434801	400
Idiopathic pulmonary fibrosis	Skull BMD	0.00438044	497
Breast cancer (HER2-Pos.)	Malignant lymphoma	0.00442488	184
Osteoarthritis	Thyroid cancer	0.00452273	228
Cutaneous melanoma	Reticulocyte count	0.00456983	2577
Alzheimer's disease	Monocyte count	0.00457644	1402
Major depression	Platelet count	0.0045907	1780
COVID-19 (Hospitalised)	Mean corpuscular Hb concentration	0.00460852	834
Breast cancer (Overall)	Small cell lung carcinoma	0.00463524	439
High light scatter reticulocyte count	Prostate cancer	0.00463552	2053
COVID-19 Vaccine Dose 2	Stroke	0.00463603	236
Clonal hematopoiesis	Gastro-oesophogeal cancer	0.00469409	156
Colon cancer	Gastro-oesophogeal cancer	0.0046952	169
Plateletcrit	Red cell distribution width	0.00473678	3179
PCOS	Reticulocyte fraction of RBC	0.00481988	576
Mean corpuscular Hb	Psoriasis	0.00483404	1264
Estimated heel BMD	Multiple sclerosis	0.00489493	1450
Asthma	Ulcerative colitis	0.00491509	1072
Lung cancer - never smokers	Mean corpuscular Hb concentration	0.00501224	466
Bladder cancer	Idiopathic pulmonary fibrosis	0.00501422	231
COPD	Hb concentration	0.00503493	1270
Clonal hematopoiesis	Migraine	0.00506854	361
Ovarian cancer	Thyroid cancer	0.00514549	147
Heart failure	Lung adenocarcinoma	0.00515832	451
Reticulocyte fraction of RBC	Ulcerative colitis	0.00517029	1396
Migraine	Prostate cancer	0.00517535	934
Stroke	Thyroid cancer	0.00523153	219
Endometriosis	Hematocrit	0.00523308	765
Gastro-oesophogeal cancer	Hb concentration	0.00529313	519
High light scatter reticulocyte count	Ulcerative colitis	0.00530052	1476
Long COVID	Type 2 diabetes	0.00532494	573
Breast cancer (Triple Neg.)	Lung cancer - never smokers	0.00534393	187
Dilated cardiomyopathy	Mean sphered corpuscular vol.	0.00537401	1116
Breast cancer (Overall)	Rectal cancer	0.0054069	421
Neutrophil count	Rheumatoid arthritis	0.00540842	1475
Breast cancer (Luminal B - HER2 Neg.)	Type 1 diabetes	0.00553083	452
Asthma	Breast cancer (HER2-Pos.)	0.00556089	477
Estimated heel BMD	Mean sphered corpuscular vol.	0.00562851	3253
Lung cancer - never smokers	Mean reticulocyte vol.	0.00565948	638
Reticulocyte count	Type 1 diabetes	0.00570309	1576
Autism	Eosinophil count	0.00570816	983
Femur neck BMD	SCAD	0.00571801	370
Bipolar II disorder	Ulcerative colitis	0.00573228	428
Breast cancer (BRCA1 / BRCA2)	Hematocrit	0.00578473	885
Gastro-oesophogeal cancer	Oropharyngeal cancer	0.00583451	161
Mean platelet vol.	Rectal cancer	0.00588125	730
COVID-19 (Severe)	PCOS	0.00588901	240
Kidney cancer	Small cell lung carcinoma	0.00593917	195
Breast cancer (Triple Neg.)	Reticulocyte fraction of RBC	0.00599773	808
Kidney cancer	Mean reticulocyte vol.	0.00599992	692
Estimated heel BMD	Rectal cancer	0.00604414	743
COVID-19 (Hospitalised)	Gastro-oesophogeal cancer	0.00611347	258
Breast cancer (Triple Neg.)	Plateletcrit	0.00613145	917
Estimated heel BMD	SCAD	0.00613764	866
Mean platelet vol.	Non-Hodgkins lymphoma	0.00618495	785
COPD	SCAD	0.00620147	380
Breast cancer (Overall)	Monocyte count	0.00624794	1738
PCOS	SCAD	0.0062747	181
Breast cancer (Triple Neg.)	Parkinson's disease	0.0062868	243
Colon cancer	Mean sphered corpuscular vol.	0.006302	870
COVID-19 (Severe)	Red cell distribution width	0.00630808	1059
Parkinson's disease	Small cell lung carcinoma	0.00632181	224
Neutrophil % of WBC	Pancreatic cancer	0.00634651	853
Schizophrenia	Type 1 diabetes	0.00642048	1078
Primary open-angle glaucoma	Type 1 diabetes	0.00646476	543
Bladder cancer	Stroke	0.00654253	238
Bladder cancer	Reticulocyte count	0.00657027	761
Bladder cancer	Lumbar spine BMD	0.00661731	341
Ovarian cancer	Small cell lung carcinoma	0.00669196	165
Immature fraction of reticulocytes	Whole body BMD	0.00671172	1396
Eosinophil count	Monocyte % of WBC	0.00680572	2982
Bipolar I disorder	Ovarian cancer	0.00683619	361
Lymphocytic leukemia	Reticulocyte count	0.0068978	683
COVID-19 (Severe)	Platelet distribution width	0.00690623	994
ADHD	Oropharyngeal cancer	0.00696134	236
Colorectal cancer	Type 1 diabetes	0.0069841	951
COVID-19 (Severe)	High light scatter reticulocyte count	0.00700702	1075
Crohn's disease	Hematocrit	0.00701023	1545
Bipolar disorder	Reticulocyte fraction of RBC	0.00702326	1527
Clonal hematopoiesis	Lung adenocarcinoma	0.00706976	284
Kidney cancer	Lung adenocarcinoma	0.00709397	238
COPD	Colon cancer	0.00709528	390
ADHD	Platelet count	0.00712703	1023
Dilated cardiomyopathy	Neutrophil % of WBC	0.00715001	967
Eczema	Reticulocyte fraction of RBC	0.00726589	1247
Malignant lymphoma	Psoriasis	0.007367	370
Long COVID	PCOS	0.00737888	122
Dilated cardiomyopathy	Systemic lupus erythematosus	0.00740099	451
Alzheimer's disease	Primary open-angle glaucoma	0.0074217	491
Breast cancer (Luminal A)	Hb concentration	0.00744088	1413
Lymphocytic leukemia	Mean platelet vol.	0.00747054	719
Colorectal cancer	Mean sphered corpuscular vol.	0.00748185	1915
Bladder cancer	High light scatter reticulocyte count	0.00750608	763
COVID-19 susceptibility	Dilated cardiomyopathy	0.00750979	397
Estimated heel BMD	High light scatter reticulocyte % of RBC	0.00755426	2995
ADHD	Mean corpuscular vol.	0.00764613	975
Heart failure	SCAD	0.00767153	391
Breast cancer (Overall)	Eosinophil count	0.00770943	1694
Immature fraction of reticulocytes	SCAD	0.00776276	675
Asthma	Psoriasis	0.00785395	881
COVID-19 Vaccine Dose 2	Idiopathic pulmonary fibrosis	0.00786075	221
Platelet count	Schizophrenia	0.00786536	2180
Reticulocyte fraction of RBC	Type 1 diabetes	0.00789468	1503
COVID-19 (Severe)	Cervical cancer	0.00792109	313
Breast cancer (HER2-Pos.)	Crohn's disease	0.00801541	387
Breast cancer (Triple Neg.)	Migraine	0.00803786	394
Immature fraction of reticulocytes	Non-Hodgkins lymphoma	0.00806676	657
Estimated heel BMD	Ulcerative colitis	0.00807208	1436
Basophil count	Lung adenocarcinoma	0.00814982	630
High light scatter reticulocyte % of RBC	Kidney cancer	0.00816528	679
COVID-19 (Severe)	Lymphocytic leukemia	0.00825936	258
Breast cancer (Overall)	Monocyte % of WBC	0.00831192	1665
Migraine	Pancreatic cancer	0.00836939	388
Immature fraction of reticulocytes	Lumbar spine BMD	0.00842054	1154
Mean corpuscular Hb	Reticulocyte count	0.00842289	3194
Estimated heel BMD	Reticulocyte fraction of RBC	0.00845521	2936
Colorectal cancer	White blood cell count	0.0086521	1851
Bladder cancer	COVID-19 (Severe)	0.00871812	247
COVID-19 susceptibility	Plateletcrit	0.00872407	1102
ADHD	Thyroid cancer	0.00874365	210
Long COVID	Ovarian cancer	0.0087798	162
Clonal hematopoiesis	Heart failure	0.00883589	348
Inflammatory bowel disease	PCOS	0.00885999	382
COVID-19 (Hospitalised)	Pancreatic cancer	0.00886367	370
Eosinophil count	Type 2 diabetes	0.00895951	2631
Bipolar II disorder	Breast cancer (BRCA1 / BRCA2)	0.00901966	255
COPD	Hematocrit	0.00904258	1254
Ovarian cancer	Rheumatoid arthritis	0.00905737	321
Basophil count	Cutaneous melanoma	0.00906134	1812
Alzheimer's disease	Neutrophil count	0.00906415	1381
High light scatter reticulocyte % of RBC	Plateletcrit	0.00908474	3214
Alzheimer's disease	Eosinophil count	0.00914868	1306
COVID-19 Vaccine Dose 1	Neutrophil count	0.00922823	788
COVID-19 (Severe)	Clonal hematopoiesis	0.00939654	296
COVID-19 Vaccine Dose 1	Skull BMD	0.0094097	423
Bladder cancer	Breast cancer (BRCA1 / BRCA2)	0.00943354	289
Platelet distribution width	Primary open-angle glaucoma	0.00943658	950
COPD	Reticulocyte fraction of RBC	0.00953809	1279
Eczema	Mean corpuscular Hb	0.00956718	1329
Cutaneous melanoma	Plateletcrit	0.0095776	2806
Estimated heel BMD	High light scatter reticulocyte count	0.00957949	3071
Asthma	Schizophrenia	0.00958612	1379
Breast cancer (Luminal A)	Type 2 diabetes	0.00958886	1383
Bipolar disorder	Mean platelet vol.	0.00959361	1586
Eosinophil count	Ovarian cancer	0.00960307	613
Bipolar disorder	Colon cancer	0.00971438	435
Alzheimer's disease	Skull BMD	0.00974712	695
Bipolar disorder	Breast cancer (HER2-Pos.)	0.0098181	348
Mean corpuscular Hb concentration	Parkinson's disease	0.00986302	591
Eczema	Idiopathic pulmonary fibrosis	0.00987188	423
High light scatter reticulocyte count	Platelet count	0.00987976	3355
Estimated heel BMD	Inflammatory bowel disease	0.00989812	1778
Hematocrit	Monocyte % of WBC	0.00996907	2765
Basophil count	Rheumatoid arthritis	0.0100073	1051
Autism	Ulcerative colitis	0.0100171	499
Endometriosis	Mean corpuscular Hb	0.0100663	834
Mean corpuscular Hb	Osteoarthritis	0.0100969	1119
COVID-19 susceptibility	Mean corpuscular vol.	0.010151	1076
Lung cancer - never smokers	Type 1 diabetes	0.0102707	361
Cervical cancer	Clonal hematopoiesis	0.0102842	238
Malignant lymphoma	Platelet count	0.0103563	784
Bladder cancer	Thyroid cancer	0.0104244	198
COVID-19 susceptibility	Rheumatoid arthritis	0.0104721	533
Long COVID	Pancreatic cancer	0.0104775	206
Neutrophil % of WBC	Stroke	0.010514	878
Endometriosis	Reticulocyte count	0.0105179	826
Non-Hodgkins lymphoma	PCOS	0.0105698	174
Long COVID	Reticulocyte count	0.0105868	602
Mean sphered corpuscular vol.	Plateletcrit	0.0106147	3673
Bladder cancer	Ulcerative colitis	0.0106333	397
Lung cancer - never smokers	Psoriasis	0.0106737	278
COVID-19 susceptibility	White blood cell count	0.0107414	1124
Monocyte count	Skull BMD	0.0107898	1541
Cervical cancer	Colon cancer	0.0108042	271
Mean corpuscular vol.	Schizophrenia	0.0108136	2072
Lumbar spine BMD	Lung cancer - never smokers	0.0108912	289
Multiple sclerosis	Plateletcrit	0.010926	1509
Monocyte count	Rheumatoid arthritis	0.0109772	1499
Gastro-oesophogeal cancer	Ulcerative colitis	0.0109971	296
Breast cancer (Luminal B - HER2 Neg.)	Idiopathic pulmonary fibrosis	0.0111135	299
Kidney cancer	Lymphocyte count	0.0111485	778
Ovarian cancer	White blood cell count	0.0111505	682
Lymphocytic leukemia	Mean reticulocyte vol.	0.0111518	719
Bipolar II disorder	Immature fraction of reticulocytes	0.0111532	656
Basophil count	Gastro-oesophogeal cancer	0.0112202	380
COPD	High light scatter reticulocyte count	0.0112206	1330
COVID-19 Vaccine Dose 1	Lung cancer	0.0112215	307
Neutrophil % of WBC	Ulcerative colitis	0.0114171	1449
Basal cell carcinoma	COVID-19 (Hospitalised)	0.0115302	509
Lymphocytic leukemia	Systemic lupus erythematosus	0.0115425	312
Asthma	Ovarian cancer	0.0115504	439
Bipolar disorder	COPD	0.0115548	778
Breast cancer (HER2-Pos.)	Mean corpuscular vol.	0.011594	703
Heart failure	Neutrophil count	0.0117141	1370
COVID-19 susceptibility	Platelet count	0.011735	1105
Long COVID	Lung cancer - ever smokers	0.0117449	202
Crohn's disease	Hb concentration	0.0117967	1555
Idiopathic pulmonary fibrosis	Kidney cancer	0.0118309	241
Lymphocyte count	Rectal cancer	0.0118631	783
ADHD	Estimated heel BMD	0.0118826	954
Primary open-angle glaucoma	Small cell lung carcinoma	0.0119746	283
Mean corpuscular Hb	Type 1 diabetes	0.0121018	1548
Lung adenocarcinoma	Lymphocyte count	0.0121235	973
Eczema	Immature fraction of reticulocytes	0.0121385	1075
Ovarian cancer	Schizophrenia	0.0122466	460
COVID-19 Vaccine Dose 2	Red blood cell count	0.0123156	701
Gastro-oesophogeal cancer	Reticulocyte count	0.0123651	540
COVID-19 Vaccine Dose 2	Parkinson's disease	0.0123984	191
Heart failure	Lung cancer - never smokers	0.012448	352
Lung cancer - never smokers	PCOS	0.012538	153
Colon cancer	Small cell lung carcinoma	0.0126032	199
COVID-19 susceptibility	Reticulocyte fraction of RBC	0.0126721	1026
Estimated heel BMD	Idiopathic pulmonary fibrosis	0.0127067	900
COPD	Plateletcrit	0.0127557	1465
Neutrophil % of WBC	PCOS	0.0127697	626
Eosinophil count	Psoriasis	0.0128557	1323
Bipolar disorder	Plateletcrit	0.0128603	1693
Breast cancer (Luminal B)	Plateletcrit	0.0129436	864
Breast cancer (Luminal A)	Skull BMD	0.0129657	793
COVID-19 susceptibility	High light scatter reticulocyte % of RBC	0.0130485	1031
Endometriosis	Mean platelet vol.	0.0131061	829
ADHD	Bladder cancer	0.0131249	253
Lung cancer - never smokers	Rectal cancer	0.0131981	153
Bipolar II disorder	Plateletcrit	0.0132259	791
Mean sphered corpuscular vol.	Psoriasis	0.0132479	1318
COVID-19 Vaccine Dose 1	Hematocrit	0.013298	730
Eczema	Mean corpuscular vol.	0.0133671	1395
Breast cancer (Overall)	COVID-19 (Hospitalised)	0.0134218	682
Breast cancer (Triple Neg.)	COVID-19 (Hospitalised)	0.0134322	323
Autism	Stroke	0.0134611	303
Breast cancer (Luminal A)	COVID-19 (Hospitalised)	0.0134914	565
Estimated heel BMD	Mean platelet vol.	0.0135042	3065
Autism	Platelet count	0.0135139	1036
ADHD	Breast cancer (Luminal B)	0.0135765	283
COVID-19 susceptibility	Mean sphered corpuscular vol.	0.0137173	1136
Breast cancer (HER2-Pos.)	Inflammatory bowel disease	0.0137649	422
Breast cancer (Luminal A)	Mean platelet vol.	0.0138596	1467
Coronary artery disease	Lung cancer	0.013942	700
COVID-19 Vaccine Dose 1	Mean corpuscular vol.	0.0139689	805
Asthma	Breast cancer (Luminal A)	0.0139813	991
Cervical cancer	Red cell distribution width	0.0140118	795
ADHD	Platelet distribution width	0.0140684	864
Monocyte % of WBC	Red cell distribution width	0.0141348	2746
Breast cancer (Luminal A)	Gastro-oesophogeal cancer	0.0142095	295
Colorectal cancer	Platelet distribution width	0.0142132	1645
Multiple sclerosis	Type 2 diabetes	0.0143144	1285
Lung cancer - never smokers	Platelet count	0.0144252	731
Mean corpuscular vol.	Parkinson's disease	0.0144252	823
Kidney cancer	Prostate cancer	0.0144523	494
Malignant lymphoma	Mean corpuscular vol.	0.0144524	783
Breast cancer (Triple Neg.)	Eczema	0.014458	376
Estimated heel BMD	Hematocrit	0.0144616	2949
High light scatter reticulocyte count	Kidney cancer	0.0145214	697
Rheumatoid arthritis	SCAD	0.0146566	398
Lymphocyte count	PCOS	0.0147009	690
Colorectal cancer	Stroke	0.014819	546
Bladder cancer	Monocyte count	0.0148812	816
High light scatter reticulocyte % of RBC	Ulcerative colitis	0.0148958	1420
Breast cancer (Luminal B)	Mean corpuscular Hb	0.0149105	826
Colorectal cancer	Neutrophil count	0.0149544	1734
Cutaneous melanoma	Dilated cardiomyopathy	0.0150116	930
Breast cancer (Overall)	Mean sphered corpuscular vol.	0.0150288	1874
Migraine	Monocyte count	0.0150356	1272
Mean corpuscular vol.	Mean platelet vol.	0.0150644	3349
Eosinophil count	Parkinson's disease	0.0150872	795
Migraine	Red blood cell count	0.0151927	1394
Femur neck BMD	Monocyte % of WBC	0.0152701	1255
Mean corpuscular Hb	Rectal cancer	0.0153009	701
Lung cancer - never smokers	Non-Hodgkins lymphoma	0.0154123	201
Red blood cell count	SCAD	0.0155378	853
Plateletcrit	Thyroid cancer	0.0155848	688
Colon cancer	Lung cancer - ever smokers	0.0157135	281
Platelet distribution width	Rectal cancer	0.0157175	653
Red blood cell count	Rheumatoid arthritis	0.0157337	1557
Hematocrit	Migraine	0.015735	1213
Dilated cardiomyopathy	Lymphocyte count	0.0157524	1078
Eosinophil count	Lung adenocarcinoma	0.0157861	860
Prostate cancer	Reticulocyte count	0.0158966	2042
Lung cancer	Pancreatic cancer	0.0159211	317
Red cell distribution width	Type 1 diabetes	0.0159773	1488
Psoriasis	Squamous cell lung carcinoma	0.015994	418
COVID-19 Vaccine Dose 2	Reticulocyte count	0.0159991	636
Endometriosis	Lymphocyte count	0.0160276	904
Malignant lymphoma	Mean platelet vol.	0.0160715	755
Kidney cancer	Reticulocyte count	0.016084	697
Kidney cancer	Reticulocyte fraction of RBC	0.0161661	672
Monocyte count	PCOS	0.0162143	638
Breast cancer (BRCA1 / BRCA2)	Neutrophil % of WBC	0.0162283	930
Bipolar II disorder	Multiple sclerosis	0.0162842	392
Malignant lymphoma	Ovarian cancer	0.0164848	169
Asthma	Multiple sclerosis	0.0165045	1042
Clonal hematopoiesis	Monocyte % of WBC	0.0165306	719
Femur neck BMD	Lymphocytic leukemia	0.0165436	317
Eczema	Mean sphered corpuscular vol.	0.0165627	1399
Basophil count	Crohn's disease	0.016576	1228
Femur neck BMD	Immature fraction of reticulocytes	0.0166332	1127
Autism	Platelet distribution width	0.0166362	882
ADHD	Eczema	0.0166573	422
Hb concentration	Monocyte % of WBC	0.0166789	2821
Basophil count	COPD	0.0166843	964
Bipolar disorder	Lymphocytic leukemia	0.0167244	377
Asthma	Basophil count	0.0168636	1415
Breast cancer (Overall)	Immature fraction of reticulocytes	0.0169248	1440
Colon cancer	High light scatter reticulocyte count	0.0169375	810
Plateletcrit	Schizophrenia	0.0170401	2127
Psoriasis	Reticulocyte count	0.0170674	1194
Colon cancer	Dilated cardiomyopathy	0.0170813	298
Cutaneous melanoma	Platelet distribution width	0.0171437	2383
Mean corpuscular Hb concentration	SCAD	0.0171832	564
COVID-19 (Severe)	Hb concentration	0.0171911	1032
Basal cell carcinoma	Lumbar spine BMD	0.0172095	616
Lung adenocarcinoma	Skull BMD	0.0172331	487
Colon cancer	High light scatter reticulocyte % of RBC	0.0172341	790
Pancreatic cancer	Systemic lupus erythematosus	0.0172706	333
Asthma	Inflammatory bowel disease	0.0172788	1301
Ovarian cancer	Platelet distribution width	0.0172907	610
Asthma	Mean corpuscular Hb	0.0173423	1971
Alzheimer's disease	Crohn's disease	0.0173978	717
Parkinson's disease	Platelet distribution width	0.0174001	755
COVID-19 susceptibility	Squamous cell lung carcinoma	0.0174438	345
Breast cancer (BRCA1 / BRCA2)	Osteoarthritis	0.0174514	368
Basal cell carcinoma	Inflammatory bowel disease	0.0175596	782
Estimated heel BMD	Red blood cell count	0.0176328	3226
Breast cancer (HER2-Pos.)	Mean sphered corpuscular vol.	0.0176373	767
Kidney cancer	Lung cancer - never smokers	0.0176684	182
Alzheimer's disease	Breast cancer (Overall)	0.017683	764
Ovarian cancer	Whole body BMD	0.0177125	371
Alzheimer's disease	White blood cell count	0.0178036	1427
Breast cancer (HER2-Pos.)	Lung cancer - never smokers	0.0178773	161
Mean corpuscular vol.	Primary open-angle glaucoma	0.0179081	1073
Cutaneous melanoma	Mean platelet vol.	0.0181312	2676
Breast cancer (Overall)	Oropharyngeal cancer	0.0181418	410
Breast cancer (Luminal B)	Endometriosis	0.0181939	256
Mean corpuscular Hb	Primary open-angle glaucoma	0.0182085	1020
Colon cancer	Major depression	0.0182439	490
Heart failure	Thyroid cancer	0.0182521	315
Monocyte % of WBC	Platelet count	0.0183106	3186
Basal cell carcinoma	Clonal hematopoiesis	0.0183482	319
Kidney cancer	Rheumatoid arthritis	0.0184264	388
Lung cancer - ever smokers	Psoriasis	0.0184856	446
SCAD	Ulcerative colitis	0.0185125	411
Asthma	Breast cancer (Overall)	0.018515	1201
Lung adenocarcinoma	Mean sphered corpuscular vol.	0.0185186	954
Hb concentration	Immature fraction of reticulocytes	0.0185686	2456
Breast cancer (Luminal B)	Non-Hodgkins lymphoma	0.0186514	229
Immature fraction of reticulocytes	Kidney cancer	0.0186757	607
Lung cancer	Type 1 diabetes	0.0187051	600
Rectal cancer	SCAD	0.0187053	199
Basophil count	PCOS	0.0187183	421
Asthma	Dilated cardiomyopathy	0.0188286	691
Breast cancer (HER2-Pos.)	Monocyte % of WBC	0.0188373	701
Cutaneous melanoma	Immature fraction of reticulocytes	0.0188854	2142
Alzheimer's disease	Migraine	0.0188932	600
Dilated cardiomyopathy	Idiopathic pulmonary fibrosis	0.0189173	338
Cutaneous melanoma	Red cell distribution width	0.0190564	2468
COVID-19 (Severe)	Thyroid cancer	0.0190583	255
Colon cancer	Red cell distribution width	0.0190819	782
ADHD	Non-Hodgkins lymphoma	0.019112	263
Mean corpuscular Hb	Stroke	0.0192765	915
Gastro-oesophogeal cancer	Lymphocyte count	0.0192835	623
Multiple sclerosis	Platelet distribution width	0.019308	1308
Breast cancer (BRCA1 / BRCA2)	Neutrophil count	0.0193369	954
Breast cancer (Luminal A)	Mean corpuscular Hb	0.0193517	1474
Breast cancer (Overall)	COVID-19 susceptibility	0.019367	634
Mean corpuscular Hb	PCOS	0.0193943	606
Dilated cardiomyopathy	Lung cancer - ever smokers	0.0193962	356
Colorectal cancer	Mean corpuscular vol.	0.0194673	1855
Cutaneous melanoma	Platelet count	0.0194788	2855
Endometriosis	Whole body BMD	0.0195063	490
Gastro-oesophogeal cancer	Reticulocyte fraction of RBC	0.0195261	521
Crohn's disease	Immature fraction of reticulocytes	0.0196466	1351
Breast cancer (HER2-Pos.)	Stroke	0.0196966	221
Cervical cancer	Ulcerative colitis	0.0197252	438
Cutaneous melanoma	Neutrophil % of WBC	0.0197552	2599
Inflammatory bowel disease	Type 1 diabetes	0.0197613	1107
Mean reticulocyte vol.	Parkinson's disease	0.0197794	808
Lung cancer - never smokers	Malignant lymphoma	0.0198212	182
Asthma	Rectal cancer	0.0199122	537
Colorectal cancer	Type 2 diabetes	0.0199292	1597
Immature fraction of reticulocytes	Thyroid cancer	0.0199331	487
Mean corpuscular vol.	SCAD	0.0199433	787
Lung cancer - never smokers	Ulcerative colitis	0.0199509	319
Long COVID	Reticulocyte fraction of RBC	0.019994	576
Breast cancer (Luminal B)	Inflammatory bowel disease	0.0200173	498
Rheumatoid arthritis	Stroke	0.0201199	442
Breast cancer (Overall)	Lymphocytic leukemia	0.0201451	425
Osteoarthritis	Pancreatic cancer	0.0201505	367
Breast cancer (Overall)	Gastro-oesophogeal cancer	0.0202321	341
Mean corpuscular Hb	SCAD	0.020238	751
Lymphocyte count	Rheumatoid arthritis	0.0202669	1654
Idiopathic pulmonary fibrosis	Red cell distribution width	0.0204187	845
Breast cancer (Luminal B - HER2 Neg.)	Coronary artery disease	0.020429	582
Lung cancer - ever smokers	Mean corpuscular Hb	0.0204311	976
Mean sphered corpuscular vol.	SCAD	0.0204848	836
Coronary artery disease	Thyroid cancer	0.0205155	399
High light scatter reticulocyte % of RBC	Psoriasis	0.0205489	1209
Breast cancer (BRCA1 / BRCA2)	Parkinson's disease	0.0207212	271
Colon cancer	Femur neck BMD	0.0209251	375
Bipolar disorder	Reticulocyte count	0.0209313	1587
Colon cancer	Primary open-angle glaucoma	0.0209433	263
Heart failure	Oropharyngeal cancer	0.0209497	318
COVID-19 (Severe)	Hematocrit	0.0210036	1030
Multiple sclerosis	Ovarian cancer	0.0210053	313
Lung adenocarcinoma	Migraine	0.0210192	413
Bladder cancer	Malignant lymphoma	0.0211174	197
Basophil count	Primary open-angle glaucoma	0.0211622	674
Multiple sclerosis	Psoriasis	0.0211739	719
COVID-19 Vaccine Dose 1	Mean reticulocyte vol.	0.0212211	742
Breast cancer (Luminal A)	PCOS	0.0212568	297
Bladder cancer	Immature fraction of reticulocytes	0.0213024	631
Breast cancer (Overall)	Migraine	0.0213296	754
Clonal hematopoiesis	Reticulocyte count	0.0213492	761
Colorectal cancer	Lymphocytic leukemia	0.0214446	425
Bipolar disorder	High light scatter reticulocyte count	0.0214605	1574
Bladder cancer	Platelet distribution width	0.0215633	680
Monocyte % of WBC	Plateletcrit	0.0215809	3183
Long COVID	Non-Hodgkins lymphoma	0.0215996	181
Hb concentration	Migraine	0.0216284	1247
PCOS	Platelet distribution width	0.021665	601
Lymphocytic leukemia	Schizophrenia	0.0216891	463
Coronary artery disease	Squamous cell lung carcinoma	0.021726	594
Cervical cancer	Crohn's disease	0.0217517	455
Estimated heel BMD	Reticulocyte count	0.0217726	3006
Alzheimer's disease	Breast cancer (HER2-Pos.)	0.0219147	295
Psoriasis	Small cell lung carcinoma	0.0219282	336
Breast cancer (Luminal B - HER2 Neg.)	Small cell lung carcinoma	0.0220281	248
Femur neck BMD	Long COVID	0.0220788	272
Mean corpuscular Hb	Non-Hodgkins lymphoma	0.0221754	761
Mean corpuscular vol.	Type 1 diabetes	0.0221788	1652
Lymphocyte count	Mean corpuscular Hb	0.0222389	3312
Hb concentration	SCAD	0.0222674	749
Mean sphered corpuscular vol.	Parkinson's disease	0.0222717	863
Lung adenocarcinoma	Multiple sclerosis	0.02228	439
Systemic lupus erythematosus	Ulcerative colitis	0.0222857	654
Breast cancer (Overall)	Red blood cell count	0.0223133	1809
Lung cancer - ever smokers	Pancreatic cancer	0.0224129	304
Breast cancer (Luminal B - HER2 Neg.)	SCAD	0.0224138	254
Monocyte count	Type 2 diabetes	0.0224383	2748
Mean platelet vol.	Monocyte count	0.0224451	3177
Cutaneous melanoma	Primary open-angle glaucoma	0.0225928	916
Clonal hematopoiesis	SCAD	0.0226355	197
Long COVID	Parkinson's disease	0.0226486	172
Coronary artery disease	Lung cancer - ever smokers	0.0226488	580
Colon cancer	White blood cell count	0.0227402	877
Dilated cardiomyopathy	Immature fraction of reticulocytes	0.0227544	831
Malignant lymphoma	Plateletcrit	0.0227668	788
Cutaneous melanoma	Lymphocytic leukemia	0.0228647	637
Lung cancer	Mean corpuscular vol.	0.0228675	1146
Stroke	Ulcerative colitis	0.0229266	479
Monocyte count	Osteoarthritis	0.0229412	1169
Clonal hematopoiesis	Multiple sclerosis	0.0229729	381
Breast cancer (HER2-Pos.)	COVID-19 (Hospitalised)	0.0229838	271
Breast cancer (Overall)	Type 1 diabetes	0.0230897	890
Estimated heel BMD	Heart failure	0.0231043	1484
Major depression	Multiple sclerosis	0.0231276	789
Bipolar I disorder	Endometriosis	0.0231488	435
COVID-19 (Severe)	Primary open-angle glaucoma	0.0231494	392
Mean platelet vol.	Neutrophil % of WBC	0.0231525	2983
COVID-19 Vaccine Dose 2	Lymphocyte count	0.023165	693
Lung adenocarcinoma	Schizophrenia	0.0231974	617
Neutrophil % of WBC	Prostate cancer	0.0232142	1941
Mean corpuscular vol.	Oropharyngeal cancer	0.0232233	671
Eczema	White blood cell count	0.0232338	1467
Inflammatory bowel disease	Lymphocytic leukemia	0.0232502	457
Multiple sclerosis	Parkinson's disease	0.0233276	345
Eczema	High light scatter reticulocyte % of RBC	0.0234027	1278
Lung cancer	Rheumatoid arthritis	0.0234105	596
Kidney cancer	Mean sphered corpuscular vol.	0.0234194	778
Lung cancer	Mean corpuscular Hb	0.0234489	1087
Prostate cancer	Red cell distribution width	0.0235486	1884
Neutrophil count	SCAD	0.0235943	806
Eosinophil count	Idiopathic pulmonary fibrosis	0.0235976	879
Breast cancer (Luminal A)	High light scatter reticulocyte count	0.0236154	1467
Plateletcrit	Ulcerative colitis	0.0236472	1559
Eosinophil count	High light scatter reticulocyte % of RBC	0.0237005	2910
Neutrophil % of WBC	Oropharyngeal cancer	0.0237245	664
Bladder cancer	High light scatter reticulocyte % of RBC	0.0237771	736
Bipolar disorder	High light scatter reticulocyte % of RBC	0.0237782	1542
Breast cancer (HER2-Pos.)	Idiopathic pulmonary fibrosis	0.0237943	215
Coronary artery disease	Systemic lupus erythematosus	0.0238288	773
Mean platelet vol.	Schizophrenia	0.0238434	2024
COVID-19 Vaccine Dose 2	Hb concentration	0.0238643	656
Colorectal cancer	Whole body BMD	0.0238707	985
Lumbar spine BMD	Lymphocytic leukemia	0.0238962	311
Mean corpuscular vol.	Squamous cell lung carcinoma	0.023905	945
Breast cancer (Overall)	SCAD	0.0239103	472
Mean reticulocyte vol.	Migraine	0.0239725	1297
Autism	Lymphocyte count	0.0240117	1027
Coronary artery disease	Platelet count	0.0240202	2014
Breast cancer (Luminal B)	Eczema	0.0241188	375
Bladder cancer	Reticulocyte fraction of RBC	0.0241816	735
COVID-19 (Severe)	Non-Hodgkins lymphoma	0.0242169	330
Endometriosis	Oropharyngeal cancer	0.0242493	182
Crohn's disease	Estimated heel BMD	0.0243709	1653
Bipolar I disorder	Prostate cancer	0.0244171	1043
Estimated heel BMD	Parkinson's disease	0.024435	818
Mean platelet vol.	White blood cell count	0.024443	3305
Breast cancer (Triple Neg.)	Schizophrenia	0.0244778	560
COVID-19 (Severe)	Skull BMD	0.0245877	590
Cervical cancer	Cutaneous melanoma	0.0246485	739
Dilated cardiomyopathy	Kidney cancer	0.0247215	268
Lung cancer - ever smokers	Mean corpuscular vol.	0.0248157	1030
COPD	Migraine	0.0248279	655
Autism	Lung cancer	0.0249407	371
COVID-19 (Hospitalised)	Lymphocytic leukemia	0.0249503	281
Platelet count	Primary open-angle glaucoma	0.0249731	1050
Asthma	Neutrophil % of WBC	0.0249976	2003
Autism	Crohn's disease	0.0250003	550
Malignant lymphoma	Type 2 diabetes	0.0250215	716
COVID-19 (Severe)	High light scatter reticulocyte % of RBC	0.0250412	1044
Bipolar I disorder	Mean corpuscular vol.	0.0250634	1608
Estimated heel BMD	Lymphocytic leukemia	0.0250894	699
Idiopathic pulmonary fibrosis	SCAD	0.0251555	247
Basal cell carcinoma	Migraine	0.0251612	574
Femur neck BMD	Ovarian cancer	0.0252068	291
Bipolar II disorder	Neutrophil count	0.0252153	759
Breast cancer (Overall)	Lung cancer - never smokers	0.0252212	372
Breast cancer (Luminal A)	High light scatter reticulocyte % of RBC	0.025222	1392
Endometriosis	Skull BMD	0.0253057	493
Crohn's disease	Parkinson's disease	0.025343	453
Lung cancer - never smokers	Mean corpuscular Hb	0.0253706	634
COVID-19 susceptibility	Major depression	0.0254184	618
Alzheimer's disease	Breast cancer (Luminal B - HER2 Neg.)	0.02553	376
Kidney cancer	White blood cell count	0.0255316	776
Autism	Squamous cell lung carcinoma	0.0256277	320
Lung cancer	Red cell distribution width	0.0256618	1015
COVID-19 Vaccine Dose 2	Monocyte count	0.0256757	636
Mean reticulocyte vol.	Type 2 diabetes	0.025676	2661
Breast cancer (HER2-Pos.)	Heart failure	0.0256845	352
COVID-19 Vaccine Dose 1	Hb concentration	0.0257303	724
Breast cancer (Overall)	Mean corpuscular vol.	0.0257898	1806
High light scatter reticulocyte % of RBC	Platelet count	0.0258076	3243
ADHD	Breast cancer (Luminal A)	0.0258321	482
Eczema	Lung cancer - never smokers	0.0259063	309
COVID-19 Vaccine Dose 2	Mean sphered corpuscular vol.	0.025913	696
Heart failure	Immature fraction of reticulocytes	0.0260085	1201
Cutaneous melanoma	Estimated heel BMD	0.026031	2631
Cervical cancer	Inflammatory bowel disease	0.0260878	512
Breast cancer (Luminal B - HER2 Neg.)	Crohn's disease	0.026126	510
COVID-19 (Severe)	Oropharyngeal cancer	0.0261464	294
Eosinophil count	Estimated heel BMD	0.0261537	2887
COVID-19 Vaccine Dose 1	Rectal cancer	0.026164	212
Breast cancer (Luminal B)	Stroke	0.0261989	266
Breast cancer (Luminal B)	Long COVID	0.0262547	202
Colorectal cancer	PCOS	0.0262915	364
COVID-19 Vaccine Dose 1	COVID-19 susceptibility	0.0263177	312
Inflammatory bowel disease	Platelet count	0.026335	1963
Basal cell carcinoma	Skull BMD	0.0264074	668
Breast cancer (Luminal B)	Thyroid cancer	0.0264228	194
Basal cell carcinoma	Lymphocytic leukemia	0.0264551	299
Reticulocyte fraction of RBC	Schizophrenia	0.026512	1870
High light scatter reticulocyte % of RBC	Lymphocytic leukemia	0.0265395	665
COVID-19 Vaccine Dose 1	Mean sphered corpuscular vol.	0.0265648	848
Colorectal cancer	Red cell distribution width	0.0265656	1681
Breast cancer (Luminal A)	Hematocrit	0.0265973	1423
COVID-19 (Severe)	Mean platelet vol.	0.0266117	1088
Immature fraction of reticulocytes	Psoriasis	0.0267216	1013
Asthma	Breast cancer (Luminal B)	0.0268412	570
Breast cancer (Luminal A)	Eosinophil count	0.0268927	1380
Crohn's disease	Red blood cell count	0.0268971	1731
ADHD	Monocyte count	0.0269662	949
Gastro-oesophogeal cancer	High light scatter reticulocyte count	0.02701	547
Major depression	PCOS	0.0270269	387
Breast cancer (Overall)	COVID-19 (Severe)	0.0270655	646
Endometriosis	High light scatter reticulocyte % of RBC	0.0271838	801
Endometriosis	Idiopathic pulmonary fibrosis	0.0272049	274
Dilated cardiomyopathy	Mean corpuscular Hb	0.0272167	1014
PCOS	Whole body BMD	0.0272627	359
Mean corpuscular vol.	Reticulocyte fraction of RBC	0.0272942	3259
Heart failure	Neutrophil % of WBC	0.0273121	1378
Asthma	Skull BMD	0.0273366	997
Bipolar disorder	Kidney cancer	0.0274996	381
Autism	Lung cancer - ever smokers	0.0275389	306
Eczema	Red cell distribution width	0.0276102	1247
Cervical cancer	Whole body BMD	0.0276456	441
Lung cancer - never smokers	Neutrophil % of WBC	0.027697	598
Rheumatoid arthritis	Skull BMD	0.0277154	787
Mean platelet vol.	Neutrophil count	0.0277381	3105
Long COVID	Thyroid cancer	0.0277544	152
Femur neck BMD	Type 1 diabetes	0.0277585	740
Breast cancer (Luminal B - HER2 Neg.)	Endometriosis	0.027763	262
Bipolar disorder	Mean corpuscular vol.	0.0277631	1672
Breast cancer (BRCA1 / BRCA2)	Platelet count	0.0278541	1051
Monocyte % of WBC	Systemic lupus erythematosus	0.0279382	1185
Non-Hodgkins lymphoma	Osteoarthritis	0.0279599	333
COVID-19 susceptibility	High light scatter reticulocyte count	0.0279636	1058
Basophil count	COVID-19 Vaccine Dose 1	0.0280085	545
Breast cancer (Luminal B - HER2 Neg.)	Pancreatic cancer	0.0280433	281
Mean reticulocyte vol.	Monocyte % of WBC	0.0280849	2911
Hematocrit	Neutrophil % of WBC	0.0281221	2769
Gastro-oesophogeal cancer	Non-Hodgkins lymphoma	0.0281887	170
Breast cancer (Luminal B - HER2 Neg.)	Estimated heel BMD	0.0282726	916
COPD	High light scatter reticulocyte % of RBC	0.0284209	1282
Dilated cardiomyopathy	Lung cancer - never smokers	0.0284448	232
Basal cell carcinoma	COVID-19 susceptibility	0.0285074	441
Breast cancer (Triple Neg.)	Rheumatoid arthritis	0.0285118	414
Kidney cancer	Skull BMD	0.0285166	333
Inflammatory bowel disease	SCAD	0.0285944	481
Endometriosis	Hb concentration	0.0286786	787
Basophil count	Migraine	0.0287326	897
Osteoarthritis	Platelet count	0.0288356	1213
Bipolar II disorder	Lymphocyte count	0.0289067	828
Asthma	Clonal hematopoiesis	0.0289468	524
Breast cancer (BRCA1 / BRCA2)	Prostate cancer	0.0289842	694
Eczema	Prostate cancer	0.0290317	916
Endometriosis	White blood cell count	0.0290538	858
Mean corpuscular vol.	Non-Hodgkins lymphoma	0.0290608	814
COPD	Inflammatory bowel disease	0.0290648	859
Colorectal cancer	Migraine	0.0291786	842
Bipolar I disorder	High light scatter reticulocyte % of RBC	0.029199	1506
Red blood cell count	Ulcerative colitis	0.0292196	1523
COVID-19 (Hospitalised)	Plateletcrit	0.0292273	1215
Autism	Oropharyngeal cancer	0.0293206	214
Cervical cancer	Lymphocyte count	0.0293762	905
Heart failure	Mean corpuscular Hb	0.0294128	1428
Malignant lymphoma	Type 1 diabetes	0.0294235	453
Breast cancer (Luminal A)	Systemic lupus erythematosus	0.0294246	599
Asthma	COVID-19 (Severe)	0.0296316	724
Hb concentration	Mean platelet vol.	0.0296676	2975
Psoriasis	Reticulocyte fraction of RBC	0.0297498	1180
Basal cell carcinoma	Ulcerative colitis	0.0297967	658
Asthma	Plateletcrit	0.0298124	2124
Gastro-oesophogeal cancer	High light scatter reticulocyte % of RBC	0.0298282	536
Hb concentration	Thyroid cancer	0.0298733	595
Primary open-angle glaucoma	Systemic lupus erythematosus	0.0298802	422
COPD	Lymphocyte count	0.0299014	1463
Immature fraction of reticulocytes	Lung cancer - never smokers	0.0299243	543
Migraine	Reticulocyte count	0.0299563	1300
Breast cancer (Overall)	Rheumatoid arthritis	0.0300392	846
Kidney cancer	Neutrophil count	0.0300567	724
Heart failure	Mean sphered corpuscular vol.	0.0300713	1592
Breast cancer (Luminal A)	Psoriasis	0.0300889	634
Endometriosis	Neutrophil count	0.0301136	818
Long COVID	Red blood cell count	0.0301748	658
Estimated heel BMD	Malignant lymphoma	0.0302603	757
Immature fraction of reticulocytes	Squamous cell lung carcinoma	0.0302868	740
Long COVID	Mean corpuscular Hb	0.0302904	601
COVID-19 susceptibility	Small cell lung carcinoma	0.0303264	298
Bladder cancer	Neutrophil % of WBC	0.0303278	729
Clonal hematopoiesis	White blood cell count	0.0303306	837
Lung cancer - never smokers	Plateletcrit	0.0303473	696
Cervical cancer	Squamous cell lung carcinoma	0.0303834	309
Lymphocytic leukemia	Reticulocyte fraction of RBC	0.03041	669
Bipolar I disorder	Reticulocyte fraction of RBC	0.0304126	1491
Breast cancer (BRCA1 / BRCA2)	Mean corpuscular Hb	0.0304195	979
Basophil count	COVID-19 susceptibility	0.030427	712
Basal cell carcinoma	Platelet distribution width	0.0306247	1091
Coronary artery disease	Estimated heel BMD	0.0306284	1901
Breast cancer (Luminal A)	Clonal hematopoiesis	0.0307288	382
Migraine	Reticulocyte fraction of RBC	0.0309247	1249
Breast cancer (HER2-Pos.)	Non-Hodgkins lymphoma	0.0310287	191
Breast cancer (HER2-Pos.)	Monocyte count	0.0310714	724
Immature fraction of reticulocytes	Migraine	0.0312727	1105
Bladder cancer	Red cell distribution width	0.0313969	767
Bipolar I disorder	Parkinson's disease	0.031505	438
Bladder cancer	Platelet count	0.0315128	831
Mean reticulocyte vol.	SCAD	0.0315468	737
Psoriasis	SCAD	0.0316332	312
Neutrophil % of WBC	Rectal cancer	0.0316416	704
Cervical cancer	Schizophrenia	0.03165	572
Multiple sclerosis	Rectal cancer	0.0316599	375
High light scatter reticulocyte count	PCOS	0.0316905	602
Endometriosis	Systemic lupus erythematosus	0.0317668	319
Bladder cancer	Mean sphered corpuscular vol.	0.0318171	825
Kidney cancer	Malignant lymphoma	0.0318242	228
Lymphocytic leukemia	Monocyte % of WBC	0.0318688	674
Breast cancer (Luminal B - HER2 Neg.)	COVID-19 Vaccine Dose 2	0.0319021	200
Cutaneous melanoma	SCAD	0.0319685	723
Breast cancer (Luminal B)	Mean sphered corpuscular vol.	0.0319725	918
Lung cancer - never smokers	SCAD	0.0321542	191
Mean platelet vol.	Multiple sclerosis	0.0321724	1461
Parkinson's disease	Schizophrenia	0.0322341	530
High light scatter reticulocyte count	Long COVID	0.0322506	620
Gastro-oesophogeal cancer	Idiopathic pulmonary fibrosis	0.0324769	180
Alzheimer's disease	Lung cancer	0.0324907	509
Estimated heel BMD	Hb concentration	0.0325001	2999
Bladder cancer	Prostate cancer	0.0325092	550
Cervical cancer	PCOS	0.0325331	179
Breast cancer (Overall)	COVID-19 Vaccine Dose 1	0.0326028	429
PCOS	Psoriasis	0.0326041	273
Small cell lung carcinoma	Type 1 diabetes	0.0326342	425
High light scatter reticulocyte % of RBC	Red blood cell count	0.0327116	3184
Migraine	PCOS	0.0327645	304
COVID-19 Vaccine Dose 2	PCOS	0.0328044	155
Mean corpuscular Hb	Schizophrenia	0.0328821	1968
Parkinson's disease	Ulcerative colitis	0.032915	392
Coronary artery disease	PCOS	0.0329289	422
Inflammatory bowel disease	Lung cancer - never smokers	0.0329554	391
Colon cancer	Immature fraction of reticulocytes	0.0329569	684
COVID-19 (Hospitalised)	Rectal cancer	0.0329732	334
Migraine	Squamous cell lung carcinoma	0.0329779	410
Breast cancer (Luminal B)	Multiple sclerosis	0.0329872	428
Eosinophil count	High light scatter reticulocyte count	0.0329876	3024
Breast cancer (Luminal A)	Mean reticulocyte vol.	0.0329984	1446
ADHD	Red cell distribution width	0.0330447	908
Basal cell carcinoma	Mean platelet vol.	0.0330555	1242
Bipolar I disorder	High light scatter reticulocyte count	0.0330907	1542
Inflammatory bowel disease	Parkinson's disease	0.0332158	488
Type 2 diabetes	Ulcerative colitis	0.0332402	1302
COVID-19 Vaccine Dose 1	Mean corpuscular Hb	0.033258	774
Bipolar II disorder	Lymphocytic leukemia	0.0332824	214
Inflammatory bowel disease	Red blood cell count	0.033404	1891
Bipolar disorder	Coronary artery disease	0.0334198	1022
Long COVID	Mean corpuscular vol.	0.0334201	648
Cutaneous melanoma	Neutrophil count	0.0334543	2629
Breast cancer (HER2-Pos.)	Oropharyngeal cancer	0.0334905	148
COVID-19 susceptibility	Ovarian cancer	0.0335163	214
Long COVID	Mean sphered corpuscular vol.	0.0335249	674
Breast cancer (Overall)	Lymphocyte count	0.0335749	1825
Oropharyngeal cancer	Pancreatic cancer	0.0336675	208
Mean corpuscular vol.	Osteoarthritis	0.0337408	1185
Alzheimer's disease	Inflammatory bowel disease	0.0338456	796
Breast cancer (Luminal A)	SCAD	0.0338767	404
Mean platelet vol.	Psoriasis	0.0338892	1247
Breast cancer (Triple Neg.)	High light scatter reticulocyte count	0.0339317	854
COVID-19 Vaccine Dose 2	Eczema	0.034051	304
Mean platelet vol.	Stroke	0.0341228	920
Pancreatic cancer	Plateletcrit	0.0341763	915
Bladder cancer	Systemic lupus erythematosus	0.0342383	310
Parkinson's disease	Plateletcrit	0.0343382	845
High light scatter reticulocyte % of RBC	Neutrophil % of WBC	0.0343526	2917
Non-Hodgkins lymphoma	Thyroid cancer	0.0343887	209
Cervical cancer	Lung cancer - never smokers	0.0344112	183
Femur neck BMD	Primary open-angle glaucoma	0.0344464	489
Parkinson's disease	Rectal cancer	0.0344739	194
Eczema	Mean corpuscular Hb concentration	0.0344749	925
Breast cancer (Triple Neg.)	Kidney cancer	0.0346026	248
Basophil count	Prostate cancer	0.0346135	1439
Lung adenocarcinoma	Rectal cancer	0.034695	231
Dilated cardiomyopathy	Red cell distribution width	0.0347115	985
Breast cancer (HER2-Pos.)	Parkinson's disease	0.0347435	180
Lung cancer - never smokers	Multiple sclerosis	0.0347638	297
Basal cell carcinoma	Bipolar disorder	0.0348279	686
Breast cancer (Triple Neg.)	Thyroid cancer	0.0348308	216
Breast cancer (HER2-Pos.)	COPD	0.0349064	339
Lumbar spine BMD	Rheumatoid arthritis	0.0349658	732
Inflammatory bowel disease	Mean corpuscular Hb concentration	0.0349872	1307
Basal cell carcinoma	Whole body BMD	0.0351622	709
Autism	Lung adenocarcinoma	0.0351761	286
COPD	Platelet distribution width	0.0352008	1210
Plateletcrit	Rheumatoid arthritis	0.0352068	1620
Cervical cancer	Dilated cardiomyopathy	0.0352096	312
Breast cancer (Luminal B)	Mean corpuscular vol.	0.0352593	889
Eosinophil count	Long COVID	0.035266	589
Neutrophil % of WBC	Platelet distribution width	0.0354181	2815
Lymphocyte count	Parkinson's disease	0.0355922	843
Basal cell carcinoma	Crohn's disease	0.0356174	761
Inflammatory bowel disease	White blood cell count	0.0356726	1946
Femur neck BMD	Mean reticulocyte vol.	0.0356746	1292
Bipolar disorder	Estimated heel BMD	0.0356823	1646
Mean reticulocyte vol.	Ulcerative colitis	0.0357104	1420
Breast cancer (Luminal B - HER2 Neg.)	Platelet count	0.0357207	996
Pancreatic cancer	Skull BMD	0.0357235	480
Bipolar II disorder	Migraine	0.0357526	368
Inflammatory bowel disease	Malignant lymphoma	0.0360025	499
Bipolar I disorder	Mean corpuscular Hb	0.0360102	1510
Bladder cancer	Mean platelet vol.	0.0360268	758
Bipolar disorder	Breast cancer (Luminal B - HER2 Neg.)	0.0360782	482
Red cell distribution width	Thyroid cancer	0.0360915	642
Breast cancer (Luminal B - HER2 Neg.)	Osteoarthritis	0.0361486	347
COVID-19 (Hospitalised)	Skull BMD	0.0362953	601
Basal cell carcinoma	Red cell distribution width	0.0363166	1144
Breast cancer (Overall)	Ovarian cancer	0.0363586	359
Kidney cancer	Monocyte % of WBC	0.0364297	706
Eczema	Plateletcrit	0.0364778	1419
Monocyte % of WBC	Whole body BMD	0.036488	1570
COVID-19 Vaccine Dose 2	Crohn's disease	0.0365079	365
Crohn's disease	Dilated cardiomyopathy	0.0365114	573
Eczema	Heart failure	0.0365304	638
Heart failure	Migraine	0.0365866	660
Eczema	PCOS	0.0367284	278
ADHD	Inflammatory bowel disease	0.0367763	549
Long COVID	Squamous cell lung carcinoma	0.0367895	205
Bladder cancer	Major depression	0.0367944	476
Colon cancer	Non-Hodgkins lymphoma	0.0368842	234
SCAD	Skull BMD	0.036889	424
Osteoarthritis	PCOS	0.0369376	231
Lung cancer - ever smokers	Plateletcrit	0.0369944	1024
Dilated cardiomyopathy	Rectal cancer	0.036995	266
Monocyte count	Reticulocyte fraction of RBC	0.0372398	3003
Breast cancer (BRCA1 / BRCA2)	Lung cancer - never smokers	0.0372739	217
Bipolar I disorder	PCOS	0.0372771	326
Eosinophil count	Reticulocyte count	0.0372821	3004
Colon cancer	PCOS	0.0372847	196
Kidney cancer	PCOS	0.037303	171
Oropharyngeal cancer	Thyroid cancer	0.0373046	172
Breast cancer (Luminal B - HER2 Neg.)	COPD	0.0374216	434
Hematocrit	Immature fraction of reticulocytes	0.037449	2405
COVID-19 (Hospitalised)	Major depression	0.0375188	674
Cutaneous melanoma	Migraine	0.0375938	1195
Breast cancer (Luminal A)	Red blood cell count	0.0376119	1568
Autism	Type 2 diabetes	0.0377143	943
Basophil count	Colorectal cancer	0.0377387	1245
Alzheimer's disease	Multiple sclerosis	0.0377974	671
Rectal cancer	Skull BMD	0.0378599	397
Asthma	Pancreatic cancer	0.0378934	553
Gastro-oesophogeal cancer	Platelet count	0.0379343	611
Breast cancer (HER2-Pos.)	Eosinophil count	0.0379358	712
Idiopathic pulmonary fibrosis	Whole body BMD	0.0379413	528
COPD	Skull BMD	0.038065	705
Coronary artery disease	Idiopathic pulmonary fibrosis	0.0381888	597
Estimated heel BMD	PCOS	0.0381911	638
Mean sphered corpuscular vol.	Migraine	0.0382382	1420
Breast cancer (BRCA1 / BRCA2)	Type 2 diabetes	0.0382837	926
Lung adenocarcinoma	Type 1 diabetes	0.0383814	512
Mean corpuscular vol.	Stroke	0.0383983	942
Mean corpuscular Hb	Parkinson's disease	0.0384037	785
Clonal hematopoiesis	Neutrophil count	0.0384417	778
Alzheimer's disease	Basophil count	0.0384675	957
Eczema	Systemic lupus erythematosus	0.0385551	557
COVID-19 susceptibility	Immature fraction of reticulocytes	0.0385701	871
High light scatter reticulocyte count	Schizophrenia	0.0386074	1961
Coronary artery disease	Oropharyngeal cancer	0.0386191	420
Bladder cancer	Cutaneous melanoma	0.0386717	669
Breast cancer (Overall)	Mean platelet vol.	0.0386755	1734
Migraine	Neutrophil % of WBC	0.0387244	1309
COVID-19 Vaccine Dose 2	Osteoarthritis	0.0387884	295
COVID-19 (Severe)	Type 1 diabetes	0.0387932	668
Breast cancer (Luminal B)	Lymphocyte count	0.0388268	871
Breast cancer (BRCA1 / BRCA2)	Kidney cancer	0.0390026	250
COVID-19 (Severe)	Parkinson's disease	0.0390335	298
Neutrophil count	Ulcerative colitis	0.0390552	1486
Skull BMD	Type 1 diabetes	0.0390599	829
Asthma	Bipolar II disorder	0.0391276	572
Eosinophil count	Pancreatic cancer	0.0391977	827
Migraine	Monocyte % of WBC	0.0393039	1310
Hb concentration	Neutrophil % of WBC	0.0393115	2819
Breast cancer (Luminal B - HER2 Neg.)	Inflammatory bowel disease	0.0393176	558
Asthma	COVID-19 Vaccine Dose 2	0.0393366	454
Mean corpuscular Hb concentration	Type 1 diabetes	0.0393523	1176
Mean corpuscular Hb concentration	Ovarian cancer	0.0394487	473
Rectal cancer	Type 2 diabetes	0.0394907	685
Bipolar II disorder	Lung cancer - never smokers	0.0395436	202
Coronary artery disease	Monocyte count	0.0395715	1873
Breast cancer (Luminal B)	Malignant lymphoma	0.0396158	227
Eczema	Thyroid cancer	0.039621	310
Breast cancer (BRCA1 / BRCA2)	COPD	0.0396514	433
Mean sphered corpuscular vol.	Rectal cancer	0.0396579	799
Endometriosis	Lumbar spine BMD	0.0396603	395
Dilated cardiomyopathy	Oropharyngeal cancer	0.0398591	258
Colon cancer	Type 1 diabetes	0.0398776	463
Gastro-oesophogeal cancer	Parkinson's disease	0.0400036	160
Stroke	Type 1 diabetes	0.0400265	497
Heart failure	Ovarian cancer	0.0400512	287
Colon cancer	Mean platelet vol.	0.0400535	799
Prostate cancer	Rheumatoid arthritis	0.0400886	993
Breast cancer (Luminal B - HER2 Neg.)	Colon cancer	0.0400921	248
Prostate cancer	Skull BMD	0.0401176	1048
Breast cancer (Triple Neg.)	Eosinophil count	0.040261	838
COVID-19 Vaccine Dose 2	Lung adenocarcinoma	0.0403623	220
Crohn's disease	Thyroid cancer	0.0403646	383
Asthma	Breast cancer (Luminal B - HER2 Neg.)	0.0403691	617
Bipolar II disorder	Lung adenocarcinoma	0.0404187	256
COVID-19 (Severe)	Dilated cardiomyopathy	0.0404265	414
Immature fraction of reticulocytes	Monocyte count	0.0404701	2585
Migraine	Red cell distribution width	0.0405222	1237
Long COVID	Schizophrenia	0.0405421	410
Inflammatory bowel disease	Neutrophil % of WBC	0.0405584	1823
Bipolar II disorder	COVID-19 (Hospitalised)	0.0407493	320
Breast cancer (HER2-Pos.)	Whole body BMD	0.0407862	376
Breast cancer (Luminal B - HER2 Neg.)	Red blood cell count	0.0407932	938
Dilated cardiomyopathy	Eosinophil count	0.0408134	1012
ADHD	SCAD	0.0409002	298
COVID-19 (Hospitalised)	Immature fraction of reticulocytes	0.0409119	937
Bladder cancer	Crohn's disease	0.0409194	416
Breast cancer (Overall)	Platelet count	0.0409501	1881
Gastro-oesophogeal cancer	Mean reticulocyte vol.	0.0410023	557
Parkinson's disease	Prostate cancer	0.0410354	589
Breast cancer (Triple Neg.)	Pancreatic cancer	0.0410458	309
PCOS	Ulcerative colitis	0.0410541	304
Breast cancer (HER2-Pos.)	Platelet count	0.0411016	787
COVID-19 Vaccine Dose 1	Clonal hematopoiesis	0.0411312	224
Kidney cancer	SCAD	0.0411657	234
Alzheimer's disease	Small cell lung carcinoma	0.0412014	343
Non-Hodgkins lymphoma	Skull BMD	0.0412263	390
Heart failure	Platelet distribution width	0.0412411	1368
Alzheimer's disease	SCAD	0.0413109	363
Long COVID	Platelet distribution width	0.0413113	582
ADHD	Crohn's disease	0.0413249	509
COVID-19 susceptibility	Schizophrenia	0.0413375	730
Coronary artery disease	Rectal cancer	0.0413654	452
Alzheimer's disease	Breast cancer (Luminal A)	0.0414585	647
Bladder cancer	Primary open-angle glaucoma	0.0414586	244
Crohn's disease	Neutrophil % of WBC	0.0414621	1690
Alzheimer's disease	Oropharyngeal cancer	0.0415009	309
Psoriasis	Schizophrenia	0.0415889	794
Reticulocyte count	Schizophrenia	0.0416352	1937
Migraine	Skull BMD	0.041661	750
Bladder cancer	Plateletcrit	0.0416742	818
COVID-19 Vaccine Dose 2	Malignant lymphoma	0.0417152	173
Lymphocyte count	Reticulocyte fraction of RBC	0.0417358	3156
Asthma	Autism	0.041833	660
Lung adenocarcinoma	Mean reticulocyte vol.	0.04194	865
Mean sphered corpuscular vol.	Oropharyngeal cancer	0.041959	708
Lymphocytic leukemia	Platelet distribution width	0.042001	649
Lymphocyte count	Type 2 diabetes	0.0420077	2920
High light scatter reticulocyte count	Migraine	0.0421504	1304
Breast cancer (Overall)	Colon cancer	0.0422995	459
Bipolar II disorder	Inflammatory bowel disease	0.0423329	486
Coronary artery disease	Multiple sclerosis	0.0423602	885
Breast cancer (Luminal B)	COVID-19 Vaccine Dose 1	0.0423656	209
Lung cancer	Primary open-angle glaucoma	0.0423689	393
Primary open-angle glaucoma	Prostate cancer	0.0425224	709
Breast cancer (Triple Neg.)	Estimated heel BMD	0.0425231	892
Long COVID	Mean corpuscular Hb concentration	0.0425664	450
Heart failure	Multiple sclerosis	0.042649	687
Colorectal cancer	Non-Hodgkins lymphoma	0.0426965	481
Major depression	Ulcerative colitis	0.0427099	859
Breast cancer (Luminal B - HER2 Neg.)	Monocyte % of WBC	0.0427535	867
Endometriosis	Stroke	0.0427794	271
Basal cell carcinoma	Cervical cancer	0.0427945	390
Cutaneous melanoma	Osteoarthritis	0.042812	1020
Pancreatic cancer	Type 1 diabetes	0.0428392	516
Colorectal cancer	Immature fraction of reticulocytes	0.0428451	1446
COVID-19 (Severe)	Plateletcrit	0.0428723	1098
Breast cancer (Luminal A)	Lung cancer - never smokers	0.0429049	301
Bipolar disorder	Bladder cancer	0.0429737	409
Heart failure	Mean reticulocyte vol.	0.0429822	1456
Breast cancer (Luminal A)	Mean corpuscular vol.	0.0431113	1566
COVID-19 susceptibility	Reticulocyte count	0.0431302	1064
Neutrophil % of WBC	Ovarian cancer	0.0431374	655
Multiple sclerosis	Small cell lung carcinoma	0.0431728	367
COPD	Colorectal cancer	0.0432552	781
Mean corpuscular Hb	Small cell lung carcinoma	0.0433062	755
Estimated heel BMD	Lymphocyte count	0.0433208	3240
Gastro-oesophogeal cancer	Plateletcrit	0.0433408	602
Asthma	Non-Hodgkins lymphoma	0.0433476	586
Breast cancer (Luminal A)	Pancreatic cancer	0.0433792	465
Idiopathic pulmonary fibrosis	Long COVID	0.0434269	189
Breast cancer (Triple Neg.)	Clonal hematopoiesis	0.043437	222
Breast cancer (BRCA1 / BRCA2)	Non-Hodgkins lymphoma	0.0434695	287
Long COVID	Multiple sclerosis	0.0435008	314
Neutrophil % of WBC	Type 1 diabetes	0.043563	1591
Mean sphered corpuscular vol.	Red cell distribution width	0.0435868	3385
COVID-19 susceptibility	Non-Hodgkins lymphoma	0.0436926	308
Mean corpuscular vol.	Rectal cancer	0.0438577	770
ADHD	Basal cell carcinoma	0.0438735	381
Colon cancer	Neutrophil count	0.0439516	816
Hb concentration	Mean corpuscular vol.	0.0439762	3193
Femur neck BMD	Heart failure	0.0439804	636
Breast cancer (Overall)	Parkinson's disease	0.0441437	456
Eczema	SCAD	0.0441862	378
Immature fraction of reticulocytes	Ovarian cancer	0.0442944	509
Femur neck BMD	Parkinson's disease	0.0443357	373
Pancreatic cancer	Rectal cancer	0.0444828	218
Breast cancer (Luminal B)	Gastro-oesophogeal cancer	0.0445163	186
Cutaneous melanoma	Thyroid cancer	0.0445972	557
Clonal hematopoiesis	Lung cancer - never smokers	0.0446448	174
Alzheimer's disease	Ulcerative colitis	0.0447503	660
PCOS	Pancreatic cancer	0.0449681	205
Autism	Mean corpuscular Hb concentration	0.0450767	667
High light scatter reticulocyte % of RBC	Schizophrenia	0.0450931	1896
Alzheimer's disease	Colorectal cancer	0.045106	784
Lung cancer - never smokers	Mean platelet vol.	0.0451178	662
Estimated heel BMD	Lung adenocarcinoma	0.0451442	917
Mean sphered corpuscular vol.	Skull BMD	0.0452867	1657
Bipolar II disorder	Parkinson's disease	0.0453577	231
Estimated heel BMD	Pancreatic cancer	0.0453579	912
Dilated cardiomyopathy	Mean corpuscular vol.	0.0454215	1072
Monocyte count	Parkinson's disease	0.045428	836
Bipolar II disorder	Monocyte count	0.0454337	778
Basophil count	Parkinson's disease	0.045472	564
Asthma	Mean corpuscular vol.	0.0455247	2094
Breast cancer (Luminal B - HER2 Neg.)	Cervical cancer	0.0457235	234
Asthma	Platelet count	0.0457726	2139
Estimated heel BMD	Oropharyngeal cancer	0.0457958	702
Colorectal cancer	Lymphocyte count	0.0459929	1875
Estimated heel BMD	Platelet distribution width	0.0460062	2800
Immature fraction of reticulocytes	Osteoarthritis	0.0461903	948
COVID-19 susceptibility	Ulcerative colitis	0.0462339	522
Crohn's disease	Lymphocytic leukemia	0.0463109	386
Mean corpuscular Hb concentration	Monocyte % of WBC	0.0463741	2120
Basophil count	Bipolar I disorder	0.0463786	1045
Breast cancer (Overall)	Whole body BMD	0.0464008	991
Bipolar I disorder	Reticulocyte count	0.0464322	1549
Breast cancer (Luminal B)	Mean platelet vol.	0.0465376	867
Gastro-oesophogeal cancer	Primary open-angle glaucoma	0.0465479	215
Cutaneous melanoma	Major depression	0.046565	1466
Ovarian cancer	Systemic lupus erythematosus	0.0466642	278
Prostate cancer	Type 1 diabetes	0.046666	1080
Breast cancer (Luminal B)	Eosinophil count	0.046671	834
Lymphocyte count	Mean corpuscular vol.	0.0466769	3520
Long COVID	Mean reticulocyte vol.	0.0467568	593
Breast cancer (Luminal B)	Systemic lupus erythematosus	0.0468185	350
Coronary artery disease	Red cell distribution width	0.0469193	1739
COPD	Neutrophil count	0.0469711	1353
Thyroid cancer	Ulcerative colitis	0.0471519	343
Estimated heel BMD	Lung cancer	0.0472074	1102
High light scatter reticulocyte % of RBC	Migraine	0.0472557	1266
Heart failure	Rectal cancer	0.0472915	370
Alzheimer's disease	Mean sphered corpuscular vol.	0.0473019	1415
Basophil count	Kidney cancer	0.047329	491
Breast cancer (Overall)	Psoriasis	0.0474084	729
Migraine	Platelet count	0.0474215	1397
Endometriosis	Neutrophil % of WBC	0.0474634	826
Basophil count	Colon cancer	0.047481	614
Cervical cancer	Reticulocyte fraction of RBC	0.0475439	778
Lung cancer	SCAD	0.0476467	301
Psoriasis	Rectal cancer	0.0476497	311
Cutaneous melanoma	Red blood cell count	0.0476668	2778
Basophil count	Multiple sclerosis	0.0477011	1056
Breast cancer (HER2-Pos.)	Lumbar spine BMD	0.0477252	308
Bladder cancer	Mean corpuscular Hb concentration	0.0478378	557
Neutrophil count	Psoriasis	0.0478754	1242
COVID-19 susceptibility	Lung cancer - ever smokers	0.0479977	365
Eczema	Stroke	0.0480269	446
Breast cancer (HER2-Pos.)	Major depression	0.0480772	429
Mean sphered corpuscular vol.	Whole body BMD	0.0481075	1765
Colon cancer	Neutrophil % of WBC	0.0481132	772
Breast cancer (Luminal B - HER2 Neg.)	Lung cancer - never smokers	0.0481436	206
Mean corpuscular Hb concentration	Primary open-angle glaucoma	0.0481901	687
Mean reticulocyte vol.	Psoriasis	0.0482813	1216
Oropharyngeal cancer	Rheumatoid arthritis	0.0484018	375
Bipolar I disorder	Gastro-oesophogeal cancer	0.0484101	326
Pancreatic cancer	Reticulocyte fraction of RBC	0.0484597	830
Cutaneous melanoma	Pancreatic cancer	0.0485362	827
Immature fraction of reticulocytes	Ulcerative colitis	0.0485918	1223
COVID-19 susceptibility	Eosinophil count	0.0486134	1008
Coronary artery disease	Platelet distribution width	0.0486414	1747
Asthma	Prostate cancer	0.0486736	1381
Clonal hematopoiesis	Eosinophil count	0.0486972	760
Breast cancer (BRCA1 / BRCA2)	Mean corpuscular vol.	0.0486981	1005
Non-Hodgkins lymphoma	Rectal cancer	0.0487753	246
Crohn's disease	Non-Hodgkins lymphoma	0.048779	471
Breast cancer (BRCA1 / BRCA2)	Migraine	0.0487795	409
Breast cancer (Luminal A)	Mean sphered corpuscular vol.	0.0487814	1590
COVID-19 Vaccine Dose 1	Estimated heel BMD	0.0488259	799
Breast cancer (Triple Neg.)	Mean corpuscular Hb	0.0489049	847
Lung adenocarcinoma	Osteoarthritis	0.0489395	369
Bipolar I disorder	Eosinophil count	0.0489655	1501
Basal cell carcinoma	Bipolar I disorder	0.0490384	665
Prostate cancer	SCAD	0.0491129	563
Clonal hematopoiesis	Pancreatic cancer	0.0491985	220
Estimated heel BMD	Lung cancer - never smokers	0.0492021	663
Breast cancer (Luminal B)	Mean reticulocyte vol.	0.0492651	809
Asthma	Crohn's disease	0.0493109	1197
Kidney cancer	Lung cancer - ever smokers	0.0493591	278
COVID-19 Vaccine Dose 2	Platelet distribution width	0.0493778	604
Lung adenocarcinoma	Ovarian cancer	0.049423	212
Clonal hematopoiesis	Monocyte count	0.0497582	813
Immature fraction of reticulocytes	Inflammatory bowel disease	0.049805	1465
Alzheimer's disease	Whole body BMD	0.0498401	742
Primary open-angle glaucoma	White blood cell count	0.0498443	1063
Rheumatoid arthritis	Thyroid cancer	0.0500087	314
Clonal hematopoiesis	Mean corpuscular Hb concentration	0.0501258	553
Mean platelet vol.	Type 2 diabetes	0.0501488	2774
Basal cell carcinoma	Endometriosis	0.0502156	373
Coronary artery disease	Crohn's disease	0.0502507	1026
Ovarian cancer	Type 2 diabetes	0.0503125	640
Idiopathic pulmonary fibrosis	Neutrophil % of WBC	0.0503404	895
Breast cancer (BRCA1 / BRCA2)	Eosinophil count	0.0504149	921
Kidney cancer	Mean corpuscular Hb concentration	0.0504445	528
Bipolar disorder	Gastro-oesophogeal cancer	0.0505168	303
Alzheimer's disease	Systemic lupus erythematosus	0.0505465	561
Kidney cancer	Lumbar spine BMD	0.0505874	347
COVID-19 (Hospitalised)	Mean platelet vol.	0.0506473	1143
COVID-19 (Hospitalised)	SCAD	0.0507027	332
Breast cancer (Overall)	Skull BMD	0.0508023	896
Eczema	Schizophrenia	0.0508206	907
Autism	Monocyte % of WBC	0.050822	894
Bipolar disorder	Mean corpuscular Hb	0.0508539	1569
Squamous cell lung carcinoma	Type 1 diabetes	0.0508962	529
COVID-19 Vaccine Dose 2	Colorectal cancer	0.0508984	394
Major depression	Monocyte count	0.0509607	1644
Autism	Inflammatory bowel disease	0.0510628	600
Mean reticulocyte vol.	Skull BMD	0.0511271	1507
Bipolar I disorder	Breast cancer (Luminal B - HER2 Neg.)	0.051195	459
Idiopathic pulmonary fibrosis	Osteoarthritis	0.0513193	373
Endometriosis	Estimated heel BMD	0.0514902	869
Hb concentration	Prostate cancer	0.0514977	1968
Endometriosis	Long COVID	0.0515152	174
Estimated heel BMD	Lung cancer - ever smokers	0.0515629	991
Lung cancer	Skull BMD	0.0515645	595
Breast cancer (Triple Neg.)	Lumbar spine BMD	0.0515754	398
Pancreatic cancer	Platelet count	0.0517308	949
Mean corpuscular Hb	Multiple sclerosis	0.0518394	1441
Alzheimer's disease	COVID-19 susceptibility	0.0518493	509
Cervical cancer	Lumbar spine BMD	0.0518717	407
High light scatter reticulocyte % of RBC	PCOS	0.0519463	574
Breast cancer (HER2-Pos.)	Femur neck BMD	0.0520199	315
COVID-19 (Hospitalised)	Dilated cardiomyopathy	0.0520245	424
Neutrophil count	Primary open-angle glaucoma	0.052051	1002
Psoriasis	Systemic lupus erythematosus	0.0520541	605
Lung cancer	Platelet count	0.0522089	1164
COVID-19 (Severe)	Coronary artery disease	0.0522237	728
Alzheimer's disease	Type 1 diabetes	0.0522418	726
Breast cancer (Triple Neg.)	Long COVID	0.0523609	194
COVID-19 (Hospitalised)	Migraine	0.0523646	555
Estimated heel BMD	Mean reticulocyte vol.	0.0524539	2956
Mean corpuscular vol.	Multiple sclerosis	0.0525156	1511
Colorectal cancer	Mean platelet vol.	0.0525454	1713
Multiple sclerosis	Schizophrenia	0.0526272	933
Heart failure	Mean corpuscular vol.	0.0526546	1540
Mean corpuscular vol.	PCOS	0.0526881	641
Alzheimer's disease	Mean corpuscular vol.	0.0527571	1370
Breast cancer (Luminal B - HER2 Neg.)	Plateletcrit	0.0527758	984
Primary open-angle glaucoma	Thyroid cancer	0.0527845	228
Type 2 diabetes	White blood cell count	0.0528283	2863
Bipolar II disorder	Pancreatic cancer	0.052942	227
Mean reticulocyte vol.	Rectal cancer	0.0529953	729
Breast cancer (Luminal A)	Platelet count	0.0532446	1553
Platelet distribution width	Type 1 diabetes	0.0532662	1493
COVID-19 (Severe)	Lung cancer - never smokers	0.0532683	233
Osteoarthritis	Rheumatoid arthritis	0.0532964	563
Malignant lymphoma	Mean sphered corpuscular vol.	0.0533392	812
COPD	Dilated cardiomyopathy	0.0533514	513
Lung cancer - ever smokers	SCAD	0.0534841	281
Coronary artery disease	Rheumatoid arthritis	0.0535676	904
Lumbar spine BMD	Pancreatic cancer	0.0536265	394
Lymphocytic leukemia	Whole body BMD	0.0536279	367
Breast cancer (Overall)	Lumbar spine BMD	0.0537039	803
Kidney cancer	Red cell distribution width	0.0537041	674
Basal cell carcinoma	COVID-19 Vaccine Dose 2	0.0537414	311
Lung cancer - ever smokers	Platelet count	0.0537486	1049
Alzheimer's disease	Colon cancer	0.0538551	377
Dilated cardiomyopathy	Squamous cell lung carcinoma	0.0539374	353
Breast cancer (Luminal A)	Whole body BMD	0.0539991	839
Mean platelet vol.	Red blood cell count	0.0540784	3329
Migraine	Psoriasis	0.0541083	575
Mean reticulocyte vol.	Rheumatoid arthritis	0.0541701	1445
Red cell distribution width	Whole body BMD	0.0542308	1547
Crohn's disease	Pancreatic cancer	0.0542378	512
Breast cancer (Luminal B - HER2 Neg.)	Ulcerative colitis	0.0543916	450
COPD	Crohn's disease	0.054406	817
COVID-19 susceptibility	Rectal cancer	0.0544208	276
Lymphocyte count	Mean sphered corpuscular vol.	0.0544906	3598
Breast cancer (Luminal B - HER2 Neg.)	Lung cancer - ever smokers	0.0545575	302
Cervical cancer	Long COVID	0.0545648	159
Lymphocytic leukemia	Primary open-angle glaucoma	0.0545666	243
Breast cancer (Triple Neg.)	High light scatter reticulocyte % of RBC	0.0546192	835
Bipolar II disorder	Breast cancer (HER2-Pos.)	0.0546758	194
Colorectal cancer	Gastro-oesophogeal cancer	0.0546788	347
Lung cancer - never smokers	Oropharyngeal cancer	0.0547342	147
Breast cancer (BRCA1 / BRCA2)	Reticulocyte count	0.0547378	926
Dilated cardiomyopathy	Rheumatoid arthritis	0.0547813	519
Lung cancer - ever smokers	Mean platelet vol.	0.0547979	998
Colon cancer	Lung adenocarcinoma	0.0548135	235
Type 1 diabetes	Ulcerative colitis	0.0548529	902
Long COVID	Migraine	0.0549165	271
ADHD	Reticulocyte fraction of RBC	0.0549175	887
Idiopathic pulmonary fibrosis	Lung cancer - never smokers	0.0549537	210
Breast cancer (Luminal A)	Lung cancer - ever smokers	0.0550802	501
Lung cancer - ever smokers	Type 1 diabetes	0.0550934	545
COVID-19 susceptibility	Mean reticulocyte vol.	0.0551008	1016
Crohn's disease	Lung cancer - never smokers	0.0552322	364
Eczema	Neutrophil count	0.0553915	1353
Eosinophil count	Gastro-oesophogeal cancer	0.0554565	566
Bipolar II disorder	Long COVID	0.0555034	182
Basal cell carcinoma	Prostate cancer	0.0555766	918
Mean sphered corpuscular vol.	Pancreatic cancer	0.0556263	953
COPD	White blood cell count	0.0556524	1410
Colorectal cancer	Neutrophil % of WBC	0.0556637	1679
Bipolar disorder	Breast cancer (Luminal B)	0.0556639	435
Lung cancer - ever smokers	Parkinson's disease	0.0556914	277
Breast cancer (Luminal B)	Idiopathic pulmonary fibrosis	0.0557122	259
Pancreatic cancer	Reticulocyte count	0.0557239	866
Crohn's disease	White blood cell count	0.0558231	1775
Bipolar disorder	Ulcerative colitis	0.0558455	799
Breast cancer (Triple Neg.)	Heart failure	0.0558546	408
Cutaneous melanoma	Rectal cancer	0.0559663	676
Neutrophil % of WBC	Osteoarthritis	0.0560684	1078
ADHD	Kidney cancer	0.0563069	270
Kidney cancer	Monocyte count	0.056509	733
High light scatter reticulocyte % of RBC	Monocyte count	0.0565182	3047
Bipolar disorder	Red blood cell count	0.0565226	1701
Multiple sclerosis	Skull BMD	0.0565257	715
Monocyte count	Primary open-angle glaucoma	0.0565787	997
High light scatter reticulocyte count	Pancreatic cancer	0.0566127	876
Lumbar spine BMD	Malignant lymphoma	0.056709	367
Major depression	SCAD	0.0567293	465
Breast cancer (Luminal A)	COVID-19 Vaccine Dose 1	0.0567294	391
ADHD	Gastro-oesophogeal cancer	0.0568371	193
Breast cancer (HER2-Pos.)	Lymphocytic leukemia	0.0568804	165
Mean reticulocyte vol.	Type 1 diabetes	0.0569261	1556
High light scatter reticulocyte % of RBC	Long COVID	0.0569285	592
Colon cancer	Mean reticulocyte vol.	0.0569659	793
Alzheimer's disease	Platelet count	0.0570626	1458
Breast cancer (Luminal A)	Rheumatoid arthritis	0.057142	718
Non-Hodgkins lymphoma	Type 2 diabetes	0.0572391	730
SCAD	Type 1 diabetes	0.0572579	387
Breast cancer (Overall)	Clonal hematopoiesis	0.0572698	471
Primary open-angle glaucoma	Whole body BMD	0.0573311	597
Breast cancer (Triple Neg.)	Mean corpuscular vol.	0.0573806	888
Bladder cancer	Lymphocyte count	0.0574506	842
Eczema	Psoriasis	0.0575066	652
Red cell distribution width	Type 2 diabetes	0.0576147	2593
Bipolar I disorder	Red blood cell count	0.0577027	1627
ADHD	Mean sphered corpuscular vol.	0.0577033	1009
Lymphocyte count	Prostate cancer	0.0577138	2128
Kidney cancer	Migraine	0.057724	359
Bipolar II disorder	Platelet distribution width	0.057785	729
Eczema	Platelet distribution width	0.0578486	1210
Type 1 diabetes	Type 2 diabetes	0.057867	1454
Breast cancer (Triple Neg.)	Platelet count	0.0579177	939
Breast cancer (BRCA1 / BRCA2)	Mean sphered corpuscular vol.	0.0579542	1049
Breast cancer (HER2-Pos.)	COVID-19 Vaccine Dose 2	0.0579738	146
Breast cancer (Overall)	Pancreatic cancer	0.0580386	553
Ovarian cancer	Squamous cell lung carcinoma	0.0580961	220
Immature fraction of reticulocytes	PCOS	0.0581097	506
Neutrophil count	Schizophrenia	0.0581127	1937
Breast cancer (Luminal A)	Immature fraction of reticulocytes	0.0581504	1179
Bipolar II disorder	Hematocrit	0.0581719	755
Migraine	Type 2 diabetes	0.0581913	1269
Prostate cancer	White blood cell count	0.0582734	2114
Bipolar disorder	Mean corpuscular Hb concentration	0.0583425	1134
Cervical cancer	High light scatter reticulocyte count	0.058479	810
Red cell distribution width	Rheumatoid arthritis	0.0586691	1402
Bladder cancer	Small cell lung carcinoma	0.0587281	209
Breast cancer (BRCA1 / BRCA2)	Reticulocyte fraction of RBC	0.0587959	905
COPD	Neutrophil % of WBC	0.0588931	1331
Coronary artery disease	Long COVID	0.0589374	395
Mean corpuscular vol.	Pancreatic cancer	0.0589402	938
Dilated cardiomyopathy	Monocyte count	0.0589431	1023
Asthma	Immature fraction of reticulocytes	0.0590014	1628
Eczema	Platelet count	0.0590418	1430
Malignant lymphoma	Rheumatoid arthritis	0.0590443	464
Colon cancer	Idiopathic pulmonary fibrosis	0.0590766	271
Mean corpuscular vol.	Ovarian cancer	0.0591252	659
Endometriosis	Thyroid cancer	0.0591344	211
Cervical cancer	Mean corpuscular Hb concentration	0.0592126	628
Breast cancer (HER2-Pos.)	Skull BMD	0.0592836	374
Breast cancer (Triple Neg.)	Gastro-oesophogeal cancer	0.0593037	175
Neutrophil % of WBC	Primary open-angle glaucoma	0.0593451	979
Mean corpuscular vol.	Small cell lung carcinoma	0.0594266	797
Lung cancer	Neutrophil % of WBC	0.0594371	1040
Breast cancer (Triple Neg.)	Cervical cancer	0.0595211	275
Neutrophil % of WBC	Non-Hodgkins lymphoma	0.0595599	780
Neutrophil count	Prostate cancer	0.0596311	2002
Thyroid cancer	Whole body BMD	0.0596362	367
Breast cancer (Luminal B - HER2 Neg.)	Monocyte count	0.0596694	938
Breast cancer (Luminal A)	Femur neck BMD	0.0596893	698
Breast cancer (HER2-Pos.)	Breast cancer (Triple Neg.)	0.0597069	246
Idiopathic pulmonary fibrosis	Mean corpuscular vol.	0.0598102	933
Neutrophil count	Type 2 diabetes	0.0598191	2681
Red blood cell count	Schizophrenia	0.0599406	2101
Colorectal cancer	Mean reticulocyte vol.	0.060083	1701
ADHD	Reticulocyte count	0.0601054	913
Breast cancer (Triple Neg.)	Malignant lymphoma	0.0601947	237
Platelet distribution width	Rheumatoid arthritis	0.0602595	1349
Eosinophil count	Ulcerative colitis	0.0602693	1503
Colorectal cancer	Ovarian cancer	0.060354	395
COVID-19 Vaccine Dose 2	Migraine	0.060366	298
Clonal hematopoiesis	Colon cancer	0.060417	238
Bipolar I disorder	Eczema	0.0605193	745
Endometriosis	Pancreatic cancer	0.0605534	239
Coronary artery disease	Osteoarthritis	0.0606473	709
Mean reticulocyte vol.	Pancreatic cancer	0.060772	892
Bipolar II disorder	Estimated heel BMD	0.0607898	854
Endometriosis	Type 1 diabetes	0.0608169	446
Asthma	Lung adenocarcinoma	0.0608915	591
Eczema	Pancreatic cancer	0.060926	393
COVID-19 (Hospitalised)	Oropharyngeal cancer	0.0609535	288
Gastro-oesophogeal cancer	Malignant lymphoma	0.0611544	152
Psoriasis	Red cell distribution width	0.0611902	1192
COPD	Platelet count	0.0614031	1438
High light scatter reticulocyte % of RBC	Lung cancer - never smokers	0.0614055	618
Platelet count	Ulcerative colitis	0.0614318	1584
Endometriosis	Lung cancer - never smokers	0.0615582	179
Coronary artery disease	Hb concentration	0.0615586	1796
Breast cancer (HER2-Pos.)	Rectal cancer	0.0615875	160
Monocyte count	Reticulocyte count	0.0615885	3138
High light scatter reticulocyte count	Inflammatory bowel disease	0.0616527	1731
Idiopathic pulmonary fibrosis	Mean platelet vol.	0.0616571	872
Bipolar I disorder	Clonal hematopoiesis	0.061706	389
Femur neck BMD	Red cell distribution width	0.0617103	1230
High light scatter reticulocyte count	Neutrophil % of WBC	0.0617427	3006
Bladder cancer	Mean corpuscular vol.	0.0617732	803
Monocyte count	Schizophrenia	0.0618896	1954
Heart failure	Type 1 diabetes	0.0620534	754
Bladder cancer	Eosinophil count	0.0620952	733
Kidney cancer	Squamous cell lung carcinoma	0.0621374	257
Inflammatory bowel disease	Type 2 diabetes	0.0621616	1655
Type 1 diabetes	Whole body BMD	0.0622203	884
Neutrophil % of WBC	Reticulocyte fraction of RBC	0.0622432	2865
COPD	Ovarian cancer	0.0627646	306
Red blood cell count	Type 2 diabetes	0.0628086	2908
Breast cancer (HER2-Pos.)	Migraine	0.0628296	344
Neutrophil % of WBC	Red cell distribution width	0.0629053	2854
COVID-19 Vaccine Dose 1	Oropharyngeal cancer	0.0630107	191
COVID-19 (Hospitalised)	Non-Hodgkins lymphoma	0.0630962	338
Basal cell carcinoma	Gastro-oesophogeal cancer	0.0631614	240
Lymphocytic leukemia	Neutrophil % of WBC	0.0631732	700
Breast cancer (Triple Neg.)	Endometriosis	0.0632624	282
Lymphocyte count	Reticulocyte count	0.063413	3250
Thyroid cancer	Type 2 diabetes	0.0634297	605
Alzheimer's disease	Schizophrenia	0.0635453	934
Bipolar I disorder	Breast cancer (Overall)	0.0635903	892
Skull BMD	Stroke	0.0636333	517
Dilated cardiomyopathy	Lumbar spine BMD	0.0636358	509
Migraine	Systemic lupus erythematosus	0.0637308	531
Breast cancer (Triple Neg.)	Mean sphered corpuscular vol.	0.0637373	927
ADHD	Malignant lymphoma	0.0638829	266
Rectal cancer	Type 1 diabetes	0.064052	417
Lung cancer - never smokers	Red blood cell count	0.0640582	678
Breast cancer (HER2-Pos.)	Plateletcrit	0.0640817	745
Coronary artery disease	Eosinophil count	0.0643173	1816
Cutaneous melanoma	Oropharyngeal cancer	0.0643413	591
Cervical cancer	Mean platelet vol.	0.0644297	847
Breast cancer (BRCA1 / BRCA2)	Gastro-oesophogeal cancer	0.0647633	186
Lung cancer - never smokers	Platelet distribution width	0.0647647	588
Platelet count	Rheumatoid arthritis	0.0649152	1643
Cervical cancer	Platelet distribution width	0.0649377	740
COVID-19 Vaccine Dose 1	Type 1 diabetes	0.0649583	463
Lung cancer - never smokers	Neutrophil count	0.0651477	618
Endometriosis	Small cell lung carcinoma	0.0651726	231
Immature fraction of reticulocytes	Stroke	0.0653015	740
Idiopathic pulmonary fibrosis	Mean corpuscular Hb	0.0653633	884
Mean sphered corpuscular vol.	Multiple sclerosis	0.0654038	1575
COPD	Whole body BMD	0.0655122	733
Bipolar I disorder	Lymphocyte count	0.0655263	1595
Alzheimer's disease	Femur neck BMD	0.0655613	648
Immature fraction of reticulocytes	Long COVID	0.0656085	477
Multiple sclerosis	Oropharyngeal cancer	0.0656101	330
Dilated cardiomyopathy	Gastro-oesophogeal cancer	0.0657156	225
Bipolar disorder	Eczema	0.0657375	749
Basal cell carcinoma	Osteoarthritis	0.0657493	494
Colon cancer	SCAD	0.0657666	215
High light scatter reticulocyte count	Mean corpuscular Hb	0.0657685	3205
Basophil count	Hb concentration	0.0657734	1983
Inflammatory bowel disease	Long COVID	0.0657856	344
Mean corpuscular Hb concentration	Pancreatic cancer	0.0658457	634
Thyroid cancer	White blood cell count	0.0659633	669
ADHD	Pancreatic cancer	0.0659968	312
Mean sphered corpuscular vol.	Non-Hodgkins lymphoma	0.0662596	857
Long COVID	Ulcerative colitis	0.0662634	290
Lung cancer - never smokers	Migraine	0.0662854	304
Bladder cancer	Mean reticulocyte vol.	0.0664469	738
Breast cancer (BRCA1 / BRCA2)	Lumbar spine BMD	0.0665027	440
Inflammatory bowel disease	Pancreatic cancer	0.0665461	551
Eczema	Kidney cancer	0.0666208	335
Mean sphered corpuscular vol.	Ovarian cancer	0.0666613	700
Bipolar disorder	PCOS	0.0666742	332
Breast cancer (Triple Neg.)	Primary open-angle glaucoma	0.06672	261
Eosinophil count	Hb concentration	0.0668098	2847
Immature fraction of reticulocytes	Major depression	0.0668218	1367
Lumbar spine BMD	Mean sphered corpuscular vol.	0.0668625	1432
Mean corpuscular Hb	Ovarian cancer	0.0668901	634
Crohn's disease	Multiple sclerosis	0.0669339	916
Bipolar I disorder	Monocyte count	0.0669576	1521
Asthma	Type 1 diabetes	0.0671632	1122
Alzheimer's disease	Malignant lymphoma	0.0672979	373
Colon cancer	Platelet distribution width	0.0674056	749
Major depression	Mean corpuscular vol.	0.0674122	1781
COVID-19 (Severe)	Pancreatic cancer	0.0674491	336
Cutaneous melanoma	Long COVID	0.0674775	528
COVID-19 (Hospitalised)	COVID-19 Vaccine Dose 1	0.0674884	347
Lung adenocarcinoma	Mean platelet vol.	0.0675413	901
Lung adenocarcinoma	Platelet count	0.0676325	967
Lymphocytic leukemia	Rheumatoid arthritis	0.0676461	382
Cervical cancer	SCAD	0.0676773	236
Lung cancer - never smokers	Stroke	0.0676785	231
COVID-19 susceptibility	Gastro-oesophogeal cancer	0.0677526	224
Alzheimer's disease	Mean corpuscular Hb	0.0678051	1292
Lumbar spine BMD	Parkinson's disease	0.0680643	383
Alzheimer's disease	Bipolar I disorder	0.0680962	749
Bipolar II disorder	Reticulocyte count	0.0680994	783
Clonal hematopoiesis	Inflammatory bowel disease	0.0681777	451
Inflammatory bowel disease	Primary open-angle glaucoma	0.0682246	585
Systemic lupus erythematosus	Type 2 diabetes	0.06823	1095
Major depression	Neutrophil count	0.0684478	1706
Mean sphered corpuscular vol.	Stroke	0.0684505	977
Eczema	Neutrophil % of WBC	0.0684902	1338
ADHD	Mean reticulocyte vol.	0.0686104	907
Plateletcrit	Prostate cancer	0.0686782	2150
Breast cancer (Luminal B)	Pancreatic cancer	0.0687061	272
Breast cancer (BRCA1 / BRCA2)	COVID-19 (Severe)	0.0687188	345
Oropharyngeal cancer	Red cell distribution width	0.0687314	652
Crohn's disease	High light scatter reticulocyte count	0.0687435	1590
Dilated cardiomyopathy	Lung adenocarcinoma	0.0688152	337
ADHD	Breast cancer (HER2-Pos.)	0.0688416	255
COPD	Schizophrenia	0.0688806	966
Mean reticulocyte vol.	Multiple sclerosis	0.0688867	1421
Eczema	Osteoarthritis	0.0689062	547
Bipolar I disorder	White blood cell count	0.0694378	1586
Parkinson's disease	Type 1 diabetes	0.0695662	464
Idiopathic pulmonary fibrosis	Ulcerative colitis	0.0695871	465
Breast cancer (Triple Neg.)	Type 2 diabetes	0.0696378	832
Lung cancer - ever smokers	Lung cancer - never smokers	0.0696749	221
Breast cancer (Overall)	Plateletcrit	0.0697689	1856
Monocyte % of WBC	PCOS	0.0699462	600
Heart failure	Ulcerative colitis	0.0700204	674
Long COVID	Lymphocytic leukemia	0.0700387	167
High light scatter reticulocyte count	Monocyte count	0.0701692	3154
ADHD	Dilated cardiomyopathy	0.0701873	365
Breast cancer (BRCA1 / BRCA2)	Ovarian cancer	0.0702124	222
Breast cancer (Luminal A)	Lung cancer	0.0704054	555
COVID-19 Vaccine Dose 1	Mean platelet vol.	0.0704242	777
High light scatter reticulocyte % of RBC	Inflammatory bowel disease	0.0705191	1670
Endometriosis	Femur neck BMD	0.0705643	382
Bipolar disorder	Parkinson's disease	0.0705952	408
Bipolar II disorder	Eosinophil count	0.0706149	742
Bipolar II disorder	Femur neck BMD	0.0706489	370
Pancreatic cancer	Schizophrenia	0.0706716	567
Platelet distribution width	Psoriasis	0.0706736	1143
Bipolar I disorder	Hematocrit	0.0706895	1473
Bipolar I disorder	Mean corpuscular Hb concentration	0.070776	1107
Eosinophil count	Rectal cancer	0.0708082	685
Clonal hematopoiesis	Long COVID	0.0708124	166
COVID-19 Vaccine Dose 2	Colon cancer	0.0708805	194
Basophil count	Major depression	0.0710119	1148
Pancreatic cancer	Ulcerative colitis	0.0710312	423
Breast cancer (Luminal B - HER2 Neg.)	Major depression	0.071113	554
COVID-19 Vaccine Dose 2	Monocyte % of WBC	0.0712987	601
Alzheimer's disease	Lung adenocarcinoma	0.0713047	438
Crohn's disease	High light scatter reticulocyte % of RBC	0.0713258	1518
Mean corpuscular Hb concentration	Schizophrenia	0.0713626	1502
Clonal hematopoiesis	Type 2 diabetes	0.0714223	716
Asthma	Estimated heel BMD	0.0714894	2046
Bladder cancer	Ovarian cancer	0.0715022	166
Lung cancer - never smokers	Rheumatoid arthritis	0.0715671	341
Major depression	White blood cell count	0.071647	1775
Alzheimer's disease	Bipolar disorder	0.0716508	768
Gastro-oesophogeal cancer	Migraine	0.0717338	269
Primary open-angle glaucoma	Stroke	0.0717358	351
ADHD	Breast cancer (Triple Neg.)	0.0717992	319
High light scatter reticulocyte % of RBC	Thyroid cancer	0.0718726	611
Lung adenocarcinoma	SCAD	0.071884	245
Oropharyngeal cancer	Psoriasis	0.0718866	293
PCOS	Red cell distribution width	0.0719345	590
Coronary artery disease	Neutrophil count	0.071936	1810
Colorectal cancer	Femur neck BMD	0.0719451	793
COPD	Femur neck BMD	0.0719733	635
COPD	Lymphocytic leukemia	0.0721225	331
Bipolar II disorder	Reticulocyte fraction of RBC	0.0721384	773
Cervical cancer	Systemic lupus erythematosus	0.0722139	409
Breast cancer (Triple Neg.)	Colorectal cancer	0.0724013	525
Autism	Hb concentration	0.0724029	957
Clonal hematopoiesis	PCOS	0.0724155	152
Red cell distribution width	Ulcerative colitis	0.0724327	1392
Multiple sclerosis	Whole body BMD	0.0724703	749
Bipolar disorder	Hematocrit	0.0725169	1555
Lumbar spine BMD	PCOS	0.072741	292
Basal cell carcinoma	Breast cancer (HER2-Pos.)	0.0727624	304
Bipolar I disorder	Ulcerative colitis	0.0728297	787
Alzheimer's disease	Plateletcrit	0.0729207	1468
Endometriosis	Lung cancer	0.0730123	314
Ovarian cancer	Stroke	0.073013	212
Lung cancer	Parkinson's disease	0.0731334	305
Bladder cancer	Oropharyngeal cancer	0.0731467	179
Crohn's disease	PCOS	0.0731627	364
Lymphocytic leukemia	Skull BMD	0.0732517	349
Inflammatory bowel disease	Non-Hodgkins lymphoma	0.0733243	518
Non-Hodgkins lymphoma	Systemic lupus erythematosus	0.0733379	383
Cervical cancer	High light scatter reticulocyte % of RBC	0.0733628	786
Immature fraction of reticulocytes	Pancreatic cancer	0.0733657	747
Mean platelet vol.	Small cell lung carcinoma	0.0733898	707
Pancreatic cancer	Prostate cancer	0.0734094	610
Monocyte % of WBC	Primary open-angle glaucoma	0.0736385	955
Lymphocytic leukemia	Red cell distribution width	0.0737029	638
Cervical cancer	Type 2 diabetes	0.0737057	754
Idiopathic pulmonary fibrosis	Multiple sclerosis	0.0739683	433
Lumbar spine BMD	Type 1 diabetes	0.0740213	756
Breast cancer (BRCA1 / BRCA2)	Primary open-angle glaucoma	0.0741026	304
Basophil count	Mean platelet vol.	0.0742561	2168
Inflammatory bowel disease	Reticulocyte count	0.0743034	1733
Colon cancer	Systemic lupus erythematosus	0.0743975	347
Endometriosis	Lung adenocarcinoma	0.0743983	247
Breast cancer (Luminal B)	Schizophrenia	0.0745441	539
Lung cancer - never smokers	Reticulocyte fraction of RBC	0.0746	621
Breast cancer (Luminal A)	Squamous cell lung carcinoma	0.0746708	478
Bladder cancer	Mean corpuscular Hb	0.0747523	767
Breast cancer (BRCA1 / BRCA2)	Pancreatic cancer	0.0747579	315
Lymphocyte count	Multiple sclerosis	0.0748834	1610
Multiple sclerosis	Type 1 diabetes	0.0748864	864
Crohn's disease	Long COVID	0.0749717	322
Migraine	Stroke	0.0750239	459
Lymphocytic leukemia	Type 1 diabetes	0.0751658	400
COPD	Endometriosis	0.0751762	404
High light scatter reticulocyte count	Thyroid cancer	0.0752607	639
Mean reticulocyte vol.	PCOS	0.0753386	605
Coronary artery disease	Hematocrit	0.0753644	1789
COVID-19 Vaccine Dose 1	Whole body BMD	0.0754172	449
Estimated heel BMD	Systemic lupus erythematosus	0.0754245	1226
Basophil count	Immature fraction of reticulocytes	0.0755404	1771
Immature fraction of reticulocytes	Plateletcrit	0.0755484	2688
Neutrophil % of WBC	Small cell lung carcinoma	0.0756088	707
Inflammatory bowel disease	Neutrophil count	0.075616	1827
Platelet distribution width	Type 2 diabetes	0.0756568	2580
Pancreatic cancer	SCAD	0.0757036	250
Dilated cardiomyopathy	Inflammatory bowel disease	0.0757496	602
COVID-19 (Severe)	Stroke	0.0758132	374
Breast cancer (Luminal A)	Colorectal cancer	0.0758358	885
Colorectal cancer	Lumbar spine BMD	0.0760051	838
Hb concentration	Schizophrenia	0.0761324	1922
Schizophrenia	White blood cell count	0.0761575	2042
Colon cancer	Long COVID	0.0762214	199
Basal cell carcinoma	Stroke	0.0762924	403
Bipolar disorder	Monocyte count	0.0763746	1563
Neutrophil % of WBC	Squamous cell lung carcinoma	0.0763884	876
Migraine	Ovarian cancer	0.0765261	321
Bipolar I disorder	Colon cancer	0.0765708	429
Osteoarthritis	Type 1 diabetes	0.0765958	639
COVID-19 (Hospitalised)	PCOS	0.0765959	255
Femur neck BMD	PCOS	0.0766851	290
Estimated heel BMD	Small cell lung carcinoma	0.0767027	771
Breast cancer (Overall)	Lung cancer - ever smokers	0.0767804	582
Lung adenocarcinoma	Prostate cancer	0.0768278	649
Breast cancer (HER2-Pos.)	Small cell lung carcinoma	0.0768371	167
Bipolar II disorder	Prostate cancer	0.0769898	542
Breast cancer (BRCA1 / BRCA2)	Mean reticulocyte vol.	0.0769913	946
Coronary artery disease	Small cell lung carcinoma	0.0770332	461
Bladder cancer	PCOS	0.0772261	178
Cervical cancer	Pancreatic cancer	0.0773768	263
Monocyte % of WBC	Osteoarthritis	0.0775238	1066
Red cell distribution width	Skull BMD	0.0775314	1421
Autism	PCOS	0.0775556	207
Lymphocytic leukemia	Major depression	0.077671	412
Mean corpuscular Hb	Monocyte % of WBC	0.0776772	2987
High light scatter reticulocyte % of RBC	Pancreatic cancer	0.0777043	836
Primary open-angle glaucoma	Skull BMD	0.0777812	544
ADHD	Schizophrenia	0.0777988	733
Breast cancer (Luminal B)	Lung cancer - ever smokers	0.0778529	271
Hb concentration	Type 2 diabetes	0.0778631	2642
Rectal cancer	Thyroid cancer	0.0781457	191
Inflammatory bowel disease	Reticulocyte fraction of RBC	0.0781462	1673
Bipolar II disorder	High light scatter reticulocyte count	0.0782012	805
Hematocrit	Type 2 diabetes	0.0782072	2617
Hematocrit	Mean platelet vol.	0.0782788	2958
COVID-19 susceptibility	Coronary artery disease	0.0782959	651
Cutaneous melanoma	Kidney cancer	0.0782963	640
PCOS	Type 2 diabetes	0.0783122	590
Dilated cardiomyopathy	Type 1 diabetes	0.0783947	586
Clonal hematopoiesis	Primary open-angle glaucoma	0.0788199	273
Basophil count	Red blood cell count	0.0788995	2202
Neutrophil % of WBC	SCAD	0.0789035	756
Endometriosis	Schizophrenia	0.078952	587
Clonal hematopoiesis	Schizophrenia	0.0790665	503
Bipolar II disorder	Breast cancer (Luminal B - HER2 Neg.)	0.0791172	242
COVID-19 Vaccine Dose 1	Systemic lupus erythematosus	0.0791411	373
Heart failure	PCOS	0.0791509	320
Colorectal cancer	Dilated cardiomyopathy	0.0792082	595
COVID-19 Vaccine Dose 2	Oropharyngeal cancer	0.0792111	166
Asthma	Gastro-oesophogeal cancer	0.0792294	381
Basal cell carcinoma	Long COVID	0.0792305	250
Autism	Ovarian cancer	0.0792629	217
Asthma	Cervical cancer	0.0792711	570
COPD	Immature fraction of reticulocytes	0.0794099	1076
Bipolar II disorder	Type 2 diabetes	0.0794318	798
Endometriosis	Lung cancer - ever smokers	0.079618	268
Platelet count	Prostate cancer	0.0798575	2214
Coronary artery disease	Femur neck BMD	0.0799457	857
Alzheimer's disease	Lymphocyte count	0.0799859	1456
COVID-19 Vaccine Dose 1	Prostate cancer	0.0800199	567
Osteoarthritis	Red cell distribution width	0.0801455	1066
Dilated cardiomyopathy	Type 2 diabetes	0.0802066	1001
COPD	Thyroid cancer	0.0803607	330
Endometriosis	Prostate cancer	0.0804591	540
Lung adenocarcinoma	Non-Hodgkins lymphoma	0.0804943	298
Lung cancer - never smokers	Reticulocyte count	0.0805389	662
Asthma	Endometriosis	0.0805443	605
Lung cancer - never smokers	Prostate cancer	0.0807901	451
Asthma	Mean sphered corpuscular vol.	0.0808433	2106
Hematocrit	Prostate cancer	0.0808817	1941
Bipolar disorder	White blood cell count	0.080911	1617
High light scatter reticulocyte % of RBC	Lymphocyte count	0.0810476	3176
COVID-19 Vaccine Dose 2	Estimated heel BMD	0.0810895	676
COPD	Kidney cancer	0.0811058	371
Gastro-oesophogeal cancer	Systemic lupus erythematosus	0.0811093	196
Bipolar disorder	Clonal hematopoiesis	0.0811509	405
COVID-19 (Hospitalised)	Estimated heel BMD	0.0812196	1141
Basophil count	Lung cancer - never smokers	0.0813774	473
Basophil count	Reticulocyte fraction of RBC	0.0815151	2001
Breast cancer (BRCA1 / BRCA2)	Colon cancer	0.0815168	266
Breast cancer (Luminal B)	Crohn's disease	0.0815935	453
Mean platelet vol.	Thyroid cancer	0.0816884	681
Asthma	Femur neck BMD	0.0817112	927
Lung adenocarcinoma	Whole body BMD	0.0818038	515
Idiopathic pulmonary fibrosis	Migraine	0.0818231	399
Colorectal cancer	Pancreatic cancer	0.0818846	541
Bipolar disorder	Prostate cancer	0.0820093	1110
Inflammatory bowel disease	Thyroid cancer	0.0820446	441
COPD	Ulcerative colitis	0.0820743	694
Rectal cancer	Red cell distribution width	0.0821117	689
Coronary artery disease	Eczema	0.0822777	853
Colon cancer	Cutaneous melanoma	0.082316	692
Oropharyngeal cancer	SCAD	0.0824523	180
Mean reticulocyte vol.	Osteoarthritis	0.0825462	1106
Lung cancer - ever smokers	Mean sphered corpuscular vol.	0.0825967	1058
Lung cancer - ever smokers	Primary open-angle glaucoma	0.0826037	355
Osteoarthritis	Rectal cancer	0.0827122	295
COPD	Mean corpuscular Hb	0.0827328	1324
Basal cell carcinoma	Femur neck BMD	0.0831203	581
Dilated cardiomyopathy	Lung cancer	0.083259	386
COPD	Type 1 diabetes	0.0832793	778
Bipolar II disorder	Monocyte % of WBC	0.0833391	735
Idiopathic pulmonary fibrosis	Rectal cancer	0.0834991	261
ADHD	High light scatter reticulocyte count	0.0835162	914
Asthma	Primary open-angle glaucoma	0.0835561	659
Lung cancer - never smokers	White blood cell count	0.0836108	654
Breast cancer (Luminal B)	Lung cancer - never smokers	0.0836298	195
Reticulocyte count	Thyroid cancer	0.0838075	644
Major depression	Pancreatic cancer	0.0838285	517
Endometriosis	Kidney cancer	0.0838604	218
Basophil count	Bipolar disorder	0.0839711	1088
Basophil count	Bladder cancer	0.0840673	526
Major depression	Prostate cancer	0.0841957	1216
Breast cancer (BRCA1 / BRCA2)	Colorectal cancer	0.0842317	604
Asthma	Long COVID	0.0842437	407
Eczema	Primary open-angle glaucoma	0.0842697	473
Bipolar II disorder	SCAD	0.0843031	243
Breast cancer (BRCA1 / BRCA2)	Whole body BMD	0.0843223	513
Neutrophil % of WBC	Reticulocyte count	0.0843654	2986
Breast cancer (Triple Neg.)	Whole body BMD	0.0843832	433
Alzheimer's disease	Idiopathic pulmonary fibrosis	0.0844695	436
Basophil count	High light scatter reticulocyte count	0.0845991	2100
COPD	Eosinophil count	0.0846508	1323
Skull BMD	Squamous cell lung carcinoma	0.0848014	481
COPD	Multiple sclerosis	0.0849611	643
COVID-19 Vaccine Dose 1	Gastro-oesophogeal cancer	0.0850059	137
Asthma	Migraine	0.0850641	899
Crohn's disease	Neutrophil count	0.0851757	1672
Bladder cancer	White blood cell count	0.0855484	799
Basophil count	Reticulocyte count	0.0856188	2091
ADHD	High light scatter reticulocyte % of RBC	0.0856477	900
Pancreatic cancer	Whole body BMD	0.0858341	481
ADHD	PCOS	0.0858523	220
Crohn's disease	Type 2 diabetes	0.0859186	1561
COVID-19 Vaccine Dose 1	White blood cell count	0.0859236	816
Alzheimer's disease	Non-Hodgkins lymphoma	0.0859409	382
Basal cell carcinoma	Red blood cell count	0.0859521	1285
Hematocrit	Major depression	0.0860196	1605
Coronary artery disease	Gastro-oesophogeal cancer	0.0860213	358
Gastro-oesophogeal cancer	Multiple sclerosis	0.0860559	262
Bipolar disorder	Migraine	0.0860626	692
Bladder cancer	Heart failure	0.086093	390
Breast cancer (BRCA1 / BRCA2)	Rheumatoid arthritis	0.08614	487
Lymphocyte count	Red blood cell count	0.0861661	3448
COVID-19 susceptibility	Red cell distribution width	0.0861666	989
Autism	Coronary artery disease	0.0862046	610
Kidney cancer	Lung cancer	0.0862388	304
Basophil count	High light scatter reticulocyte % of RBC	0.0862462	2023
Hematocrit	Platelet distribution width	0.086328	2689
Platelet distribution width	Thyroid cancer	0.0864207	620
Mean reticulocyte vol.	Ovarian cancer	0.0864292	626
Idiopathic pulmonary fibrosis	Mean sphered corpuscular vol.	0.0864295	940
Bipolar II disorder	High light scatter reticulocyte % of RBC	0.0865819	787
Bipolar II disorder	Psoriasis	0.0866237	326
Breast cancer (HER2-Pos.)	Cutaneous melanoma	0.0868259	624
Breast cancer (HER2-Pos.)	Colorectal cancer	0.0870484	403
Gastro-oesophogeal cancer	Type 2 diabetes	0.087052	525
Lymphocyte count	Major depression	0.0871066	1820
Malignant lymphoma	Osteoarthritis	0.0871221	334
High light scatter reticulocyte count	Lung cancer - never smokers	0.0871719	632
Lymphocytic leukemia	Psoriasis	0.0872401	318
COVID-19 (Hospitalised)	Colorectal cancer	0.0872676	711
Lung cancer	Ovarian cancer	0.0873538	248
Neutrophil count	Thyroid cancer	0.0874065	633
Basophil count	Hematocrit	0.0874107	1949
COVID-19 (Hospitalised)	Coronary artery disease	0.0875732	774
Hematocrit	Schizophrenia	0.0875994	1917
Eczema	Rheumatoid arthritis	0.087706	754
Coronary artery disease	Skull BMD	0.0877401	1031
COVID-19 (Hospitalised)	Mean reticulocyte vol.	0.0877741	1114
Clonal hematopoiesis	Hematocrit	0.0878546	702
ADHD	Femur neck BMD	0.087873	409
Breast cancer (Triple Neg.)	Rectal cancer	0.0880105	224
Kidney cancer	Multiple sclerosis	0.0880962	355
Basophil count	Schizophrenia	0.088103	1364
COVID-19 susceptibility	Cervical cancer	0.088224	297
Kidney cancer	Type 2 diabetes	0.088267	699
Breast cancer (Luminal B)	Clonal hematopoiesis	0.0882804	245
Gastro-oesophogeal cancer	Lung cancer - ever smokers	0.0882931	187
COVID-19 (Severe)	Migraine	0.0883265	538
Rheumatoid arthritis	Small cell lung carcinoma	0.0883389	401
Bladder cancer	Multiple sclerosis	0.0884083	367
Crohn's disease	Heart failure	0.0884995	802
COVID-19 Vaccine Dose 2	COVID-19 susceptibility	0.0885943	255
Mean sphered corpuscular vol.	Monocyte % of WBC	0.0886062	3244
Autism	Malignant lymphoma	0.0886067	237
Breast cancer (Triple Neg.)	Mean reticulocyte vol.	0.0886499	832
Estimated heel BMD	Stroke	0.0886665	937
High light scatter reticulocyte count	Lymphocyte count	0.0886838	3290
Breast cancer (Luminal A)	Plateletcrit	0.0886963	1530
Crohn's disease	Reticulocyte count	0.0888238	1563
Mean sphered corpuscular vol.	PCOS	0.088848	672
PCOS	Prostate cancer	0.0889564	433
Dilated cardiomyopathy	Small cell lung carcinoma	0.0893293	265
COVID-19 susceptibility	Lung cancer	0.0893645	410
Breast cancer (HER2-Pos.)	COVID-19 Vaccine Dose 1	0.0894316	159
ADHD	Cervical cancer	0.0895985	261
Heart failure	Pancreatic cancer	0.0896359	460
Mean corpuscular Hb	Pancreatic cancer	0.0896757	894
Gastro-oesophogeal cancer	Monocyte % of WBC	0.0897379	522
Estimated heel BMD	Squamous cell lung carcinoma	0.0898184	934
Lung cancer	Rectal cancer	0.0898443	282
Lymphocytic leukemia	Osteoarthritis	0.0899466	268
Parkinson's disease	Whole body BMD	0.0900811	466
COVID-19 (Severe)	Immature fraction of reticulocytes	0.0903948	884
Kidney cancer	Plateletcrit	0.0907122	762
COVID-19 (Severe)	Estimated heel BMD	0.0907583	1062
Red cell distribution width	Stroke	0.0907592	874
Clonal hematopoiesis	Kidney cancer	0.0908083	215
COPD	Non-Hodgkins lymphoma	0.0908185	380
Autism	White blood cell count	0.0908801	1024
Mean platelet vol.	Systemic lupus erythematosus	0.0909305	1252
Lumbar spine BMD	Red cell distribution width	0.0912317	1268
COVID-19 (Severe)	Colorectal cancer	0.0913255	664
COVID-19 susceptibility	Estimated heel BMD	0.0913703	1098
Mean platelet vol.	Squamous cell lung carcinoma	0.0914035	926
Gastro-oesophogeal cancer	Mean corpuscular Hb	0.0914386	546
Lung cancer - ever smokers	Red cell distribution width	0.0914569	937
High light scatter reticulocyte % of RBC	Mean corpuscular vol.	0.0915766	3264
Kidney cancer	Thyroid cancer	0.0916791	194
Mean platelet vol.	Parkinson's disease	0.0917364	825
Lumbar spine BMD	Rectal cancer	0.0918268	361
Dilated cardiomyopathy	Endometriosis	0.0918499	304
Bipolar I disorder	SCAD	0.0918681	442
COVID-19 susceptibility	Multiple sclerosis	0.0918831	513
Major depression	Mean corpuscular Hb	0.0919988	1701
ADHD	Monocyte % of WBC	0.0920521	891
Breast cancer (Luminal B - HER2 Neg.)	Schizophrenia	0.0920589	584
Asthma	Breast cancer (BRCA1 / BRCA2)	0.0921287	647
Bipolar I disorder	Hb concentration	0.0921645	1455
Psoriasis	Type 1 diabetes	0.0921785	790
Heart failure	Kidney cancer	0.0922247	365
Autism	Breast cancer (BRCA1 / BRCA2)	0.0922823	337
Breast cancer (Luminal B - HER2 Neg.)	Lung cancer	0.0923424	355
Monocyte % of WBC	Skull BMD	0.0924209	1436
ADHD	Bipolar I disorder	0.0924511	530
Platelet distribution width	Systemic lupus erythematosus	0.0926785	1119
Bipolar I disorder	Neutrophil count	0.092734	1547
Coronary artery disease	Red blood cell count	0.092784	1961
Clonal hematopoiesis	Hb concentration	0.0929622	718
Lung cancer	Type 2 diabetes	0.0929626	1005
Lung cancer - ever smokers	Rectal cancer	0.0929922	250
Coronary artery disease	Lymphocyte count	0.0930607	1978
Breast cancer (Luminal A)	Ulcerative colitis	0.0930804	730
Breast cancer (Luminal B - HER2 Neg.)	Femur neck BMD	0.093155	417
Estimated heel BMD	Osteoarthritis	0.0932354	1206
Asthma	COVID-19 susceptibility	0.0934746	737
Neutrophil % of WBC	Psoriasis	0.0934969	1245
Reticulocyte fraction of RBC	Thyroid cancer	0.0935026	617
ADHD	Breast cancer (Overall)	0.0935274	609
Mean reticulocyte vol.	Whole body BMD	0.09353	1606
Lung cancer	Mean sphered corpuscular vol.	0.0936783	1168
Breast cancer (BRCA1 / BRCA2)	Malignant lymphoma	0.0936967	254
Cervical cancer	Migraine	0.0937325	382
Autism	Red blood cell count	0.0937338	1023
Mean corpuscular vol.	Monocyte % of WBC	0.0937761	3147
Pancreatic cancer	Stroke	0.0938144	280
Basophil count	Eczema	0.0939167	980
Breast cancer (BRCA1 / BRCA2)	High light scatter reticulocyte % of RBC	0.094175	916
Heart failure	Red cell distribution width	0.0941862	1371
Breast cancer (BRCA1 / BRCA2)	High light scatter reticulocyte count	0.0941983	941
Mean platelet vol.	Mean sphered corpuscular vol.	0.0942079	3462
Hb concentration	Major depression	0.0943376	1603
Cervical cancer	Idiopathic pulmonary fibrosis	0.0944495	291
Rectal cancer	Stroke	0.0944846	277
Dilated cardiomyopathy	Stroke	0.0944897	355
Breast cancer (Triple Neg.)	COVID-19 susceptibility	0.0944933	315
Rectal cancer	Whole body BMD	0.094616	432
COVID-19 (Severe)	Whole body BMD	0.0946353	636
Alzheimer's disease	Dilated cardiomyopathy	0.0948841	442
COPD	Systemic lupus erythematosus	0.0949646	586
Pancreatic cancer	Type 2 diabetes	0.0949937	849
Prostate cancer	Thyroid cancer	0.0950364	446
Colorectal cancer	Prostate cancer	0.095062	1220
COVID-19 (Severe)	Lung cancer	0.0950853	455
Breast cancer (BRCA1 / BRCA2)	Coronary artery disease	0.0952393	612
Coronary artery disease	White blood cell count	0.0952961	1922
Clonal hematopoiesis	Thyroid cancer	0.0953029	181
COVID-19 susceptibility	Colorectal cancer	0.0953915	615
High light scatter reticulocyte % of RBC	Platelet distribution width	0.0954808	2821
Lung adenocarcinoma	Parkinson's disease	0.0954975	237
Primary open-angle glaucoma	Rheumatoid arthritis	0.0954994	511
Kidney cancer	Stroke	0.0955089	247
Crohn's disease	Reticulocyte fraction of RBC	0.0955164	1504
Asthma	Coronary artery disease	0.0955485	1259
Bladder cancer	SCAD	0.0955717	232
Alzheimer's disease	Lumbar spine BMD	0.095797	626
Bipolar I disorder	Migraine	0.0958509	696
Coronary artery disease	Whole body BMD	0.0959171	1056
Crohn's disease	Kidney cancer	0.0960559	441
Bladder cancer	Osteoarthritis	0.096065	303
Cutaneous melanoma	Inflammatory bowel disease	0.0960726	1648
COVID-19 (Hospitalised)	COVID-19 Vaccine Dose 2	0.09613	263
Breast cancer (Luminal B - HER2 Neg.)	COVID-19 (Severe)	0.0962409	335
Mean sphered corpuscular vol.	Osteoarthritis	0.0962993	1195
Parkinson's disease	Systemic lupus erythematosus	0.096342	305
Neutrophil % of WBC	Red blood cell count	0.0964415	3097
Red blood cell count	Red cell distribution width	0.096481	3177
Mean platelet vol.	Red cell distribution width	0.0965561	3010
Bipolar disorder	Endometriosis	0.0966796	443
Bipolar II disorder	Eczema	0.0967954	352
Asthma	Lung cancer - never smokers	0.096884	450
Breast cancer (Luminal A)	COVID-19 (Severe)	0.096907	559
Asthma	Whole body BMD	0.0969798	1080
Asthma	Thyroid cancer	0.0969844	432
Basal cell carcinoma	Breast cancer (BRCA1 / BRCA2)	0.0970687	440
Autism	Hematocrit	0.0971016	932
Multiple sclerosis	Thyroid cancer	0.0971256	322
Bipolar disorder	Neutrophil count	0.0973213	1556
COPD	Mean corpuscular vol.	0.0975031	1392
Lung cancer - never smokers	Schizophrenia	0.0977185	433
COVID-19 susceptibility	Stroke	0.0977324	355
COPD	COVID-19 (Severe)	0.0977946	541
COVID-19 (Hospitalised)	Lymphocyte count	0.0979253	1215
Ovarian cancer	Skull BMD	0.097931	330
Asthma	Red cell distribution width	0.0979421	1865
Inflammatory bowel disease	Rheumatoid arthritis	0.0979496	969
Parkinson's disease	SCAD	0.0980175	205
Breast cancer (HER2-Pos.)	Gastro-oesophogeal cancer	0.0980773	145
Breast cancer (Luminal B - HER2 Neg.)	Clonal hematopoiesis	0.0981086	262
Lung cancer	Plateletcrit	0.0982072	1139
Breast cancer (Luminal B - HER2 Neg.)	Skull BMD	0.0984312	483
COPD	COVID-19 (Hospitalised)	0.0985095	571
Bipolar disorder	Eosinophil count	0.098638	1515
COVID-19 Vaccine Dose 1	Lumbar spine BMD	0.0986504	406
Colon cancer	Oropharyngeal cancer	0.098711	202
Bipolar II disorder	Breast cancer (Luminal A)	0.0988266	393
Endometriosis	Rheumatoid arthritis	0.098862	394
Crohn's disease	Cutaneous melanoma	0.0990892	1500
Red blood cell count	Reticulocyte fraction of RBC	0.0991154	3185
Rectal cancer	Small cell lung carcinoma	0.0991602	211
COVID-19 susceptibility	Endometriosis	0.0992333	299
Bladder cancer	Rectal cancer	0.0994112	203
COVID-19 Vaccine Dose 1	Lung cancer - never smokers	0.0996122	180
Alzheimer's disease	PCOS	0.0997063	281
COVID-19 Vaccine Dose 1	Lymphocytic leukemia	0.099721	200
Bipolar disorder	Hb concentration	0.0999277	1546
Breast cancer (Luminal A)	Schizophrenia	0.0999762	987
Multiple sclerosis	Stroke	0.100179	449
Alzheimer's disease	Osteoarthritis	0.100293	544
Colon cancer	Kidney cancer	0.100343	225
Breast cancer (Triple Neg.)	Lung adenocarcinoma	0.100448	263
Coronary artery disease	Immature fraction of reticulocytes	0.100578	1547
Breast cancer (Luminal A)	Parkinson's disease	0.100621	386
Lung cancer	Mean platelet vol.	0.100674	1116
Gastro-oesophogeal cancer	Mean sphered corpuscular vol.	0.100859	594
Lung cancer - ever smokers	Neutrophil % of WBC	0.100952	957
Cervical cancer	Type 1 diabetes	0.101063	465
Migraine	Osteoarthritis	0.101085	522
ADHD	Lumbar spine BMD	0.101145	413
COVID-19 (Severe)	Gastro-oesophogeal cancer	0.101145	235
Bladder cancer	Gastro-oesophogeal cancer	0.101197	162
COVID-19 susceptibility	Osteoarthritis	0.10167	444
Breast cancer (Luminal A)	Major depression	0.10169	841
Heart failure	Inflammatory bowel disease	0.101858	824
Mean reticulocyte vol.	Non-Hodgkins lymphoma	0.102159	772
Breast cancer (BRCA1 / BRCA2)	COVID-19 susceptibility	0.10223	341
Basal cell carcinoma	Oropharyngeal cancer	0.102292	303
Immature fraction of reticulocytes	Platelet count	0.102549	2735
Pancreatic cancer	Small cell lung carcinoma	0.102568	196
Cutaneous melanoma	Small cell lung carcinoma	0.102583	656
ADHD	Idiopathic pulmonary fibrosis	0.102601	316
Breast cancer (Triple Neg.)	Major depression	0.102753	497
Pancreatic cancer	Thyroid cancer	0.102757	208
COVID-19 (Hospitalised)	Endometriosis	0.102793	326
Reticulocyte count	Type 2 diabetes	0.102819	2788
Breast cancer (Luminal B - HER2 Neg.)	Oropharyngeal cancer	0.102973	225
Major depression	Stroke	0.103101	582
Bipolar II disorder	Clonal hematopoiesis	0.103127	223
Asthma	Mean reticulocyte vol.	0.103152	1942
Basal cell carcinoma	Breast cancer (Luminal B - HER2 Neg.)	0.103196	391
Cervical cancer	Immature fraction of reticulocytes	0.1033	674
High light scatter reticulocyte % of RBC	Type 2 diabetes	0.103481	2678
COVID-19 Vaccine Dose 2	Lung cancer - never smokers	0.103555	164
Mean reticulocyte vol.	Oropharyngeal cancer	0.103556	666
Reticulocyte fraction of RBC	Type 2 diabetes	0.103629	2638
Breast cancer (Luminal B - HER2 Neg.)	Psoriasis	0.103665	347
Coronary artery disease	Dilated cardiomyopathy	0.103743	681
Prostate cancer	Red blood cell count	0.103759	2137
Multiple sclerosis	Primary open-angle glaucoma	0.103764	498
Mean corpuscular Hb concentration	Thyroid cancer	0.103767	456
COVID-19 (Severe)	Multiple sclerosis	0.103851	567
Colon cancer	Malignant lymphoma	0.10386	233
Bipolar disorder	Breast cancer (Overall)	0.103928	918
Small cell lung carcinoma	Type 2 diabetes	0.104107	707
Breast cancer (Luminal A)	Lumbar spine BMD	0.10413	705
Breast cancer (Luminal B - HER2 Neg.)	Colorectal cancer	0.104164	522
Gastro-oesophogeal cancer	Stroke	0.104231	181
Hb concentration	Mean corpuscular Hb	0.104443	3026
Breast cancer (Luminal B - HER2 Neg.)	Lung adenocarcinoma	0.104646	270
Asthma	Colorectal cancer	0.104742	1166
Clonal hematopoiesis	Prostate cancer	0.104778	571
Heart failure	Skull BMD	0.104831	730
COVID-19 (Hospitalised)	Osteoarthritis	0.10484	453
Lymphocytic leukemia	Non-Hodgkins lymphoma	0.104877	224
Clonal hematopoiesis	Dilated cardiomyopathy	0.104921	261
Breast cancer (HER2-Pos.)	Lung adenocarcinoma	0.105135	217
Coronary artery disease	Lumbar spine BMD	0.105148	834
Basal cell carcinoma	Estimated heel BMD	0.105444	1252
Dilated cardiomyopathy	Major depression	0.105678	609
Breast cancer (HER2-Pos.)	Type 1 diabetes	0.105783	388
ADHD	Lymphocytic leukemia	0.105789	251
COVID-19 (Severe)	Lymphocyte count	0.105793	1138
Bipolar disorder	Lymphocyte count	0.105839	1637
Autism	Primary open-angle glaucoma	0.105878	338
COVID-19 (Severe)	Endometriosis	0.105943	318
Basophil count	Psoriasis	0.106081	928
Endometriosis	Mean corpuscular Hb concentration	0.10611	562
Basal cell carcinoma	Colorectal cancer	0.106227	775
COVID-19 (Severe)	COVID-19 Vaccine Dose 1	0.106378	319
Idiopathic pulmonary fibrosis	Lumbar spine BMD	0.10657	433
Alzheimer's disease	COVID-19 (Severe)	0.106631	503
Lung cancer - ever smokers	Multiple sclerosis	0.106765	491
Coronary artery disease	Type 1 diabetes	0.106849	1014
Lung adenocarcinoma	Plateletcrit	0.106918	949
COVID-19 (Severe)	Squamous cell lung carcinoma	0.107013	395
Cervical cancer	Psoriasis	0.107119	392
ADHD	Immature fraction of reticulocytes	0.107145	746
COVID-19 (Severe)	Lumbar spine BMD	0.107168	516
Breast cancer (Luminal B)	Type 1 diabetes	0.107314	452
Gastro-oesophogeal cancer	Lung adenocarcinoma	0.108471	179
Breast cancer (BRCA1 / BRCA2)	Type 1 diabetes	0.108478	494
Lymphocytic leukemia	Rectal cancer	0.108579	194
Eosinophil count	Hematocrit	0.1087	2813
Eczema	Type 2 diabetes	0.108848	1176
Idiopathic pulmonary fibrosis	Type 2 diabetes	0.108944	825
Primary open-angle glaucoma	Reticulocyte count	0.109046	988
Alzheimer's disease	Bipolar II disorder	0.109068	368
Colon cancer	Pancreatic cancer	0.109078	233
Breast cancer (BRCA1 / BRCA2)	Idiopathic pulmonary fibrosis	0.109139	300
Colon cancer	Prostate cancer	0.109142	532
COVID-19 (Hospitalised)	Multiple sclerosis	0.109354	594
COVID-19 susceptibility	Lymphocyte count	0.109664	1121
Platelet distribution width	Red cell distribution width	0.10974	2813
Colorectal cancer	Malignant lymphoma	0.109828	481
Breast cancer (Luminal B - HER2 Neg.)	COVID-19 (Hospitalised)	0.109979	353
Bipolar II disorder	Hb concentration	0.110133	753
ADHD	Whole body BMD	0.110195	516
Bipolar II disorder	Mean corpuscular vol.	0.110222	810
Heart failure	Whole body BMD	0.110295	789
High light scatter reticulocyte count	Type 2 diabetes	0.110394	2773
Heart failure	Osteoarthritis	0.110464	566
Breast cancer (Triple Neg.)	Oropharyngeal cancer	0.1105	254
Crohn's disease	Eosinophil count	0.110502	1703
Bladder cancer	Neutrophil count	0.11055	741
Long COVID	Psoriasis	0.110694	245
Eczema	Multiple sclerosis	0.11071	773
Breast cancer (Luminal B)	Whole body BMD	0.111154	477
Asthma	Lung cancer	0.111229	769
Femur neck BMD	Lung adenocarcinoma	0.111417	436
Alzheimer's disease	Estimated heel BMD	0.111567	1388
Breast cancer (Luminal B)	Small cell lung carcinoma	0.111659	222
Asthma	Malignant lymphoma	0.111727	535
Cutaneous melanoma	Prostate cancer	0.111931	1816
Neutrophil % of WBC	Thyroid cancer	0.112197	622
Cervical cancer	Small cell lung carcinoma	0.112229	245
Mean sphered corpuscular vol.	Squamous cell lung carcinoma	0.112286	982
Asthma	Oropharyngeal cancer	0.112512	461
Colon cancer	Endometriosis	0.112669	239
Cervical cancer	Colorectal cancer	0.112828	526
COVID-19 (Severe)	Long COVID	0.112868	249
Cervical cancer	Kidney cancer	0.112932	243
High light scatter reticulocyte count	Platelet distribution width	0.113018	2920
COVID-19 Vaccine Dose 1	Colorectal cancer	0.113254	483
Breast cancer (Overall)	Thyroid cancer	0.11345	363
Bipolar II disorder	COPD	0.113617	409
Lung cancer - ever smokers	Ovarian cancer	0.113858	213
ADHD	Bipolar II disorder	0.113968	296
Bipolar II disorder	Endometriosis	0.114029	208
Idiopathic pulmonary fibrosis	Ovarian cancer	0.114263	220
Major depression	Primary open-angle glaucoma	0.11427	597
Prostate cancer	Schizophrenia	0.114278	1400
Cervical cancer	Gastro-oesophogeal cancer	0.114359	157
Hb concentration	Lymphocyte count	0.114523	3144
Primary open-angle glaucoma	Ulcerative colitis	0.114645	470
Multiple sclerosis	Systemic lupus erythematosus	0.114673	713
Breast cancer (Overall)	Cervical cancer	0.114797	508
Schizophrenia	Ulcerative colitis	0.114809	953
Eosinophil count	Rheumatoid arthritis	0.114895	1506
Lung cancer	Whole body BMD	0.114904	643
Immature fraction of reticulocytes	Neutrophil count	0.114957	2539
Breast cancer (Luminal B - HER2 Neg.)	Rectal cancer	0.115182	232
Lung adenocarcinoma	Stroke	0.115188	323
Lumbar spine BMD	Primary open-angle glaucoma	0.115242	514
Gastro-oesophogeal cancer	Rectal cancer	0.115446	161
Malignant lymphoma	Skull BMD	0.115508	383
Lumbar spine BMD	Stroke	0.115583	440
Malignant lymphoma	Mean reticulocyte vol.	0.115952	746
Colorectal cancer	Cutaneous melanoma	0.116388	1556
Stroke	Whole body BMD	0.116433	503
Breast cancer (Luminal B)	Cervical cancer	0.116564	232
COVID-19 (Severe)	Systemic lupus erythematosus	0.116597	505
COVID-19 (Hospitalised)	Small cell lung carcinoma	0.116626	315
Immature fraction of reticulocytes	Lymphocyte count	0.116637	2736
Bipolar disorder	Pancreatic cancer	0.116875	453
Dilated cardiomyopathy	Psoriasis	0.117004	394
Breast cancer (Luminal B - HER2 Neg.)	COVID-19 susceptibility	0.117011	339
Gastro-oesophogeal cancer	Mean corpuscular vol.	0.117066	580
Breast cancer (Luminal B - HER2 Neg.)	Whole body BMD	0.117137	516
COVID-19 susceptibility	Type 2 diabetes	0.117189	1011
Cutaneous melanoma	Non-Hodgkins lymphoma	0.11726	703
Long COVID	Major depression	0.117344	353
Bipolar I disorder	Inflammatory bowel disease	0.117596	948
Bipolar disorder	Psoriasis	0.117717	655
Heart failure	Non-Hodgkins lymphoma	0.117924	413
COVID-19 (Severe)	Mean corpuscular Hb	0.117999	1077
Basal cell carcinoma	Breast cancer (Luminal A)	0.118012	624
Ovarian cancer	Rectal cancer	0.118137	185
COVID-19 (Severe)	Small cell lung carcinoma	0.118169	296
Immature fraction of reticulocytes	Mean sphered corpuscular vol.	0.118357	2840
COVID-19 (Hospitalised)	Mean corpuscular Hb	0.118519	1108
Lymphocytic leukemia	Migraine	0.118784	306
Long COVID	Malignant lymphoma	0.118901	186
Breast cancer (Luminal B)	PCOS	0.118935	200
Bladder cancer	Coronary artery disease	0.11901	464
Asthma	Squamous cell lung carcinoma	0.119034	649
COVID-19 (Hospitalised)	Lung cancer - ever smokers	0.119153	421
Lymphocytic leukemia	Squamous cell lung carcinoma	0.119237	217
Psoriasis	Ulcerative colitis	0.119423	704
Breast cancer (Triple Neg.)	COVID-19 Vaccine Dose 1	0.119555	203
Asthma	Rheumatoid arthritis	0.11961	1063
Kidney cancer	Pancreatic cancer	0.119637	212
Heart failure	Squamous cell lung carcinoma	0.119661	442
Migraine	Oropharyngeal cancer	0.119713	324
Immature fraction of reticulocytes	Type 2 diabetes	0.119714	2260
ADHD	Skull BMD	0.119781	493
Autism	Clonal hematopoiesis	0.119926	248
Breast cancer (BRCA1 / BRCA2)	Heart failure	0.120061	443
Lung cancer - never smokers	Lymphocyte count	0.120354	700
Basal cell carcinoma	Non-Hodgkins lymphoma	0.120377	337
Eczema	Ulcerative colitis	0.120474	769
Clonal hematopoiesis	Major depression	0.12057	456
Breast cancer (Overall)	Ulcerative colitis	0.120959	854
Kidney cancer	Non-Hodgkins lymphoma	0.121035	248
Cutaneous melanoma	Ulcerative colitis	0.121046	1343
Breast cancer (Luminal B)	Lung adenocarcinoma	0.121268	255
COPD	Oropharyngeal cancer	0.121392	322
Red cell distribution width	Systemic lupus erythematosus	0.121393	1155
Autism	Cutaneous melanoma	0.121473	845
Breast cancer (Triple Neg.)	Multiple sclerosis	0.12161	439
Breast cancer (Luminal A)	Lung adenocarcinoma	0.12165	455
Skull BMD	Type 2 diabetes	0.121899	1431
Breast cancer (Luminal B - HER2 Neg.)	Systemic lupus erythematosus	0.122081	352
COVID-19 Vaccine Dose 2	Mean platelet vol.	0.122119	648
Non-Hodgkins lymphoma	Psoriasis	0.122196	394
ADHD	Breast cancer (Luminal B - HER2 Neg.)	0.122293	282
Non-Hodgkins lymphoma	Oropharyngeal cancer	0.122294	215
Asthma	Breast cancer (Triple Neg.)	0.122622	564
COVID-19 (Hospitalised)	Whole body BMD	0.122757	676
Mean sphered corpuscular vol.	Systemic lupus erythematosus	0.122907	1266
Breast cancer (BRCA1 / BRCA2)	Skull BMD	0.122935	476
Breast cancer (BRCA1 / BRCA2)	Lung adenocarcinoma	0.122984	294
Primary open-angle glaucoma	Reticulocyte fraction of RBC	0.123882	959
Psoriasis	Rheumatoid arthritis	0.124364	731
Kidney cancer	Major depression	0.124708	441
Colorectal cancer	Osteoarthritis	0.124808	695
COVID-19 Vaccine Dose 1	Parkinson's disease	0.124823	239
Breast cancer (Luminal A)	Cervical cancer	0.124873	456
Kidney cancer	Psoriasis	0.125102	333
Gastro-oesophogeal cancer	Kidney cancer	0.12512	147
Malignant lymphoma	Multiple sclerosis	0.125353	413
Breast cancer (Luminal B)	Femur neck BMD	0.125369	347
Autism	Neutrophil % of WBC	0.125562	938
Major depression	Reticulocyte count	0.125668	1598
Bladder cancer	Lymphocytic leukemia	0.125679	184
COPD	Psoriasis	0.125725	566
Breast cancer (BRCA1 / BRCA2)	Lymphocytic leukemia	0.125791	242
COPD	Lumbar spine BMD	0.125868	616
Breast cancer (Overall)	Dilated cardiomyopathy	0.125874	623
Cervical cancer	Ovarian cancer	0.125972	219
COPD	Lung cancer - never smokers	0.126021	328
Eosinophil count	Inflammatory bowel disease	0.126075	1871
Alzheimer's disease	COVID-19 (Hospitalised)	0.126149	538
Autism	SCAD	0.126164	295
Breast cancer (Luminal B - HER2 Neg.)	Dilated cardiomyopathy	0.126331	313
Ovarian cancer	SCAD	0.126375	195
Skull BMD	Small cell lung carcinoma	0.126398	389
Kidney cancer	Ulcerative colitis	0.126688	389
High light scatter reticulocyte count	Major depression	0.127021	1618
Breast cancer (HER2-Pos.)	PCOS	0.12739	154
Clonal hematopoiesis	Rheumatoid arthritis	0.12744	416
Eosinophil count	Red blood cell count	0.127647	3114
ADHD	COVID-19 (Hospitalised)	0.127855	375
Bipolar disorder	SCAD	0.128179	473
COVID-19 (Hospitalised)	Squamous cell lung carcinoma	0.12819	408
Lumbar spine BMD	Mean reticulocyte vol.	0.128259	1319
Lymphocyte count	Schizophrenia	0.128378	2056
Breast cancer (Overall)	Squamous cell lung carcinoma	0.128389	568
Eczema	Migraine	0.128524	591
COVID-19 (Hospitalised)	Mean corpuscular vol.	0.128533	1178
COVID-19 Vaccine Dose 2	Ovarian cancer	0.128589	151
Clonal hematopoiesis	Eczema	0.128616	338
Eosinophil count	Prostate cancer	0.128874	2007
Basophil count	Coronary artery disease	0.129003	1275
Femur neck BMD	Rectal cancer	0.129213	355
Breast cancer (Luminal B - HER2 Neg.)	Prostate cancer	0.129389	646
Breast cancer (BRCA1 / BRCA2)	Rectal cancer	0.129435	252
Endometriosis	Platelet distribution width	0.129508	797
Pancreatic cancer	Rheumatoid arthritis	0.129787	441
Lung cancer	Mean reticulocyte vol.	0.129815	1089
Lymphocytic leukemia	Ovarian cancer	0.129848	172
Colon cancer	Lymphocytic leukemia	0.129897	205
Basal cell carcinoma	Breast cancer (Triple Neg.)	0.129926	427
Clonal hematopoiesis	Red blood cell count	0.130066	775
Reticulocyte fraction of RBC	White blood cell count	0.130115	3102
Lung cancer - never smokers	Lymphocytic leukemia	0.130467	154
Bipolar II disorder	Whole body BMD	0.130501	432
COVID-19 (Severe)	Osteoarthritis	0.130879	431
Pancreatic cancer	Psoriasis	0.13088	380
Non-Hodgkins lymphoma	Pancreatic cancer	0.131043	245
COVID-19 Vaccine Dose 1	Ovarian cancer	0.131131	171
Bladder cancer	Type 2 diabetes	0.131219	732
Bipolar II disorder	Crohn's disease	0.131282	434
Breast cancer (HER2-Pos.)	Rheumatoid arthritis	0.131409	356
Basophil count	Bipolar II disorder	0.131534	561
COVID-19 susceptibility	Oropharyngeal cancer	0.131635	259
Immature fraction of reticulocytes	White blood cell count	0.131758	2709
Breast cancer (Overall)	Lung cancer	0.131767	667
Idiopathic pulmonary fibrosis	Parkinson's disease	0.131847	264
Lung cancer - never smokers	Thyroid cancer	0.131953	166
Coronary artery disease	Psoriasis	0.132012	768
Bladder cancer	COVID-19 susceptibility	0.132045	270
Major depression	Reticulocyte fraction of RBC	0.132065	1562
Femur neck BMD	Idiopathic pulmonary fibrosis	0.132095	455
COVID-19 susceptibility	Systemic lupus erythematosus	0.132126	460
High light scatter reticulocyte count	Primary open-angle glaucoma	0.132168	981
Autism	Eczema	0.132432	446
Breast cancer (Luminal A)	Inflammatory bowel disease	0.13276	880
Cervical cancer	Mean corpuscular Hb	0.132945	848
Non-Hodgkins lymphoma	Rheumatoid arthritis	0.133045	470
Rheumatoid arthritis	Type 2 diabetes	0.133296	1318
Hematocrit	Lung cancer - never smokers	0.133501	637
Heart failure	Lung cancer	0.133825	548
Osteoarthritis	Type 2 diabetes	0.133962	1099
Breast cancer (Luminal A)	Dilated cardiomyopathy	0.134073	543
Autism	Schizophrenia	0.134178	707
Lung cancer - ever smokers	Non-Hodgkins lymphoma	0.13428	316
Breast cancer (BRCA1 / BRCA2)	Oropharyngeal cancer	0.13439	259
Asthma	Lumbar spine BMD	0.134549	899
Clonal hematopoiesis	Plateletcrit	0.134653	837
Non-Hodgkins lymphoma	Whole body BMD	0.13469	436
Lung cancer - ever smokers	Skull BMD	0.134931	491
Coronary artery disease	High light scatter reticulocyte % of RBC	0.13496	1808
Breast cancer (Overall)	Major depression	0.135021	1027
Red cell distribution width	Squamous cell lung carcinoma	0.135121	878
Breast cancer (Luminal B)	Colorectal cancer	0.135234	504
Mean sphered corpuscular vol.	Small cell lung carcinoma	0.135262	811
Primary open-angle glaucoma	Type 2 diabetes	0.135283	933
Immature fraction of reticulocytes	Primary open-angle glaucoma	0.135353	817
Breast cancer (BRCA1 / BRCA2)	COVID-19 Vaccine Dose 1	0.135448	247
Bipolar I disorder	Pancreatic cancer	0.135662	436
Endometriosis	Type 2 diabetes	0.135667	786
Breast cancer (Luminal B - HER2 Neg.)	Ovarian cancer	0.135866	199
Autism	Monocyte count	0.13589	941
Hb concentration	Platelet distribution width	0.136196	2730
Heart failure	Lumbar spine BMD	0.136601	680
Breast cancer (Triple Neg.)	Idiopathic pulmonary fibrosis	0.136858	262
Hematocrit	High light scatter reticulocyte % of RBC	0.136901	2798
Malignant lymphoma	Red cell distribution width	0.137023	716
Breast cancer (Luminal B)	Cutaneous melanoma	0.137211	765
Lymphocytic leukemia	Multiple sclerosis	0.137409	355
Breast cancer (Luminal B - HER2 Neg.)	Thyroid cancer	0.137461	209
Basal cell carcinoma	Malignant lymphoma	0.137703	334
Asthma	Lung cancer - ever smokers	0.137729	662
Kidney cancer	Platelet count	0.137747	761
Dilated cardiomyopathy	Ovarian cancer	0.138094	234
COVID-19 (Severe)	Mean corpuscular vol.	0.138114	1125
Squamous cell lung carcinoma	Type 2 diabetes	0.138206	890
Breast cancer (Overall)	Colorectal cancer	0.138338	1050
Bladder cancer	Psoriasis	0.138395	301
COVID-19 Vaccine Dose 1	Lung adenocarcinoma	0.138408	279
Eczema	Major depression	0.138572	789
COPD	Mean reticulocyte vol.	0.138583	1321
Cervical cancer	Major depression	0.13861	521
Gastro-oesophogeal cancer	Osteoarthritis	0.13866	213
High light scatter reticulocyte % of RBC	Major depression	0.138885	1598
High light scatter reticulocyte % of RBC	White blood cell count	0.139042	3160
Lung cancer	Multiple sclerosis	0.139119	548
Idiopathic pulmonary fibrosis	Mean reticulocyte vol.	0.139348	861
Breast cancer (Luminal B - HER2 Neg.)	Lumbar spine BMD	0.139416	439
Ovarian cancer	Psoriasis	0.140103	266
COVID-19 (Severe)	Lung cancer - ever smokers	0.14025	406
Lung cancer - ever smokers	Type 2 diabetes	0.140499	896
Bladder cancer	Squamous cell lung carcinoma	0.140622	252
Long COVID	Type 1 diabetes	0.140668	362
Heart failure	Systemic lupus erythematosus	0.140732	582
Breast cancer (Triple Neg.)	Skull BMD	0.140939	430
Asthma	Idiopathic pulmonary fibrosis	0.141062	631
Rectal cancer	Systemic lupus erythematosus	0.14135	347
Autism	Basophil count	0.141489	661
Gastro-oesophogeal cancer	Squamous cell lung carcinoma	0.14161	181
Bladder cancer	Non-Hodgkins lymphoma	0.14165	210
Breast cancer (Luminal B)	Colon cancer	0.14171	233
Cervical cancer	Prostate cancer	0.141988	560
COVID-19 susceptibility	Skull BMD	0.142241	565
COVID-19 Vaccine Dose 1	Lymphocyte count	0.142268	825
Bipolar II disorder	Breast cancer (Overall)	0.142271	471
Mean reticulocyte vol.	Stroke	0.142624	859
COVID-19 Vaccine Dose 2	Rectal cancer	0.142791	178
ADHD	Stroke	0.142832	289
Colorectal cancer	Endometriosis	0.142904	472
Hb concentration	Lung cancer - never smokers	0.142981	634
Breast cancer (BRCA1 / BRCA2)	Cutaneous melanoma	0.143065	857
Estimated heel BMD	Type 2 diabetes	0.143217	2917
COPD	Long COVID	0.143425	281
Non-Hodgkins lymphoma	Red cell distribution width	0.143497	716
Breast cancer (Luminal A)	Kidney cancer	0.143688	363
Inflammatory bowel disease	Major depression	0.144109	1073
Bipolar I disorder	Crohn's disease	0.144192	884
Colon cancer	Lung cancer	0.144222	289
Long COVID	Primary open-angle glaucoma	0.144299	223
Hematocrit	Lymphocyte count	0.14437	3092
Breast cancer (Luminal B)	Lumbar spine BMD	0.144608	357
Breast cancer (Triple Neg.)	COPD	0.144619	388
Clonal hematopoiesis	Endometriosis	0.144643	238
Autism	Psoriasis	0.144807	397
Lung cancer	Osteoarthritis	0.144841	455
Osteoarthritis	Primary open-angle glaucoma	0.145102	422
COVID-19 susceptibility	Femur neck BMD	0.145188	498
Bipolar I disorder	Psoriasis	0.145468	634
Endometriosis	Migraine	0.145551	420
Lumbar spine BMD	Non-Hodgkins lymphoma	0.145575	385
Multiple sclerosis	Squamous cell lung carcinoma	0.145706	450
COPD	Cervical cancer	0.145975	413
Mean reticulocyte vol.	Red cell distribution width	0.146007	3128
COVID-19 (Hospitalised)	Lumbar spine BMD	0.146189	537
COVID-19 Vaccine Dose 1	Idiopathic pulmonary fibrosis	0.146206	260
Breast cancer (Luminal A)	Crohn's disease	0.146276	814
COVID-19 (Hospitalised)	Mean sphered corpuscular vol.	0.146293	1241
COPD	Malignant lymphoma	0.146428	376
Monocyte count	Red blood cell count	0.146475	3265
Lumbar spine BMD	Ovarian cancer	0.14659	298
Colorectal cancer	Lung cancer - ever smokers	0.146625	609
Gastro-oesophogeal cancer	Long COVID	0.146722	118
Multiple sclerosis	Rheumatoid arthritis	0.146999	789
Cervical cancer	Oropharyngeal cancer	0.147356	228
Bladder cancer	Kidney cancer	0.147655	227
High light scatter reticulocyte % of RBC	Primary open-angle glaucoma	0.14781	956
COVID-19 (Hospitalised)	Stroke	0.147812	408
COPD	Primary open-angle glaucoma	0.147967	461
COPD	COVID-19 susceptibility	0.148053	525
ADHD	Breast cancer (BRCA1 / BRCA2)	0.148191	336
Clonal hematopoiesis	Crohn's disease	0.148468	430
COVID-19 (Severe)	Heart failure	0.148589	552
Bipolar II disorder	Mean corpuscular Hb	0.148615	768
COPD	Eczema	0.148654	622
COVID-19 susceptibility	Whole body BMD	0.14875	641
Colon cancer	Squamous cell lung carcinoma	0.149517	279
COVID-19 (Severe)	Mean reticulocyte vol.	0.149596	1060
Malignant lymphoma	Whole body BMD	0.149956	421
Colon cancer	Ovarian cancer	0.150077	201
Breast cancer (Luminal B - HER2 Neg.)	Rheumatoid arthritis	0.150115	459
Autism	Immature fraction of reticulocytes	0.150357	824
Eosinophil count	Schizophrenia	0.150691	1863
Endometriosis	Heart failure	0.150702	425
Cervical cancer	Mean corpuscular vol.	0.150844	881
COPD	Mean sphered corpuscular vol.	0.150921	1412
Malignant lymphoma	Ulcerative colitis	0.151039	415
COPD	Pancreatic cancer	0.15122	449
Inflammatory bowel disease	Kidney cancer	0.151524	469
ADHD	Small cell lung carcinoma	0.151657	250
ADHD	COVID-19 susceptibility	0.151841	339
Breast cancer (Overall)	Inflammatory bowel disease	0.151875	1058
COVID-19 (Severe)	Malignant lymphoma	0.152037	300
Major depression	Osteoarthritis	0.152209	767
COVID-19 (Severe)	Type 2 diabetes	0.152366	1011
Bipolar II disorder	PCOS	0.15253	163
Asthma	PCOS	0.152727	408
Dilated cardiomyopathy	Migraine	0.152732	492
Femur neck BMD	Small cell lung carcinoma	0.153115	396
Parkinson's disease	Thyroid cancer	0.153187	179
Mean corpuscular Hb	Reticulocyte fraction of RBC	0.153292	3095
COVID-19 (Hospitalised)	Type 2 diabetes	0.153571	1053
Basal cell carcinoma	Breast cancer (Overall)	0.153597	766
Asthma	Stroke	0.154014	655
Autism	Neutrophil count	0.15427	966
Breast cancer (Overall)	Crohn's disease	0.154394	970
Oropharyngeal cancer	Skull BMD	0.154543	366
Red cell distribution width	Small cell lung carcinoma	0.154546	671
Lymphocytic leukemia	SCAD	0.154728	224
Breast cancer (Overall)	Lung adenocarcinoma	0.154747	521
Cutaneous melanoma	Malignant lymphoma	0.155232	685
High light scatter reticulocyte % of RBC	Neutrophil count	0.155248	2954
Inflammatory bowel disease	Multiple sclerosis	0.155317	969
Gastro-oesophogeal cancer	Heart failure	0.155555	313
Bipolar disorder	Inflammatory bowel disease	0.15556	957
Breast cancer (Luminal A)	Cutaneous melanoma	0.155564	1350
Heart failure	Rheumatoid arthritis	0.155773	764
Cutaneous melanoma	Lung adenocarcinoma	0.155885	852
Femur neck BMD	Type 2 diabetes	0.155967	1236
Bladder cancer	Dilated cardiomyopathy	0.156322	272
Breast cancer (Luminal B)	Parkinson's disease	0.156391	220
Platelet distribution width	Reticulocyte fraction of RBC	0.156521	2833
Coronary artery disease	High light scatter reticulocyte count	0.156563	1842
COVID-19 (Hospitalised)	Parkinson's disease	0.156694	327
Breast cancer (Triple Neg.)	Immature fraction of reticulocytes	0.156958	719
Gastro-oesophogeal cancer	Ovarian cancer	0.15701	163
COVID-19 susceptibility	Idiopathic pulmonary fibrosis	0.157054	349
Asthma	Small cell lung carcinoma	0.157377	504
Major depression	Mean corpuscular Hb concentration	0.157525	1234
Breast cancer (HER2-Pos.)	COVID-19 (Severe)	0.15757	249
COVID-19 susceptibility	Lumbar spine BMD	0.15761	514
Lumbar spine BMD	Lung adenocarcinoma	0.157751	405
Dilated cardiomyopathy	Malignant lymphoma	0.157901	262
Gastro-oesophogeal cancer	Type 1 diabetes	0.158111	302
Breast cancer (Triple Neg.)	Cutaneous melanoma	0.158549	814
ADHD	Psoriasis	0.158565	389
Breast cancer (Luminal A)	Prostate cancer	0.158674	1047
Coronary artery disease	Reticulocyte fraction of RBC	0.158953	1789
Autism	Bipolar II disorder	0.159538	292
COVID-19 susceptibility	Malignant lymphoma	0.159643	287
Asthma	Systemic lupus erythematosus	0.160882	851
Breast cancer (BRCA1 / BRCA2)	Lung cancer - ever smokers	0.160904	358
Oropharyngeal cancer	Type 1 diabetes	0.161102	370
COVID-19 (Hospitalised)	Lung cancer	0.161389	487
Lung cancer - ever smokers	Whole body BMD	0.161536	575
Femur neck BMD	Lung cancer	0.162198	523
Bladder cancer	Colon cancer	0.163351	229
COVID-19 Vaccine Dose 2	Endometriosis	0.163461	188
Cervical cancer	Lung cancer - ever smokers	0.163462	312
Osteoarthritis	Skull BMD	0.163633	654
COPD	Gastro-oesophogeal cancer	0.163757	272
Oropharyngeal cancer	Type 2 diabetes	0.164213	594
Lumbar spine BMD	Oropharyngeal cancer	0.164344	323
Heart failure	Malignant lymphoma	0.16448	390
Femur neck BMD	Lung cancer - ever smokers	0.164592	477
Heart failure	Lung cancer - ever smokers	0.164674	493
COPD	Red cell distribution width	0.165064	1267
Bladder cancer	Pancreatic cancer	0.165143	252
Lung cancer - ever smokers	Mean reticulocyte vol.	0.165769	1017
Lung cancer	Non-Hodgkins lymphoma	0.165857	351
COPD	Lung adenocarcinoma	0.166827	467
Malignant lymphoma	Stroke	0.167316	273
Basophil count	Clonal hematopoiesis	0.167366	551
Oropharyngeal cancer	Osteoarthritis	0.167411	271
Breast cancer (HER2-Pos.)	Cervical cancer	0.167741	222
Mean reticulocyte vol.	Small cell lung carcinoma	0.168325	748
COVID-19 Vaccine Dose 2	Cervical cancer	0.168756	207
ADHD	Bipolar disorder	0.169458	567
Cervical cancer	Mean sphered corpuscular vol.	0.169513	921
Breast cancer (BRCA1 / BRCA2)	Major depression	0.16959	564
Breast cancer (Luminal B - HER2 Neg.)	Cutaneous melanoma	0.169868	838
Femur neck BMD	Osteoarthritis	0.170012	567
Lumbar spine BMD	Osteoarthritis	0.170067	620
Oropharyngeal cancer	Rectal cancer	0.170292	198
COPD	PCOS	0.170376	305
Platelet distribution width	Reticulocyte count	0.170435	2928
Autism	Migraine	0.170747	451
Cervical cancer	Mean reticulocyte vol.	0.171327	828
Eczema	Inflammatory bowel disease	0.171499	916
COVID-19 (Severe)	COVID-19 Vaccine Dose 2	0.171625	250
COVID-19 (Hospitalised)	Heart failure	0.172206	565
COVID-19 susceptibility	Heart failure	0.172324	542
Reticulocyte count	White blood cell count	0.172819	3237
Eosinophil count	Type 1 diabetes	0.173632	1655
Oropharyngeal cancer	Primary open-angle glaucoma	0.174463	257
Basal cell carcinoma	Colon cancer	0.175264	343
High light scatter reticulocyte count	White blood cell count	0.175742	3266
Hematocrit	Reticulocyte fraction of RBC	0.175837	2751
Breast cancer (Luminal B - HER2 Neg.)	Squamous cell lung carcinoma	0.175999	264
COVID-19 susceptibility	Lung cancer - never smokers	0.176036	256
Breast cancer (Luminal B)	COVID-19 Vaccine Dose 2	0.176259	183
Neutrophil count	Reticulocyte fraction of RBC	0.176442	2928
COVID-19 susceptibility	Long COVID	0.176738	255
Crohn's disease	Eczema	0.176755	853
Lymphocytic leukemia	Oropharyngeal cancer	0.176939	179
ADHD	Lung cancer	0.177855	361
Breast cancer (Overall)	Schizophrenia	0.177992	1135
Migraine	SCAD	0.178173	403
Cervical cancer	Rheumatoid arthritis	0.178633	453
Breast cancer (Triple Neg.)	Ovarian cancer	0.178785	178
ADHD	Lung cancer - ever smokers	0.178905	304
Neutrophil % of WBC	White blood cell count	0.17935	3430
Immature fraction of reticulocytes	Mean corpuscular Hb	0.179652	2675
Breast cancer (HER2-Pos.)	Prostate cancer	0.179815	457
COVID-19 (Hospitalised)	Systemic lupus erythematosus	0.180017	525
Colorectal cancer	Oropharyngeal cancer	0.180319	406
COVID-19 (Severe)	Mean sphered corpuscular vol.	0.181296	1196
Gastro-oesophogeal cancer	Lung cancer	0.181326	218
Basal cell carcinoma	Small cell lung carcinoma	0.181454	314
Bipolar disorder	Crohn's disease	0.181857	877
Inflammatory bowel disease	Schizophrenia	0.182044	1173
High light scatter reticulocyte % of RBC	Mean corpuscular Hb	0.182555	3104
ADHD	COVID-19 (Severe)	0.182919	367
Hb concentration	Monocyte count	0.183208	2989
Breast cancer (BRCA1 / BRCA2)	Long COVID	0.183338	206
Eczema	Eosinophil count	0.183362	1393
Mean reticulocyte vol.	Squamous cell lung carcinoma	0.183529	905
Breast cancer (Triple Neg.)	Lymphocytic leukemia	0.183926	233
Clonal hematopoiesis	Platelet count	0.184528	826
ADHD	Endometriosis	0.184587	280
Bladder cancer	COPD	0.184776	389
Heart failure	Major depression	0.18523	893
Crohn's disease	Major depression	0.185353	969
ADHD	Coronary artery disease	0.185658	625
Breast cancer (Overall)	Cutaneous melanoma	0.185724	1572
Multiple sclerosis	Non-Hodgkins lymphoma	0.186457	405
Breast cancer (HER2-Pos.)	Lung cancer	0.187373	256
COVID-19 (Severe)	Lung adenocarcinoma	0.188235	368
Oropharyngeal cancer	Stroke	0.188461	255
Coronary artery disease	Reticulocyte count	0.188518	1850
Small cell lung carcinoma	Systemic lupus erythematosus	0.188636	351
Platelet distribution width	Red blood cell count	0.189076	3048
COVID-19 susceptibility	Lung adenocarcinoma	0.189267	350
Non-Hodgkins lymphoma	Ulcerative colitis	0.189728	408
Breast cancer (Overall)	Prostate cancer	0.19028	1252
COPD	Rectal cancer	0.190335	369
Femur neck BMD	Stroke	0.190395	461
COVID-19 (Hospitalised)	Femur neck BMD	0.191013	576
Crohn's disease	Schizophrenia	0.191524	1085
Dilated cardiomyopathy	SCAD	0.192529	288
Osteoarthritis	Whole body BMD	0.192977	702
Breast cancer (BRCA1 / BRCA2)	Immature fraction of reticulocytes	0.193114	787
Femur neck BMD	Non-Hodgkins lymphoma	0.193201	387
Immature fraction of reticulocytes	Mean corpuscular vol.	0.193637	2836
Mean corpuscular Hb concentration	Platelet distribution width	0.194257	2154
Heart failure	Psoriasis	0.195311	574
Idiopathic pulmonary fibrosis	Type 1 diabetes	0.195555	505
Small cell lung carcinoma	Whole body BMD	0.195618	427
ADHD	Squamous cell lung carcinoma	0.195945	317
Squamous cell lung carcinoma	Whole body BMD	0.19612	547
Idiopathic pulmonary fibrosis	Oropharyngeal cancer	0.19639	235
COVID-19 (Severe)	Femur neck BMD	0.196523	522
High light scatter reticulocyte count	Neutrophil count	0.196733	3059
ADHD	Heart failure	0.196803	489
Mean corpuscular Hb concentration	Mean corpuscular vol.	0.196945	2485
Basal cell carcinoma	Lung adenocarcinoma	0.1973	374
Bladder cancer	Lung cancer	0.197973	293
Non-Hodgkins lymphoma	Stroke	0.198359	289
Femur neck BMD	Malignant lymphoma	0.198999	358
Malignant lymphoma	Rectal cancer	0.199317	216
Autism	Bipolar disorder	0.19945	579
COVID-19 (Hospitalised)	Long COVID	0.199476	243
Cervical cancer	Lung adenocarcinoma	0.199548	289
Breast cancer (Luminal B)	Prostate cancer	0.200015	603
Lung cancer - ever smokers	Osteoarthritis	0.200018	411
Breast cancer (HER2-Pos.)	Dilated cardiomyopathy	0.200027	261
Autism	Reticulocyte count	0.201205	959
Endometriosis	Ovarian cancer	0.202012	205
Femur neck BMD	Oropharyngeal cancer	0.202122	310
Malignant lymphoma	Small cell lung carcinoma	0.202208	238
Lung cancer - never smokers	Small cell lung carcinoma	0.203303	199
Breast cancer (Luminal A)	Thyroid cancer	0.20386	313
Cervical cancer	Endometriosis	0.205202	239
Lung cancer - ever smokers	Lymphocytic leukemia	0.205971	248
Breast cancer (Luminal B)	Lung cancer	0.206081	305
Immature fraction of reticulocytes	Mean reticulocyte vol.	0.206286	2640
Autism	Bipolar I disorder	0.207804	556
Major depression	Type 2 diabetes	0.207922	1778
Rectal cancer	Squamous cell lung carcinoma	0.207998	272
Lumbar spine BMD	Small cell lung carcinoma	0.208023	378
Asthma	Type 2 diabetes	0.20807	1868
Osteoarthritis	Systemic lupus erythematosus	0.208463	486
ADHD	Migraine	0.20852	500
Hb concentration	High light scatter reticulocyte % of RBC	0.209276	2874
Bladder cancer	Lung adenocarcinoma	0.209734	233
Coronary artery disease	Major depression	0.209773	1082
Idiopathic pulmonary fibrosis	Malignant lymphoma	0.209805	284
Heart failure	Idiopathic pulmonary fibrosis	0.209936	446
Hematocrit	Monocyte count	0.20999	2934
Skull BMD	Systemic lupus erythematosus	0.209991	668
Bladder cancer	Lung cancer - ever smokers	0.210032	273
Idiopathic pulmonary fibrosis	Stroke	0.210319	332
Lumbar spine BMD	Lung cancer - ever smokers	0.210373	470
Idiopathic pulmonary fibrosis	Rheumatoid arthritis	0.210678	469
Osteoarthritis	Stroke	0.211021	411
Hb concentration	Neutrophil count	0.21211	2903
Osteoarthritis	Squamous cell lung carcinoma	0.2126	380
Endometriosis	Lymphocytic leukemia	0.213167	197
Femur neck BMD	Squamous cell lung carcinoma	0.214033	431
High light scatter reticulocyte count	Red blood cell count	0.214091	3343
Breast cancer (BRCA1 / BRCA2)	Lung cancer	0.214381	377
Idiopathic pulmonary fibrosis	Small cell lung carcinoma	0.214639	255
Crohn's disease	Psoriasis	0.214937	808
Bipolar II disorder	Mean corpuscular Hb concentration	0.215232	573
Lymphocytic leukemia	Malignant lymphoma	0.216221	228
Breast cancer (Luminal B)	Squamous cell lung carcinoma	0.216828	271
Type 2 diabetes	Whole body BMD	0.216904	1516
Colon cancer	Rectal cancer	0.216944	225
ADHD	Lung adenocarcinoma	0.217569	270
Oropharyngeal cancer	Systemic lupus erythematosus	0.217892	301
Malignant lymphoma	Oropharyngeal cancer	0.218709	218
Neutrophil count	Reticulocyte count	0.218716	3047
Autism	High light scatter reticulocyte % of RBC	0.219087	944
Rheumatoid arthritis	Ulcerative colitis	0.219167	826
Eosinophil count	Platelet count	0.219915	3251
Rheumatoid arthritis	Systemic lupus erythematosus	0.220721	685
Breast cancer (BRCA1 / BRCA2)	Breast cancer (HER2-Pos.)	0.22087	254
Autism	Reticulocyte fraction of RBC	0.221086	916
Oropharyngeal cancer	Small cell lung carcinoma	0.221191	228
Idiopathic pulmonary fibrosis	Non-Hodgkins lymphoma	0.221525	275
Breast cancer (Triple Neg.)	Lung cancer - ever smokers	0.2216	302
Major depression	Migraine	0.22161	794
Lung adenocarcinoma	Lymphocytic leukemia	0.222493	232
Idiopathic pulmonary fibrosis	Lung adenocarcinoma	0.222825	297
Non-Hodgkins lymphoma	Squamous cell lung carcinoma	0.223277	282
Osteoarthritis	Small cell lung carcinoma	0.223415	314
Inflammatory bowel disease	Psoriasis	0.224042	865
Gastro-oesophogeal cancer	Rheumatoid arthritis	0.224159	321
Colorectal cancer	Lung cancer - never smokers	0.224656	382
Hb concentration	White blood cell count	0.224669	3099
Lung adenocarcinoma	Oropharyngeal cancer	0.225367	238
Autism	High light scatter reticulocyte count	0.225435	984
ADHD	Type 2 diabetes	0.225749	968
COPD	Rheumatoid arthritis	0.226252	719
COVID-19 (Severe)	Idiopathic pulmonary fibrosis	0.226324	391
Non-Hodgkins lymphoma	Small cell lung carcinoma	0.226633	251
Lumbar spine BMD	Squamous cell lung carcinoma	0.227011	447
Cutaneous melanoma	Squamous cell lung carcinoma	0.227688	824
Mean reticulocyte vol.	Systemic lupus erythematosus	0.228082	1165
Colorectal cancer	Lung adenocarcinoma	0.228368	579
Lymphocyte count	Platelet count	0.228398	3584
Endometriosis	Osteoarthritis	0.229058	353
Colorectal cancer	Small cell lung carcinoma	0.230414	443
Eosinophil count	Plateletcrit	0.23094	3237
Breast cancer (Triple Neg.)	Osteoarthritis	0.230967	306
Lung cancer	Oropharyngeal cancer	0.232317	270
Lumbar spine BMD	Lung cancer	0.233178	523
Stroke	Systemic lupus erythematosus	0.233227	406
Lung cancer - ever smokers	Stroke	0.233816	336
Lumbar spine BMD	Type 2 diabetes	0.234642	1237
Cutaneous melanoma	Lung cancer	0.235095	1010
Cervical cancer	Lung cancer	0.235329	348
Systemic lupus erythematosus	Type 1 diabetes	0.237077	751
Alzheimer's disease	Parkinson's disease	0.237277	401
Psoriasis	Type 2 diabetes	0.237766	1085
Lung adenocarcinoma	Systemic lupus erythematosus	0.237891	402
Hematocrit	Neutrophil count	0.237978	2879
Asthma	Major depression	0.238256	1217
COVID-19 Vaccine Dose 1	Cervical cancer	0.23842	261
COPD	Stroke	0.238971	458
Red blood cell count	White blood cell count	0.239298	3405
Major depression	Psoriasis	0.239576	682
Eosinophil count	Neutrophil count	0.2422	3059
COVID-19 (Hospitalised)	Idiopathic pulmonary fibrosis	0.24613	414
COVID-19 (Hospitalised)	Malignant lymphoma	0.246815	309
Lumbar spine BMD	Systemic lupus erythematosus	0.248728	605
Lung cancer - ever smokers	Systemic lupus erythematosus	0.250703	437
Asthma	Eosinophil count	0.250793	2090
Systemic lupus erythematosus	Whole body BMD	0.254383	689
Basophil count	Platelet count	0.254771	2304
Heart failure	Small cell lung carcinoma	0.254863	402
COPD	Coronary artery disease	0.255356	906
Hematocrit	White blood cell count	0.255783	3088
Asthma	Heart failure	0.256286	997
COPD	Idiopathic pulmonary fibrosis	0.25691	466
Lung cancer - never smokers	Squamous cell lung carcinoma	0.257338	219
Eosinophil count	Lymphocyte count	0.260162	3334
Squamous cell lung carcinoma	Systemic lupus erythematosus	0.260214	417
Breast cancer (BRCA1 / BRCA2)	Small cell lung carcinoma	0.260509	259
COPD	Lung cancer - ever smokers	0.260715	496
ADHD	Asthma	0.26084	643
Oropharyngeal cancer	Whole body BMD	0.261073	361
Lymphocyte count	Plateletcrit	0.261096	3563
Breast cancer (Triple Neg.)	Lung cancer	0.262793	356
Cutaneous melanoma	Lung cancer - ever smokers	0.263036	913
Lung cancer	Systemic lupus erythematosus	0.265595	498
Multiple sclerosis	Ulcerative colitis	0.265813	795
Lung cancer	Lymphocytic leukemia	0.266321	266
Femur neck BMD	Systemic lupus erythematosus	0.268562	584
Neutrophil count	Red blood cell count	0.269991	3172
Autism	Major depression	0.271716	641
Malignant lymphoma	Systemic lupus erythematosus	0.272124	376
Gastro-oesophogeal cancer	SCAD	0.273309	175
Monocyte count	Platelet count	0.273458	3405
Colorectal cancer	Lung cancer	0.274929	675
Neutrophil count	Platelet count	0.275106	3434
Endometriosis	Major depression	0.276051	518
Malignant lymphoma	Squamous cell lung carcinoma	0.277222	284
Hb concentration	Reticulocyte fraction of RBC	0.27814	2847
Hematocrit	High light scatter reticulocyte count	0.280443	2950
Squamous cell lung carcinoma	Stroke	0.280993	317
Basal cell carcinoma	Lung cancer	0.281548	461
Breast cancer (Triple Neg.)	Small cell lung carcinoma	0.28279	250
COVID-19 (Hospitalised)	Lung adenocarcinoma	0.283366	409
COPD	Lung cancer	0.284214	579
Stroke	Type 2 diabetes	0.285499	884
Idiopathic pulmonary fibrosis	Squamous cell lung carcinoma	0.286009	325
Basal cell carcinoma	Lung cancer - ever smokers	0.286582	408
Lung cancer - ever smokers	Oropharyngeal cancer	0.290127	261
Basal cell carcinoma	Breast cancer (Luminal B)	0.291459	381
Idiopathic pulmonary fibrosis	Lung cancer	0.291926	379
Breast cancer (Luminal B - HER2 Neg.)	Breast cancer (Triple Neg.)	0.293142	320
Hb concentration	Mean corpuscular Hb concentration	0.293787	2224
Lung adenocarcinoma	Malignant lymphoma	0.295581	294
Asthma	Osteoarthritis	0.29891	822
Eosinophil count	Monocyte count	0.299023	3239
Bipolar I disorder	Major depression	0.306154	1017
Lung cancer	Stroke	0.306238	365
COPD	Small cell lung carcinoma	0.306585	393
COPD	Squamous cell lung carcinoma	0.307387	509
Colorectal cancer	Squamous cell lung carcinoma	0.31061	570
Lymphocytic leukemia	Small cell lung carcinoma	0.311478	198
Red blood cell count	Reticulocyte count	0.312861	3375
Basal cell carcinoma	Squamous cell lung carcinoma	0.316227	389
Monocyte count	Plateletcrit	0.321325	3443
Breast cancer (BRCA1 / BRCA2)	Squamous cell lung carcinoma	0.322782	313
Small cell lung carcinoma	Stroke	0.325558	273
Basophil count	Plateletcrit	0.327042	2368
Oropharyngeal cancer	Squamous cell lung carcinoma	0.328297	223
COPD	Type 2 diabetes	0.329187	1343
Neutrophil count	Plateletcrit	0.329268	3436
Heart failure	Type 2 diabetes	0.332766	1432
Lung cancer - ever smokers	Malignant lymphoma	0.333749	300
Heart failure	Stroke	0.33391	531
Lymphocyte count	Neutrophil count	0.333996	3329
Platelet count	White blood cell count	0.334623	3620
Idiopathic pulmonary fibrosis	Lung cancer - ever smokers	0.334849	327
Idiopathic pulmonary fibrosis	Systemic lupus erythematosus	0.336938	458
Breast cancer (BRCA1 / BRCA2)	Breast cancer (Luminal B)	0.340664	322
Hb concentration	High light scatter reticulocyte count	0.341578	3047
Hematocrit	Reticulocyte count	0.342466	2973
Lung cancer	Malignant lymphoma	0.342725	348
ADHD	COPD	0.343317	484
COPD	Major depression	0.343709	892
COPD	Osteoarthritis	0.34498	601
ADHD	Major depression	0.347354	664
Rheumatoid arthritis	Type 1 diabetes	0.349861	965
COVID-19 Vaccine Dose 1	COVID-19 Vaccine Dose 2	0.35011	216
Estimated heel BMD	Skull BMD	0.352703	1701
High light scatter reticulocyte count	Mean corpuscular Hb concentration	0.354219	2366
Breast cancer (HER2-Pos.)	Breast cancer (Luminal B - HER2 Neg.)	0.359522	256
Basophil count	Eosinophil count	0.359775	2207
ADHD	Osteoarthritis	0.362646	375
Mean platelet vol.	Platelet distribution width	0.364686	3250
Basophil count	Monocyte count	0.368901	2327
Coronary artery disease	Type 2 diabetes	0.370617	1789
Major depression	Schizophrenia	0.371647	1357
Eosinophil count	White blood cell count	0.376832	3352
High light scatter reticulocyte % of RBC	Mean corpuscular Hb concentration	0.38088	2315
Breast cancer (Triple Neg.)	Squamous cell lung carcinoma	0.385746	304
Asthma	Eczema	0.38768	1036
Plateletcrit	White blood cell count	0.388895	3632
Coronary artery disease	Stroke	0.394834	620
Breast cancer (HER2-Pos.)	Breast cancer (Luminal B)	0.396081	240
Breast cancer (Luminal B - HER2 Neg.)	Breast cancer (Luminal B)	0.402264	321
Breast cancer (Luminal B)	Breast cancer (Triple Neg.)	0.404162	299
Monocyte count	Neutrophil count	0.407548	3357
Bipolar disorder	Major depression	0.408374	1091
Breast cancer (BRCA1 / BRCA2)	Breast cancer (Luminal B - HER2 Neg.)	0.408793	327
Lymphocyte count	Monocyte count	0.411064	3590
Bipolar II disorder	Major depression	0.415413	566
COPD	Heart failure	0.416752	768
Basophil count	Lymphocyte count	0.420405	2430
Hb concentration	Reticulocyte count	0.421889	3081
Breast cancer (HER2-Pos.)	Breast cancer (Luminal A)	0.429439	395
Bipolar II disorder	Schizophrenia	0.433374	655
Lung adenocarcinoma	Small cell lung carcinoma	0.456407	325
Mean corpuscular Hb concentration	Reticulocyte count	0.457816	2394
Breast cancer (Luminal A)	Breast cancer (Luminal B)	0.464178	542
Breast cancer (BRCA1 / BRCA2)	Breast cancer (Luminal A)	0.467658	590
Colorectal cancer	Rectal cancer	0.479323	494
Lung cancer	Lung cancer - never smokers	0.481857	315
Mean corpuscular Hb	Mean corpuscular Hb concentration	0.48432	2498
Mean corpuscular Hb concentration	Reticulocyte fraction of RBC	0.496314	2377
Estimated heel BMD	Femur neck BMD	0.498942	1490
Coronary artery disease	Heart failure	0.508751	1048
Estimated heel BMD	Lumbar spine BMD	0.513706	1484
ADHD	Autism	0.514876	477
Lung adenocarcinoma	Lung cancer - never smokers	0.515865	309
Basophil count	Neutrophil count	0.519589	2270
Breast cancer (Luminal A)	Breast cancer (Triple Neg.)	0.521493	558
Dilated cardiomyopathy	Heart failure	0.530116	628
Colon cancer	Colorectal cancer	0.537735	574
Crohn's disease	Ulcerative colitis	0.543516	1087
Breast cancer (HER2-Pos.)	Breast cancer (Overall)	0.544754	513
Estimated heel BMD	Whole body BMD	0.546174	1864
Bipolar I disorder	Bipolar II disorder	0.549073	587
Breast cancer (BRCA1 / BRCA2)	Breast cancer (Overall)	0.560025	763
Monocyte count	White blood cell count	0.561776	3696
Femur neck BMD	Skull BMD	0.573791	929
Lung adenocarcinoma	Squamous cell lung carcinoma	0.574389	378
Neutrophil % of WBC	Neutrophil count	0.576443	3573
Bipolar I disorder	Schizophrenia	0.586926	1329
Immature fraction of reticulocytes	Reticulocyte count	0.587455	2934
Basophil count	White blood cell count	0.59288	2473
COVID-19 (Severe)	COVID-19 susceptibility	0.595337	569
Breast cancer (Overall)	Breast cancer (Triple Neg.)	0.603701	720
Breast cancer (Luminal B)	Breast cancer (Overall)	0.603803	713
Malignant lymphoma	Non-Hodgkins lymphoma	0.605505	421
Asthma	COPD	0.60813	1171
Bipolar disorder	Schizophrenia	0.615024	1413
Lumbar spine BMD	Skull BMD	0.618213	991
Lung cancer - ever smokers	Small cell lung carcinoma	0.619692	448
Immature fraction of reticulocytes	Reticulocyte fraction of RBC	0.623613	2898
Breast cancer (Luminal A)	Breast cancer (Luminal B - HER2 Neg.)	0.626809	614
Small cell lung carcinoma	Squamous cell lung carcinoma	0.632975	317
Mean corpuscular Hb	Mean reticulocyte vol.	0.633667	3622
Lung cancer	Small cell lung carcinoma	0.639154	479
Bipolar II disorder	Bipolar disorder	0.65923	750
COVID-19 (Hospitalised)	COVID-19 susceptibility	0.661475	676
Lymphocyte count	White blood cell count	0.665394	3918
Breast cancer (Luminal B - HER2 Neg.)	Breast cancer (Overall)	0.675624	812
Basal cell carcinoma	Cutaneous melanoma	0.686492	1445
Hb concentration	Red blood cell count	0.696041	4008
Mean corpuscular vol.	Mean reticulocyte vol.	0.71365	3953
Lung cancer - ever smokers	Squamous cell lung carcinoma	0.714587	605
Monocyte % of WBC	Monocyte count	0.715031	3756
Mean corpuscular Hb	Mean sphered corpuscular vol.	0.722573	4085
Lung adenocarcinoma	Lung cancer - ever smokers	0.723574	629
COVID-19 (Hospitalised)	COVID-19 (Severe)	0.738671	941
Femur neck BMD	Whole body BMD	0.739075	1174
Lung cancer	Squamous cell lung carcinoma	0.739752	755
Skull BMD	Whole body BMD	0.742614	1482
Hematocrit	Red blood cell count	0.746023	4040
High light scatter reticulocyte count	Immature fraction of reticulocytes	0.748466	3344
Femur neck BMD	Lumbar spine BMD	0.749483	1072
Lumbar spine BMD	Whole body BMD	0.758176	1237
Breast cancer (BRCA1 / BRCA2)	Breast cancer (Triple Neg.)	0.771494	871
High light scatter reticulocyte % of RBC	Immature fraction of reticulocytes	0.774893	3333
Lung adenocarcinoma	Lung cancer	0.776102	840
Inflammatory bowel disease	Ulcerative colitis	0.785041	1849
Crohn's disease	Inflammatory bowel disease	0.805197	1926
Mean corpuscular vol.	Mean sphered corpuscular vol.	0.805288	4598
Lung cancer	Lung cancer - ever smokers	0.817072	991
Mean reticulocyte vol.	Mean sphered corpuscular vol.	0.821472	4325
Platelet count	Plateletcrit	0.822974	4744
Breast cancer (Luminal A)	Breast cancer (Overall)	0.826646	1726
Bipolar I disorder	Bipolar disorder	0.841081	1971
Neutrophil count	White blood cell count	0.854176	4492
High light scatter reticulocyte % of RBC	Reticulocyte count	0.867031	4320
High light scatter reticulocyte count	Reticulocyte fraction of RBC	0.898622	4476
High light scatter reticulocyte % of RBC	Reticulocyte fraction of RBC	0.899617	4442
High light scatter reticulocyte count	Reticulocyte count	0.90037	4614
Mean corpuscular Hb	Mean corpuscular vol.	0.910435	4766
Hb concentration	Hematocrit	0.914714	4510
Reticulocyte count	Reticulocyte fraction of RBC	0.938878	4681
High light scatter reticulocyte % of RBC	High light scatter reticulocyte count	0.948045	4903

### Sheet: 5-gene_pleiotropy
Gene	Number of associated cell types	Number of associated phenotypes	Number of associated phenotype categories	Number of independently associated phenotypes	List of associated phenotypes	List of associated cell types
HLA-A	28	48	9	34.1563	COVID-19 (Severe); COVID-19 (Hospitalised); Basophil count; Estimated heel BMD; Eosinophil count; Hematocrit; Hb concentration; High light scatter reticulocyte count; High light scatter reticulocyte % of RBC; Immature fraction of reticulocytes; Lung cancer; Lymphocyte count; Mean corpuscular Hb; Mean corpuscular Hb concentration; Mean corpuscular vol.; Monocyte count; Monocyte % of WBC; Mean platelet vol.; Mean reticulocyte vol.; Mean sphered corpuscular vol.; Neutrophil count; Neutrophil % of WBC; Plateletcrit; Platelet count; Prostate cancer; Psoriasis; Rheumatoid arthritis; Red blood cell count; Red cell distribution width; Reticulocyte count; Reticulocyte fraction of RBC; Schizophrenia; Systemic lupus erythematosus; Type 1 diabetes; Ulcerative colitis; White blood cell count; Asthma; Cutaneous melanoma; Colorectal cancer; Crohn's disease; Lung cancer - ever smokers; Inflammatory bowel disease; Major depression; Platelet distribution width; Type 2 diabetes; Squamous cell lung carcinoma; COVID-19 Vaccine Dose 1; Primary open-angle glaucoma	ASDC; B_intermediate; B_memory; B_naive; CD14_Mono; CD16_Mono; CD4_CTL; CD4_Naive; CD4_Proliferating; CD4_TCM; CD4_TEM; CD8_Naive; CD8_Proliferating; CD8_TCM; CD8_TEM; HSPC; ILC; MAIT; NK; NK_CD56bright; NK_Proliferating; Plasmablast; Treg; cDC1; cDC2; dnT; gdT; pDC
HLA-DQA2	22	56	9	39.181	COVID-19 (Severe); COVID-19 (Hospitalised); Breast cancer (Luminal A); Alzheimer's disease; Asthma; Basal cell carcinoma; Basophil count; Cervical cancer; Cutaneous melanoma; Colorectal cancer; COPD; COVID-19 Vaccine Dose 1; COVID-19 Vaccine Dose 2; Crohn's disease; Estimated heel BMD; Eosinophil count; Hematocrit; Hb concentration; High light scatter reticulocyte count; High light scatter reticulocyte % of RBC; Inflammatory bowel disease; Lymphocyte count; Mean corpuscular Hb; Mean corpuscular Hb concentration; Mean corpuscular vol.; Monocyte count; Monocyte % of WBC; Mean platelet vol.; Mean reticulocyte vol.; Mean sphered corpuscular vol.; Neutrophil count; Neutrophil % of WBC; Plateletcrit; Platelet distribution width; Platelet count; Prostate cancer; Psoriasis; Rheumatoid arthritis; Red blood cell count; Red cell distribution width; Reticulocyte count; Reticulocyte fraction of RBC; Schizophrenia; Systemic lupus erythematosus; Type 1 diabetes; Type 2 diabetes; Ulcerative colitis; White blood cell count; Non-Hodgkins lymphoma; Coronary artery disease; Lung cancer - ever smokers; Lung cancer; Malignant lymphoma; Squamous cell lung carcinoma; Immature fraction of reticulocytes; Eczema	ASDC; B_intermediate; B_memory; CD14_Mono; CD4_CTL; CD4_Proliferating; CD8_Proliferating; CD8_TCM; CD8_TEM; HSPC; ILC; MAIT; NK; NK_CD56bright; NK_Proliferating; Plasmablast; Treg; cDC1; cDC2; dnT; gdT; pDC
HLA-C	27	56	8	38.1685	COVID-19 (Hospitalised); Asthma; Basophil count; Coronary artery disease; Cutaneous melanoma; Crohn's disease; Eosinophil count; Hematocrit; Hb concentration; High light scatter reticulocyte count; High light scatter reticulocyte % of RBC; Inflammatory bowel disease; Immature fraction of reticulocytes; Lymphocyte count; Mean corpuscular Hb; Mean corpuscular Hb concentration; Mean corpuscular vol.; Monocyte count; Monocyte % of WBC; Mean platelet vol.; Mean reticulocyte vol.; Mean sphered corpuscular vol.; Neutrophil count; Neutrophil % of WBC; Plateletcrit; Platelet distribution width; Platelet count; Prostate cancer; Psoriasis; Rheumatoid arthritis; Red blood cell count; Red cell distribution width; Reticulocyte count; Reticulocyte fraction of RBC; Systemic lupus erythematosus; Type 1 diabetes; Type 2 diabetes; Ulcerative colitis; White blood cell count; Bipolar disorder; Bipolar I disorder; Cervical cancer; Colorectal cancer; Estimated heel BMD; Lung cancer - ever smokers; Lung cancer; Major depression; Schizophrenia; Squamous cell lung carcinoma; COVID-19 (Severe); Lumbar spine BMD; Skull BMD; Whole body BMD; Eczema; Basal cell carcinoma; COVID-19 susceptibility	ASDC; B_intermediate; B_memory; B_naive; CD14_Mono; CD16_Mono; CD4_CTL; CD4_Naive; CD4_Proliferating; CD4_TCM; CD4_TEM; CD8_Naive; CD8_Proliferating; CD8_TCM; CD8_TEM; HSPC; ILC; MAIT; NK; NK_CD56bright; NK_Proliferating; Treg; cDC1; cDC2; dnT; gdT; pDC
TTC28	23	30	4	21.1316	Breast cancer (Luminal A); Breast cancer (Overall); Estimated heel BMD; High light scatter reticulocyte count; High light scatter reticulocyte % of RBC; Immature fraction of reticulocytes; Lymphocyte count; Monocyte % of WBC; Multiple sclerosis; Neutrophil % of WBC; Plateletcrit; Platelet count; Prostate cancer; Red cell distribution width; Skull BMD; Hematocrit; Hb concentration; Mean corpuscular Hb; Mean corpuscular Hb concentration; Mean corpuscular vol.; Mean platelet vol.; Mean reticulocyte vol.; Red blood cell count; White blood cell count; Cutaneous melanoma; Mean sphered corpuscular vol.; Monocyte count; Neutrophil count; Platelet distribution width; Eosinophil count	ASDC; B_intermediate; B_memory; B_naive; CD14_Mono; CD16_Mono; CD4_CTL; CD4_Naive; CD4_TCM; CD4_TEM; CD8_Naive; CD8_TCM; HSPC; MAIT; NK; NK_CD56bright; NK_Proliferating; Plasmablast; cDC1; cDC2; dnT; gdT; pDC
KANSL1-AS1	28	47	10	34.1573	Breast cancer (Luminal A); Alzheimer's disease; Breast cancer (Overall); Cutaneous melanoma; Estimated heel BMD; Eosinophil count; Hematocrit; Hb concentration; High light scatter reticulocyte count; High light scatter reticulocyte % of RBC; Immature fraction of reticulocytes; Lymphocyte count; Mean corpuscular Hb; Mean corpuscular vol.; Monocyte count; Monocyte % of WBC; Mean platelet vol.; Mean reticulocyte vol.; Mean sphered corpuscular vol.; Neutrophil count; Neutrophil % of WBC; Parkinson's disease; Red blood cell count; Red cell distribution width; Reticulocyte count; Reticulocyte fraction of RBC; Schizophrenia; White blood cell count; Lumbar spine BMD; Autism; Mean corpuscular Hb concentration; Multiple sclerosis; Plateletcrit; Platelet distribution width; Platelet count; Prostate cancer; Osteoarthritis; Idiopathic pulmonary fibrosis; Breast cancer (Luminal B); Lung adenocarcinoma; COVID-19 (Severe); COVID-19 (Hospitalised); Type 2 diabetes; Type 1 diabetes; Colorectal cancer; Major depression; Systemic lupus erythematosus	ASDC; B_intermediate; B_memory; B_naive; CD14_Mono; CD16_Mono; CD4_CTL; CD4_Naive; CD4_Proliferating; CD4_TCM; CD4_TEM; CD8_Naive; CD8_Proliferating; CD8_TCM; CD8_TEM; HSPC; ILC; MAIT; NK; NK_CD56bright; NK_Proliferating; Plasmablast; Treg; cDC1; cDC2; dnT; gdT; pDC
CLEC12A	6	11	2	9.04859	Skull BMD; Eosinophil count; Lymphocyte count; Monocyte % of WBC; Neutrophil count; Plateletcrit; Platelet count; White blood cell count; Mean platelet vol.; Neutrophil % of WBC; Red cell distribution width	ASDC; CD16_Mono; NK; NK_CD56bright; cDC2; pDC
RPS18	25	33	5	23.1348	Breast cancer (Triple Neg.); Breast cancer (BRCA1 / BRCA2); High light scatter reticulocyte count; High light scatter reticulocyte % of RBC; Immature fraction of reticulocytes; Lymphocyte count; Mean corpuscular Hb; Mean corpuscular vol.; Monocyte count; Monocyte % of WBC; Neutrophil % of WBC; Psoriasis; Red blood cell count; Reticulocyte count; Reticulocyte fraction of RBC; Type 1 diabetes; Eosinophil count; Mean platelet vol.; Multiple sclerosis; Mean sphered corpuscular vol.; Plateletcrit; Platelet distribution width; Platelet count; Prostate cancer; Rheumatoid arthritis; Mean corpuscular Hb concentration; Mean reticulocyte vol.; Neutrophil count; White blood cell count; Schizophrenia; Type 2 diabetes; Hb concentration; Red cell distribution width	ASDC; B_intermediate; B_memory; B_naive; CD14_Mono; CD16_Mono; CD4_CTL; CD4_Naive; CD4_TCM; CD4_TEM; CD8_Naive; CD8_TCM; CD8_TEM; HSPC; ILC; MAIT; NK; NK_CD56bright; NK_Proliferating; Treg; cDC1; cDC2; dnT; gdT; pDC
HLA-B	28	55	9	38.1689	Whole body BMD; Basophil count; Cutaneous melanoma; Crohn's disease; Estimated heel BMD; Eosinophil count; Hematocrit; Hb concentration; High light scatter reticulocyte count; High light scatter reticulocyte % of RBC; Immature fraction of reticulocytes; Lymphocyte count; Mean corpuscular Hb; Mean corpuscular Hb concentration; Mean corpuscular vol.; Major depression; Monocyte count; Monocyte % of WBC; Mean platelet vol.; Mean reticulocyte vol.; Neutrophil count; Neutrophil % of WBC; Plateletcrit; Platelet distribution width; Platelet count; Prostate cancer; Psoriasis; Red blood cell count; Red cell distribution width; Reticulocyte count; Reticulocyte fraction of RBC; Systemic lupus erythematosus; Type 1 diabetes; White blood cell count; Asthma; Basal cell carcinoma; Bipolar disorder; Cervical cancer; Colorectal cancer; Lung cancer - ever smokers; Inflammatory bowel disease; Lung cancer; Mean sphered corpuscular vol.; Rheumatoid arthritis; Schizophrenia; Squamous cell lung carcinoma; Type 2 diabetes; Ulcerative colitis; Coronary artery disease; Malignant lymphoma; COVID-19 (Hospitalised); Heart failure; Eczema; Skull BMD; Alzheimer's disease	ASDC; B_intermediate; B_memory; B_naive; CD14_Mono; CD16_Mono; CD4_CTL; CD4_Naive; CD4_Proliferating; CD4_TCM; CD4_TEM; CD8_Naive; CD8_Proliferating; CD8_TCM; CD8_TEM; HSPC; ILC; MAIT; NK; NK_CD56bright; NK_Proliferating; Plasmablast; Treg; cDC1; cDC2; dnT; gdT; pDC
FCER1G	12	23	5	17.1188	Alzheimer's disease; Asthma; Eosinophil count; Monocyte % of WBC; Mean platelet vol.; Neutrophil count; Neutrophil % of WBC; Platelet distribution width; Red blood cell count; Red cell distribution width; White blood cell count; Basophil count; Bipolar disorder; Mean corpuscular Hb; Mean corpuscular vol.; Monocyte count; Platelet count; Bipolar I disorder; Hematocrit; Inflammatory bowel disease; Ulcerative colitis; Lymphocyte count; Mean sphered corpuscular vol.	ASDC; CD14_Mono; CD16_Mono; CD4_Naive; CD8_Naive; CD8_TCM; NK; NK_CD56bright; Treg; cDC1; cDC2; pDC
HLA-DQB1	27	59	9	41.1823	Alzheimer's disease; Asthma; Basal cell carcinoma; Basophil count; Cutaneous melanoma; COVID-19 Vaccine Dose 1; COVID-19 Vaccine Dose 2; Crohn's disease; Eosinophil count; Hematocrit; Hb concentration; High light scatter reticulocyte count; High light scatter reticulocyte % of RBC; Inflammatory bowel disease; Lung cancer; Lymphocyte count; Mean corpuscular Hb; Mean corpuscular Hb concentration; Mean corpuscular vol.; Monocyte count; Monocyte % of WBC; Mean platelet vol.; Mean reticulocyte vol.; Mean sphered corpuscular vol.; Neutrophil count; Neutrophil % of WBC; Plateletcrit; Platelet distribution width; Platelet count; Prostate cancer; Psoriasis; Rheumatoid arthritis; Red blood cell count; Red cell distribution width; Reticulocyte count; Reticulocyte fraction of RBC; Schizophrenia; Systemic lupus erythematosus; Squamous cell lung carcinoma; Type 1 diabetes; Type 2 diabetes; Ulcerative colitis; White blood cell count; Non-Hodgkins lymphoma; Cervical cancer; Colorectal cancer; Estimated heel BMD; Malignant lymphoma; Lung cancer - ever smokers; Bipolar disorder; Immature fraction of reticulocytes; Major depression; Whole body BMD; Lumbar spine BMD; COPD; Eczema; Femur neck BMD; Skull BMD; COVID-19 (Severe)	ASDC; B_intermediate; B_memory; B_naive; CD16_Mono; CD4_CTL; CD4_Naive; CD4_Proliferating; CD4_TCM; CD4_TEM; CD8_Naive; CD8_Proliferating; CD8_TCM; CD8_TEM; HSPC; ILC; MAIT; NK; NK_CD56bright; NK_Proliferating; Plasmablast; Treg; cDC1; cDC2; dnT; gdT; pDC
HLA-DRB1	26	54	9	38.1742	Alzheimer's disease; Asthma; Basal cell carcinoma; Basophil count; Cutaneous melanoma; Colorectal cancer; COVID-19 Vaccine Dose 1; Crohn's disease; Eosinophil count; Hematocrit; Hb concentration; High light scatter reticulocyte count; High light scatter reticulocyte % of RBC; Inflammatory bowel disease; Immature fraction of reticulocytes; Lymphocyte count; Mean corpuscular Hb; Mean corpuscular Hb concentration; Mean corpuscular vol.; Monocyte count; Monocyte % of WBC; Mean platelet vol.; Mean reticulocyte vol.; Mean sphered corpuscular vol.; Neutrophil count; Neutrophil % of WBC; Plateletcrit; Platelet distribution width; Platelet count; Prostate cancer; Psoriasis; Rheumatoid arthritis; Red blood cell count; Red cell distribution width; Reticulocyte count; Reticulocyte fraction of RBC; Schizophrenia; Systemic lupus erythematosus; Type 1 diabetes; Type 2 diabetes; Ulcerative colitis; White blood cell count; Non-Hodgkins lymphoma; Cervical cancer; COPD; COVID-19 Vaccine Dose 2; Estimated heel BMD; Lung cancer - ever smokers; Lung cancer; Malignant lymphoma; Squamous cell lung carcinoma; Breast cancer (Luminal A); Major depression; Femur neck BMD	ASDC; B_intermediate; B_memory; B_naive; CD16_Mono; CD4_CTL; CD4_Naive; CD4_Proliferating; CD4_TCM; CD4_TEM; CD8_Proliferating; CD8_TCM; CD8_TEM; HSPC; ILC; MAIT; NK; NK_CD56bright; NK_Proliferating; Plasmablast; Treg; cDC1; cDC2; dnT; gdT; pDC
HLA-DRB5	24	54	9	38.1756	Alzheimer's disease; Asthma; Basal cell carcinoma; Basophil count; Cervical cancer; Cutaneous melanoma; Colorectal cancer; COPD; COVID-19 Vaccine Dose 1; COVID-19 Vaccine Dose 2; Crohn's disease; Eosinophil count; Hematocrit; Hb concentration; High light scatter reticulocyte count; High light scatter reticulocyte % of RBC; Inflammatory bowel disease; Immature fraction of reticulocytes; Lymphocyte count; Mean corpuscular Hb; Mean corpuscular Hb concentration; Mean corpuscular vol.; Monocyte count; Monocyte % of WBC; Mean platelet vol.; Mean reticulocyte vol.; Mean sphered corpuscular vol.; Neutrophil count; Neutrophil % of WBC; Plateletcrit; Platelet distribution width; Platelet count; Prostate cancer; Psoriasis; Rheumatoid arthritis; Red blood cell count; Red cell distribution width; Reticulocyte count; Reticulocyte fraction of RBC; Schizophrenia; Systemic lupus erythematosus; Type 1 diabetes; Type 2 diabetes; Ulcerative colitis; White blood cell count; Femur neck BMD; Lumbar spine BMD; Non-Hodgkins lymphoma; Lung cancer; Squamous cell lung carcinoma; Eczema; Estimated heel BMD; Malignant lymphoma; Lung cancer - ever smokers	ASDC; B_intermediate; B_memory; B_naive; CD4_CTL; CD4_Proliferating; CD4_TCM; CD4_TEM; CD8_Proliferating; CD8_TCM; CD8_TEM; HSPC; ILC; MAIT; NK; NK_CD56bright; NK_Proliferating; Plasmablast; Treg; cDC1; cDC2; dnT; gdT; pDC
ARL17B	27	42	10	30.1506	Alzheimer's disease; Breast cancer (Overall); Cutaneous melanoma; Estimated heel BMD; Eosinophil count; Hematocrit; Hb concentration; High light scatter reticulocyte count; High light scatter reticulocyte % of RBC; Immature fraction of reticulocytes; Lymphocyte count; Mean corpuscular Hb; Mean corpuscular vol.; Monocyte count; Monocyte % of WBC; Mean platelet vol.; Mean reticulocyte vol.; Mean sphered corpuscular vol.; Neutrophil count; Neutrophil % of WBC; Red blood cell count; Red cell distribution width; Reticulocyte count; Reticulocyte fraction of RBC; Schizophrenia; Type 2 diabetes; White blood cell count; Idiopathic pulmonary fibrosis; Lumbar spine BMD; Breast cancer (Luminal A); Breast cancer (Luminal B); Autism; Lung adenocarcinoma; Mean corpuscular Hb concentration; Osteoarthritis; Plateletcrit; Platelet distribution width; Platelet count; Prostate cancer; Colorectal cancer; Multiple sclerosis; COVID-19 (Severe)	ASDC; B_intermediate; B_memory; B_naive; CD14_Mono; CD16_Mono; CD4_Naive; CD4_Proliferating; CD4_TCM; CD4_TEM; CD8_Naive; CD8_Proliferating; CD8_TCM; CD8_TEM; HSPC; ILC; MAIT; NK; NK_CD56bright; NK_Proliferating; Plasmablast; Treg; cDC1; cDC2; dnT; gdT; pDC
HLA-DQB2	10	56	9	39.1768	Alzheimer's disease; Asthma; Basal cell carcinoma; Cervical cancer; Cutaneous melanoma; Hematocrit; Hb concentration; High light scatter reticulocyte count; High light scatter reticulocyte % of RBC; Inflammatory bowel disease; Lymphocyte count; Mean corpuscular Hb concentration; Mean corpuscular vol.; Monocyte count; Monocyte % of WBC; Mean platelet vol.; Mean reticulocyte vol.; Mean sphered corpuscular vol.; Neutrophil % of WBC; Plateletcrit; Platelet count; Psoriasis; Red blood cell count; Reticulocyte count; Reticulocyte fraction of RBC; Schizophrenia; Type 1 diabetes; Type 2 diabetes; Ulcerative colitis; White blood cell count; Non-Hodgkins lymphoma; Whole body BMD; Basophil count; Bipolar disorder; Colorectal cancer; COVID-19 Vaccine Dose 1; COVID-19 Vaccine Dose 2; Crohn's disease; Eosinophil count; Lung cancer - ever smokers; Immature fraction of reticulocytes; Lung cancer; Mean corpuscular Hb; Malignant lymphoma; Neutrophil count; Platelet distribution width; Prostate cancer; Rheumatoid arthritis; Red cell distribution width; Systemic lupus erythematosus; Squamous cell lung carcinoma; Major depression; Lumbar spine BMD; Bipolar I disorder; Estimated heel BMD; Eczema	ASDC; B_intermediate; B_memory; CD14_Mono; CD16_Mono; CD4_Proliferating; Plasmablast; cDC1; cDC2; pDC
HLA-DRB6	23	53	9	37.174	Alzheimer's disease; Asthma; Basal cell carcinoma; Basophil count; Cervical cancer; Cutaneous melanoma; Colorectal cancer; COPD; COVID-19 Vaccine Dose 1; COVID-19 Vaccine Dose 2; Crohn's disease; Eosinophil count; Lung cancer - ever smokers; Hematocrit; Hb concentration; High light scatter reticulocyte count; High light scatter reticulocyte % of RBC; Inflammatory bowel disease; Immature fraction of reticulocytes; Lung cancer; Lymphocyte count; Mean corpuscular Hb; Mean corpuscular Hb concentration; Mean corpuscular vol.; Monocyte count; Monocyte % of WBC; Mean platelet vol.; Mean reticulocyte vol.; Mean sphered corpuscular vol.; Neutrophil count; Neutrophil % of WBC; Plateletcrit; Platelet distribution width; Platelet count; Prostate cancer; Psoriasis; Rheumatoid arthritis; Red blood cell count; Red cell distribution width; Reticulocyte count; Reticulocyte fraction of RBC; Schizophrenia; Systemic lupus erythematosus; Squamous cell lung carcinoma; Type 1 diabetes; Type 2 diabetes; Ulcerative colitis; White blood cell count; Non-Hodgkins lymphoma; Malignant lymphoma; Breast cancer (Luminal A); Bipolar disorder; Estimated heel BMD	ASDC; B_intermediate; B_memory; CD16_Mono; CD4_CTL; CD4_Proliferating; CD4_TCM; CD4_TEM; CD8_Proliferating; CD8_TCM; CD8_TEM; HSPC; ILC; MAIT; NK; NK_CD56bright; NK_Proliferating; Plasmablast; Treg; cDC1; dnT; gdT; pDC
BICC1	7	17	6	11.0105	Asthma; Coronary artery disease; Colorectal cancer; Estimated heel BMD; Hematocrit; Hb concentration; High light scatter reticulocyte count; High light scatter reticulocyte % of RBC; Immature fraction of reticulocytes; Mean corpuscular Hb; Mean corpuscular vol.; Mean reticulocyte vol.; Mean sphered corpuscular vol.; Prostate cancer; Red blood cell count; Reticulocyte count; Primary open-angle glaucoma	ASDC; CD14_Mono; HSPC; ILC; NK_CD56bright; cDC2; pDC
AHI1	25	29	6	21.1374	Asthma; Cutaneous melanoma; Mean corpuscular Hb; Mean corpuscular Hb concentration; Mean corpuscular vol.; Monocyte count; Mean reticulocyte vol.; Multiple sclerosis; Mean sphered corpuscular vol.; Neutrophil count; Neutrophil % of WBC; Plateletcrit; Platelet distribution width; Red blood cell count; Red cell distribution width; White blood cell count; Basophil count; Estimated heel BMD; Eczema; Hematocrit; Hb concentration; Monocyte % of WBC; Platelet count; High light scatter reticulocyte % of RBC; Lymphocyte count; Reticulocyte fraction of RBC; Eosinophil count; Type 1 diabetes; Type 2 diabetes	ASDC; B_intermediate; B_memory; B_naive; CD14_Mono; CD16_Mono; CD4_CTL; CD4_Naive; CD4_Proliferating; CD4_TCM; CD4_TEM; CD8_Naive; CD8_TCM; CD8_TEM; HSPC; MAIT; NK; NK_CD56bright; NK_Proliferating; Plasmablast; Treg; cDC2; dnT; gdT; pDC
HLA-DQA1	22	53	9	37.175	Asthma; Basal cell carcinoma; Basophil count; Cervical cancer; Cutaneous melanoma; Crohn's disease; Eosinophil count; Lung cancer - ever smokers; Hematocrit; Hb concentration; High light scatter reticulocyte count; High light scatter reticulocyte % of RBC; Inflammatory bowel disease; Lung cancer; Lymphocyte count; Mean corpuscular Hb; Mean corpuscular Hb concentration; Mean corpuscular vol.; Monocyte count; Monocyte % of WBC; Mean platelet vol.; Mean reticulocyte vol.; Mean sphered corpuscular vol.; Neutrophil count; Neutrophil % of WBC; Platelet distribution width; Platelet count; Prostate cancer; Psoriasis; Rheumatoid arthritis; Red blood cell count; Red cell distribution width; Reticulocyte count; Reticulocyte fraction of RBC; Schizophrenia; Systemic lupus erythematosus; Squamous cell lung carcinoma; Type 1 diabetes; Ulcerative colitis; White blood cell count; Breast cancer (Luminal A); Non-Hodgkins lymphoma; Alzheimer's disease; Colorectal cancer; COPD; Estimated heel BMD; Immature fraction of reticulocytes; Malignant lymphoma; Plateletcrit; Type 2 diabetes; COVID-19 Vaccine Dose 1; Eczema; COVID-19 Vaccine Dose 2	ASDC; B_intermediate; B_memory; B_naive; CD16_Mono; CD4_CTL; CD4_TCM; CD4_TEM; CD8_TCM; CD8_TEM; HSPC; MAIT; NK; NK_CD56bright; NK_Proliferating; Plasmablast; Treg; cDC1; cDC2; dnT; gdT; pDC
RPS26	26	19	5	15.0096	Asthma; Cutaneous melanoma; Eczema; Eosinophil count; Hematocrit; Hb concentration; Lymphocyte count; Mean corpuscular vol.; Mean platelet vol.; Mean reticulocyte vol.; Mean sphered corpuscular vol.; Platelet distribution width; Psoriasis; Rheumatoid arthritis; Red blood cell count; Red cell distribution width; Type 1 diabetes; Estimated heel BMD; Mean corpuscular Hb	ASDC; B_intermediate; B_memory; B_naive; CD14_Mono; CD4_CTL; CD4_Proliferating; CD4_TCM; CD4_TEM; CD8_Naive; CD8_Proliferating; CD8_TCM; CD8_TEM; HSPC; ILC; MAIT; NK; NK_CD56bright; NK_Proliferating; Plasmablast; Treg; cDC1; cDC2; dnT; gdT; pDC
ENSG00000272501	28	60	9	42.1734	Asthma; Basophil count; Cutaneous melanoma; Eosinophil count; Hematocrit; Hb concentration; High light scatter reticulocyte count; High light scatter reticulocyte % of RBC; Inflammatory bowel disease; Lymphocyte count; Mean corpuscular Hb concentration; Mean corpuscular vol.; Monocyte count; Monocyte % of WBC; Mean platelet vol.; Mean reticulocyte vol.; Mean sphered corpuscular vol.; Neutrophil count; Plateletcrit; Platelet distribution width; Prostate cancer; Psoriasis; Rheumatoid arthritis; Red blood cell count; Red cell distribution width; Reticulocyte count; Reticulocyte fraction of RBC; Type 1 diabetes; Type 2 diabetes; Ulcerative colitis; White blood cell count; Basal cell carcinoma; Bipolar disorder; Coronary artery disease; Cervical cancer; Crohn's disease; Estimated heel BMD; Lung cancer - ever smokers; Immature fraction of reticulocytes; Lung cancer; Mean corpuscular Hb; Major depression; Neutrophil % of WBC; Platelet count; Schizophrenia; Systemic lupus erythematosus; Squamous cell lung carcinoma; Bipolar I disorder; Eczema; COVID-19 (Severe); COVID-19 (Hospitalised); Non-Hodgkins lymphoma; Whole body BMD; Colorectal cancer; Malignant lymphoma; Skull BMD; Heart failure; Femur neck BMD; Multiple sclerosis; Alzheimer's disease	ASDC; B_intermediate; B_memory; B_naive; CD14_Mono; CD16_Mono; CD4_CTL; CD4_Naive; CD4_Proliferating; CD4_TCM; CD4_TEM; CD8_Naive; CD8_Proliferating; CD8_TCM; CD8_TEM; HSPC; ILC; MAIT; NK; NK_CD56bright; NK_Proliferating; Plasmablast; Treg; cDC1; cDC2; dnT; gdT; pDC
KDM5A	10	7	3	6	Basophil count; Estimated heel BMD; Monocyte count; Monocyte % of WBC; Plateletcrit; Platelet count; Type 2 diabetes	ASDC; CD16_Mono; CD4_Naive; CD4_TCM; CD4_TEM; CD8_Naive; CD8_TCM; CD8_TEM; NK; pDC
ITGB2	27	10	2	6	Basophil count; Mean corpuscular Hb; Mean corpuscular vol.; White blood cell count; Estimated heel BMD; Red cell distribution width; Mean reticulocyte vol.; Neutrophil count; Mean sphered corpuscular vol.; Red blood cell count	ASDC; B_intermediate; B_memory; B_naive; CD14_Mono; CD16_Mono; CD4_CTL; CD4_Naive; CD4_Proliferating; CD4_TCM; CD4_TEM; CD8_Naive; CD8_Proliferating; CD8_TCM; CD8_TEM; ILC; MAIT; NK; NK_CD56bright; NK_Proliferating; Plasmablast; Treg; cDC1; cDC2; dnT; gdT; pDC
RPL12	26	23	3	14.0613	Basophil count; High light scatter reticulocyte count; High light scatter reticulocyte % of RBC; Immature fraction of reticulocytes; Lymphocyte count; Mean corpuscular Hb; Mean corpuscular vol.; Monocyte count; Mean sphered corpuscular vol.; Plateletcrit; Platelet distribution width; Platelet count; Reticulocyte count; Reticulocyte fraction of RBC; White blood cell count; Estimated heel BMD; Hematocrit; Hb concentration; Mean reticulocyte vol.; Neutrophil count; Neutrophil % of WBC; Schizophrenia; Red blood cell count	ASDC; B_intermediate; B_memory; B_naive; CD14_Mono; CD16_Mono; CD4_CTL; CD4_Naive; CD4_Proliferating; CD4_TCM; CD4_TEM; CD8_Naive; CD8_TCM; CD8_TEM; HSPC; ILC; MAIT; NK; NK_CD56bright; Plasmablast; Treg; cDC1; cDC2; dnT; gdT; pDC
GABPB1-AS1	27	13	3	10.113	Basophil count; Breast cancer (Overall); Mean platelet vol.; Plateletcrit; Platelet count; Estimated heel BMD; Eosinophil count; Monocyte count; Monocyte % of WBC; Neutrophil count; White blood cell count; Lymphocyte count; Neutrophil % of WBC	ASDC; B_intermediate; B_memory; B_naive; CD14_Mono; CD16_Mono; CD4_CTL; CD4_Naive; CD4_Proliferating; CD4_TCM; CD4_TEM; CD8_Naive; CD8_Proliferating; CD8_TCM; CD8_TEM; HSPC; ILC; NK; NK_CD56bright; NK_Proliferating; Plasmablast; Treg; cDC1; cDC2; dnT; gdT; pDC
SIGLEC14	8	20	2	14.1159	Basophil count; High light scatter reticulocyte count; High light scatter reticulocyte % of RBC; Lymphocyte count; Monocyte count; Monocyte % of WBC; Mean platelet vol.; Platelet distribution width; Red cell distribution width; Reticulocyte count; Reticulocyte fraction of RBC; White blood cell count; Eosinophil count; Mean corpuscular Hb concentration; Mean sphered corpuscular vol.; Neutrophil count; Neutrophil % of WBC; Plateletcrit; Type 2 diabetes; Platelet count	ASDC; B_intermediate; B_memory; B_naive; CD14_Mono; CD16_Mono; cDC2; pDC
SIGLEC5	8	18	1	13.0729	Basophil count; High light scatter reticulocyte count; High light scatter reticulocyte % of RBC; Lymphocyte count; Mean corpuscular Hb concentration; Monocyte count; Monocyte % of WBC; Mean platelet vol.; Mean sphered corpuscular vol.; Platelet distribution width; Red cell distribution width; Reticulocyte count; Reticulocyte fraction of RBC; White blood cell count; Eosinophil count; Neutrophil % of WBC; Plateletcrit; Platelet count	ASDC; B_intermediate; B_memory; B_naive; CD14_Mono; CD16_Mono; cDC2; pDC
HLA-V	26	43	6	31.1521	Basophil count; Eosinophil count; Hematocrit; Hb concentration; High light scatter reticulocyte count; High light scatter reticulocyte % of RBC; Lymphocyte count; Multiple sclerosis; Neutrophil count; Rheumatoid arthritis; Red blood cell count; Red cell distribution width; Reticulocyte count; Reticulocyte fraction of RBC; White blood cell count; Cutaneous melanoma; Colorectal cancer; Estimated heel BMD; Immature fraction of reticulocytes; Lung cancer; Mean corpuscular Hb; Mean corpuscular Hb concentration; Mean corpuscular vol.; Monocyte count; Monocyte % of WBC; Mean platelet vol.; Mean reticulocyte vol.; Mean sphered corpuscular vol.; Neutrophil % of WBC; Plateletcrit; Platelet count; Prostate cancer; Psoriasis; Schizophrenia; Systemic lupus erythematosus; Type 1 diabetes; Type 2 diabetes; Crohn's disease; Platelet distribution width; Ulcerative colitis; Lung cancer - ever smokers; Squamous cell lung carcinoma; Inflammatory bowel disease	ASDC; B_intermediate; B_memory; B_naive; CD14_Mono; CD16_Mono; CD4_CTL; CD4_Proliferating; CD4_TCM; CD4_TEM; CD8_Naive; CD8_Proliferating; CD8_TCM; CD8_TEM; HSPC; ILC; MAIT; NK_CD56bright; NK_Proliferating; Plasmablast; Treg; cDC1; cDC2; dnT; gdT; pDC
PROZ	1	8	2	6	Bipolar disorder; Immature fraction of reticulocytes; Mean corpuscular Hb; Mean corpuscular vol.; Mean platelet vol.; Mean reticulocyte vol.; Mean sphered corpuscular vol.; Platelet distribution width	ASDC
PARP8	22	13	4	11.0553	Breast cancer (Overall); Eosinophil count; Lymphocyte count; Type 2 diabetes; Hematocrit; Neutrophil count; Red blood cell count; White blood cell count; Neutrophil % of WBC; Platelet distribution width; Schizophrenia; Breast cancer (Luminal A); Monocyte count	ASDC; B_naive; CD14_Mono; CD16_Mono; CD4_CTL; CD4_Naive; CD4_TCM; CD4_TEM; CD8_Naive; CD8_TCM; CD8_TEM; HSPC; ILC; MAIT; NK; NK_CD56bright; NK_Proliferating; Treg; cDC1; cDC2; gdT; pDC
MIF	23	10	2	7	Coronary artery disease; Eosinophil count; High light scatter reticulocyte count; High light scatter reticulocyte % of RBC; Immature fraction of reticulocytes; Monocyte count; Neutrophil count; White blood cell count; Neutrophil % of WBC; Mean sphered corpuscular vol.	ASDC; B_intermediate; B_memory; B_naive; CD14_Mono; CD16_Mono; CD4_CTL; CD4_Naive; CD4_TCM; CD4_TEM; CD8_Naive; CD8_TCM; CD8_TEM; MAIT; NK; NK_CD56bright; NK_Proliferating; Treg; cDC1; cDC2; dnT; gdT; pDC
PAX8-AS1	28	19	5	14.1146	Cervical cancer; Lymphocyte count; Neutrophil count; Platelet distribution width; White blood cell count; Hematocrit; Hb concentration; Inflammatory bowel disease; Monocyte count; Monocyte % of WBC; Mean reticulocyte vol.; Neutrophil % of WBC; Red blood cell count; Red cell distribution width; Estimated heel BMD; Mean corpuscular Hb; Mean corpuscular vol.; Asthma; Basophil count	ASDC; B_intermediate; B_memory; B_naive; CD14_Mono; CD16_Mono; CD4_CTL; CD4_Naive; CD4_Proliferating; CD4_TCM; CD4_TEM; CD8_Naive; CD8_Proliferating; CD8_TCM; CD8_TEM; HSPC; ILC; MAIT; NK; NK_CD56bright; NK_Proliferating; Plasmablast; Treg; cDC1; cDC2; dnT; gdT; pDC
TSPAN32	23	25	4	16.0819	Cutaneous melanoma; Mean corpuscular Hb; Mean corpuscular vol.; Mean reticulocyte vol.; Mean sphered corpuscular vol.; Prostate cancer; Neutrophil count; Reticulocyte count; Reticulocyte fraction of RBC; Basophil count; Eosinophil count; High light scatter reticulocyte count; Monocyte count; Monocyte % of WBC; Plateletcrit; Red blood cell count; White blood cell count; Hematocrit; Mean corpuscular Hb concentration; Red cell distribution width; Hb concentration; Neutrophil % of WBC; Type 1 diabetes; Type 2 diabetes; Platelet count	ASDC; B_intermediate; B_memory; B_naive; CD14_Mono; CD16_Mono; CD4_CTL; CD4_Naive; CD4_TCM; CD4_TEM; CD8_Naive; CD8_TCM; CD8_TEM; HSPC; ILC; MAIT; NK; NK_CD56bright; NK_Proliferating; Treg; cDC2; dnT; gdT
LYZ	6	18	5	14.117	Cutaneous melanoma; Monocyte % of WBC; Neutrophil count; Neutrophil % of WBC; White blood cell count; Basophil count; Bipolar I disorder; Crohn's disease; Estimated heel BMD; Hematocrit; Hb concentration; Inflammatory bowel disease; Monocyte count; Plateletcrit; Eosinophil count; Lymphocyte count; Breast cancer (Luminal A); Breast cancer (Overall)	ASDC; CD14_Mono; CD16_Mono; HSPC; cDC1; cDC2
CTSH	15	12	5	11	Cutaneous melanoma; Coronary artery disease; Lung cancer - ever smokers; Lung cancer; Type 1 diabetes; Eosinophil count; Lung adenocarcinoma; Red cell distribution width; Type 2 diabetes; Alzheimer's disease; Multiple sclerosis; Neutrophil % of WBC	ASDC; B_intermediate; B_memory; B_naive; CD14_Mono; CD16_Mono; CD4_CTL; CD4_Naive; CD4_TCM; CD8_TCM; CD8_TEM; MAIT; Plasmablast; Treg; cDC2
RAC1	23	25	4	17.129	Cutaneous melanoma; High light scatter reticulocyte count; High light scatter reticulocyte % of RBC; Monocyte count; Monocyte % of WBC; Neutrophil count; Neutrophil % of WBC; Reticulocyte count; Reticulocyte fraction of RBC; White blood cell count; Eosinophil count; Hematocrit; Hb concentration; Lymphocyte count; Mean corpuscular Hb; Mean platelet vol.; Coronary artery disease; Red cell distribution width; Mean corpuscular vol.; Type 2 diabetes; Red blood cell count; Mean corpuscular Hb concentration; Estimated heel BMD; Immature fraction of reticulocytes; Mean sphered corpuscular vol.	ASDC; B_intermediate; B_memory; B_naive; CD14_Mono; CD16_Mono; CD4_CTL; CD4_Naive; CD4_TCM; CD4_TEM; CD8_Naive; CD8_TCM; CD8_TEM; MAIT; NK; NK_CD56bright; NK_Proliferating; Plasmablast; Treg; cDC1; cDC2; gdT; pDC
FAM117B	10	30	6	21.0754	Cutaneous melanoma; Crohn's disease; High light scatter reticulocyte count; High light scatter reticulocyte % of RBC; Immature fraction of reticulocytes; Lymphocyte count; Monocyte count; Monocyte % of WBC; Reticulocyte count; Reticulocyte fraction of RBC; White blood cell count; Asthma; Estimated heel BMD; Mean platelet vol.; Eczema; Neutrophil count; Coronary artery disease; Hematocrit; Hb concentration; Mean corpuscular Hb; Mean corpuscular vol.; Mean reticulocyte vol.; Mean sphered corpuscular vol.; Plateletcrit; Platelet count; Red blood cell count; Red cell distribution width; Platelet distribution width; Type 2 diabetes; Inflammatory bowel disease	ASDC; B_intermediate; B_memory; B_naive; CD16_Mono; CD4_Naive; CD4_TCM; CD8_Naive; CD8_TCM; cDC2
SLC39A8	4	25	6	18.1155	Cutaneous melanoma; Crohn's disease; Estimated heel BMD; Eosinophil count; Hematocrit; Hb concentration; High light scatter reticulocyte count; High light scatter reticulocyte % of RBC; Lymphocyte count; Mean corpuscular vol.; Monocyte count; Monocyte % of WBC; Mean platelet vol.; Mean reticulocyte vol.; Mean sphered corpuscular vol.; Neutrophil count; Neutrophil % of WBC; Platelet distribution width; Red blood cell count; Red cell distribution width; Reticulocyte count; Reticulocyte fraction of RBC; Schizophrenia; Type 2 diabetes; White blood cell count	ASDC; CD16_Mono; HSPC; NK
S100A9	2	5	2	4.05333	Cutaneous melanoma; Monocyte count; Monocyte % of WBC; Neutrophil count; Neutrophil % of WBC	ASDC; CD16_Mono
ERAP2	28	22	5	16.0556	Cutaneous melanoma; Crohn's disease; Estimated heel BMD; Eosinophil count; Inflammatory bowel disease; Mean corpuscular Hb; Mean corpuscular vol.; Monocyte % of WBC; Mean platelet vol.; Mean reticulocyte vol.; Mean sphered corpuscular vol.; Neutrophil count; Neutrophil % of WBC; Plateletcrit; White blood cell count; Basophil count; Coronary artery disease; Platelet count; Psoriasis; Red blood cell count; Ulcerative colitis; Lymphocyte count	ASDC; B_intermediate; B_memory; B_naive; CD14_Mono; CD16_Mono; CD4_CTL; CD4_Naive; CD4_Proliferating; CD4_TCM; CD4_TEM; CD8_Naive; CD8_Proliferating; CD8_TCM; CD8_TEM; HSPC; ILC; MAIT; NK; NK_CD56bright; NK_Proliferating; Plasmablast; Treg; cDC1; cDC2; dnT; gdT; pDC
KLRC4	13	20	3	14.0474	Cutaneous melanoma; Eosinophil count; High light scatter reticulocyte count; High light scatter reticulocyte % of RBC; Immature fraction of reticulocytes; Mean corpuscular Hb; Mean corpuscular vol.; Monocyte count; Monocyte % of WBC; Mean reticulocyte vol.; Mean sphered corpuscular vol.; Neutrophil % of WBC; Plateletcrit; Platelet distribution width; Platelet count; Red blood cell count; Reticulocyte count; Reticulocyte fraction of RBC; Lymphocyte count; Psoriasis	ASDC; CD4_CTL; CD8_Naive; CD8_Proliferating; CD8_TCM; CD8_TEM; MAIT; NK; NK_CD56bright; NK_Proliferating; dnT; gdT; pDC
KRT5	2	2	1	2	Cutaneous melanoma; Basal cell carcinoma	ASDC; pDC
KLRK1	15	23	4	16.1026	Cutaneous melanoma; Eosinophil count; High light scatter reticulocyte count; High light scatter reticulocyte % of RBC; Immature fraction of reticulocytes; Mean corpuscular Hb; Mean corpuscular vol.; Monocyte count; Monocyte % of WBC; Mean reticulocyte vol.; Mean sphered corpuscular vol.; Neutrophil % of WBC; Plateletcrit; Platelet distribution width; Platelet count; Red blood cell count; Reticulocyte count; Reticulocyte fraction of RBC; Lymphocyte count; Neutrophil count; Psoriasis; Estimated heel BMD; Hb concentration	ASDC; B_intermediate; B_memory; B_naive; CD4_TCM; CD8_Naive; CD8_TCM; CD8_TEM; ILC; MAIT; NK; NK_CD56bright; cDC2; gdT; pDC
HLA-DPA1	22	43	7	30.1542	Cutaneous melanoma; Lymphocyte count; Mean corpuscular Hb; Mean corpuscular vol.; Mean platelet vol.; Mean sphered corpuscular vol.; Neutrophil % of WBC; Plateletcrit; Platelet count; Prostate cancer; Rheumatoid arthritis; Red blood cell count; Type 1 diabetes; Asthma; Basophil count; Cervical cancer; Eosinophil count; Hematocrit; Hb concentration; High light scatter reticulocyte count; High light scatter reticulocyte % of RBC; Inflammatory bowel disease; Immature fraction of reticulocytes; Lung cancer; Mean corpuscular Hb concentration; Monocyte count; Monocyte % of WBC; Mean reticulocyte vol.; Neutrophil count; Platelet distribution width; Psoriasis; Red cell distribution width; Reticulocyte count; Reticulocyte fraction of RBC; Schizophrenia; Systemic lupus erythematosus; Ulcerative colitis; White blood cell count; Major depression; Type 2 diabetes; Multiple sclerosis; COVID-19 Vaccine Dose 1; Basal cell carcinoma	ASDC; B_intermediate; B_memory; B_naive; CD14_Mono; CD16_Mono; CD4_CTL; CD4_Naive; CD4_TCM; CD4_TEM; CD8_Naive; CD8_TCM; CD8_TEM; MAIT; NK; NK_CD56bright; NK_Proliferating; Treg; cDC1; cDC2; gdT; pDC
NDUFA12	20	8	3	7	Colorectal cancer; Platelet distribution width; Coronary artery disease; High light scatter reticulocyte % of RBC; Platelet count; Mean corpuscular vol.; Mean sphered corpuscular vol.; High light scatter reticulocyte count	ASDC; B_memory; CD14_Mono; CD16_Mono; CD4_CTL; CD4_Naive; CD4_Proliferating; CD4_TCM; CD4_TEM; CD8_TCM; CD8_TEM; ILC; MAIT; NK; NK_CD56bright; NK_Proliferating; Treg; cDC2; dnT; gdT
HLA-F	23	41	7	29.1496	Colorectal cancer; Estimated heel BMD; Eosinophil count; Hematocrit; Hb concentration; High light scatter reticulocyte count; High light scatter reticulocyte % of RBC; Immature fraction of reticulocytes; Lymphocyte count; Mean corpuscular Hb; Mean corpuscular vol.; Monocyte count; Mean reticulocyte vol.; Mean sphered corpuscular vol.; Neutrophil count; Plateletcrit; Platelet count; Prostate cancer; Psoriasis; Rheumatoid arthritis; Red cell distribution width; Reticulocyte count; Reticulocyte fraction of RBC; Type 1 diabetes; White blood cell count; Basophil count; Cutaneous melanoma; Lung cancer; Mean corpuscular Hb concentration; Mean platelet vol.; Neutrophil % of WBC; Red blood cell count; Schizophrenia; Systemic lupus erythematosus; Coronary artery disease; COVID-19 Vaccine Dose 1; Crohn's disease; Lung cancer - ever smokers; Ulcerative colitis; Whole body BMD; Monocyte % of WBC	ASDC; B_intermediate; B_memory; B_naive; CD14_Mono; CD16_Mono; CD4_CTL; CD4_Naive; CD4_TCM; CD4_TEM; CD8_Naive; CD8_TCM; CD8_TEM; HSPC; MAIT; NK; NK_CD56bright; NK_Proliferating; Plasmablast; Treg; cDC2; gdT; pDC
TUFM	23	23	3	17.0603	Crohn's disease; Hematocrit; Hb concentration; Inflammatory bowel disease; Mean corpuscular Hb; Mean corpuscular vol.; Monocyte count; Monocyte % of WBC; Mean platelet vol.; Mean reticulocyte vol.; Mean sphered corpuscular vol.; Plateletcrit; Red blood cell count; Red cell distribution width; Type 1 diabetes; Type 2 diabetes; Platelet count; Ulcerative colitis; Rheumatoid arthritis; Reticulocyte count; White blood cell count; Mean corpuscular Hb concentration; Lymphocyte count	ASDC; B_intermediate; B_memory; B_naive; CD14_Mono; CD16_Mono; CD4_CTL; CD4_Naive; CD4_TCM; CD4_TEM; CD8_Naive; CD8_TCM; CD8_TEM; HSPC; MAIT; NK; NK_CD56bright; Plasmablast; Treg; cDC1; cDC2; gdT; pDC
VCAN	2	6	2	4	Estimated heel BMD; High light scatter reticulocyte count; High light scatter reticulocyte % of RBC; Platelet count; Reticulocyte count; Reticulocyte fraction of RBC	ASDC; cDC1
CDH1	4	20	3	14.0121	Estimated heel BMD; Eosinophil count; Mean corpuscular Hb; Colorectal cancer; Hb concentration; High light scatter reticulocyte count; High light scatter reticulocyte % of RBC; Immature fraction of reticulocytes; Mean corpuscular vol.; Mean reticulocyte vol.; Plateletcrit; Platelet count; Prostate cancer; Red cell distribution width; Reticulocyte count; Reticulocyte fraction of RBC; White blood cell count; Mean corpuscular Hb concentration; Mean platelet vol.; Red blood cell count	ASDC; CD8_TCM; cDC2; pDC
DOCK8	25	21	4	14.1067	Estimated heel BMD; Monocyte count; Monocyte % of WBC; Neutrophil count; Platelet distribution width; Platelet count; White blood cell count; Inflammatory bowel disease; Lymphocyte count; Mean corpuscular Hb; Mean corpuscular vol.; Mean platelet vol.; Mean reticulocyte vol.; Mean sphered corpuscular vol.; Neutrophil % of WBC; Prostate cancer; Red cell distribution width; Hematocrit; Hb concentration; Plateletcrit; Red blood cell count	ASDC; B_intermediate; B_memory; B_naive; CD14_Mono; CD16_Mono; CD4_CTL; CD4_Naive; CD4_Proliferating; CD4_TCM; CD4_TEM; CD8_Naive; CD8_TCM; CD8_TEM; HSPC; ILC; MAIT; NK; NK_CD56bright; NK_Proliferating; Plasmablast; Treg; cDC2; dnT; gdT
NT5DC3	9	5	2	4	Estimated heel BMD; Mean sphered corpuscular vol.; Mean corpuscular Hb; Mean corpuscular vol.; Monocyte % of WBC	ASDC; B_intermediate; B_memory; B_naive; CD14_Mono; CD16_Mono; NK; cDC2; pDC
TANC1	3	7	3	7	Estimated heel BMD; Plateletcrit; Colorectal cancer; Mean corpuscular vol.; Neutrophil % of WBC; Red cell distribution width; Neutrophil count	ASDC; B_memory; Plasmablast
KANSL1	28	37	7	25.1418	Estimated heel BMD; Eosinophil count; Hematocrit; Hb concentration; High light scatter reticulocyte count; High light scatter reticulocyte % of RBC; Monocyte count; Monocyte % of WBC; Mean reticulocyte vol.; Mean sphered corpuscular vol.; Neutrophil count; Neutrophil % of WBC; Red blood cell count; Red cell distribution width; Reticulocyte count; Reticulocyte fraction of RBC; Breast cancer (Luminal A); Alzheimer's disease; Breast cancer (Overall); Cutaneous melanoma; Immature fraction of reticulocytes; Lymphocyte count; Mean corpuscular Hb; Mean corpuscular Hb concentration; Mean corpuscular vol.; Mean platelet vol.; Plateletcrit; Platelet distribution width; Platelet count; Schizophrenia; White blood cell count; Type 2 diabetes; Prostate cancer; Parkinson's disease; COVID-19 (Hospitalised); COVID-19 (Severe); Colorectal cancer	ASDC; B_intermediate; B_memory; B_naive; CD14_Mono; CD16_Mono; CD4_CTL; CD4_Naive; CD4_Proliferating; CD4_TCM; CD4_TEM; CD8_Naive; CD8_Proliferating; CD8_TCM; CD8_TEM; HSPC; ILC; MAIT; NK; NK_CD56bright; NK_Proliferating; Plasmablast; Treg; cDC1; cDC2; dnT; gdT; pDC
CKS2	11	9	3	7	Estimated heel BMD; Plateletcrit; Platelet count; Lymphocyte count; Major depression; Mean sphered corpuscular vol.; Reticulocyte count; Reticulocyte fraction of RBC; White blood cell count	ASDC; B_intermediate; B_naive; CD4_Naive; CD4_TCM; CD8_Naive; CD8_TEM; NK; cDC1; cDC2; pDC
MGST3	24	4	4	4	Estimated heel BMD; Red cell distribution width; Primary open-angle glaucoma; Type 2 diabetes	ASDC; B_intermediate; B_memory; B_naive; CD14_Mono; CD16_Mono; CD4_CTL; CD4_Naive; CD4_TCM; CD4_TEM; CD8_Naive; CD8_TCM; CD8_TEM; HSPC; MAIT; NK_CD56bright; NK_Proliferating; Plasmablast; Treg; cDC1; cDC2; dnT; gdT; pDC
PDE4B	10	21	3	14.1268	Estimated heel BMD; Hematocrit; Hb concentration; Lymphocyte count; Mean corpuscular Hb; Mean corpuscular Hb concentration; Mean corpuscular vol.; Monocyte count; Monocyte % of WBC; Mean platelet vol.; Mean reticulocyte vol.; Mean sphered corpuscular vol.; Neutrophil count; Neutrophil % of WBC; Plateletcrit; Platelet count; Red cell distribution width; White blood cell count; Cutaneous melanoma; Eosinophil count; Red blood cell count	ASDC; CD4_CTL; CD8_TEM; MAIT; NK; NK_CD56bright; NK_Proliferating; dnT; gdT; pDC
NDUFA6	22	3	2	3	Estimated heel BMD; Platelet distribution width; Lymphocyte count	ASDC; B_intermediate; B_memory; B_naive; CD14_Mono; CD16_Mono; CD4_CTL; CD4_Naive; CD4_Proliferating; CD4_TCM; CD8_Naive; CD8_TCM; CD8_TEM; MAIT; NK; NK_CD56bright; NK_Proliferating; Plasmablast; Treg; cDC1; cDC2; gdT
ENSG00000231424	1	3	2	3	Estimated heel BMD; Mean platelet vol.; Platelet distribution width	ASDC
EEF1G	22	16	3	12	Estimated heel BMD; Eosinophil count; High light scatter reticulocyte count; High light scatter reticulocyte % of RBC; Neutrophil count; Neutrophil % of WBC; Platelet distribution width; Red cell distribution width; Reticulocyte count; Reticulocyte fraction of RBC; Mean corpuscular Hb; Mean corpuscular Hb concentration; Monocyte count; Immature fraction of reticulocytes; Mean reticulocyte vol.; Cutaneous melanoma	ASDC; B_intermediate; B_memory; B_naive; CD14_Mono; CD16_Mono; CD4_CTL; CD4_Naive; CD4_TCM; CD4_TEM; CD8_Naive; CD8_TCM; CD8_TEM; MAIT; NK; NK_CD56bright; Plasmablast; Treg; cDC1; cDC2; gdT; pDC
HLA-L	19	42	7	30.1503	Estimated heel BMD; Eosinophil count; High light scatter reticulocyte count; High light scatter reticulocyte % of RBC; Immature fraction of reticulocytes; Lymphocyte count; Monocyte % of WBC; Mean platelet vol.; Platelet count; Psoriasis; Rheumatoid arthritis; Reticulocyte count; Reticulocyte fraction of RBC; Basophil count; Hematocrit; Hb concentration; Mean corpuscular Hb; Mean corpuscular Hb concentration; Mean corpuscular vol.; Monocyte count; Mean reticulocyte vol.; Mean sphered corpuscular vol.; Neutrophil count; Neutrophil % of WBC; Plateletcrit; Platelet distribution width; Prostate cancer; Red cell distribution width; Schizophrenia; Systemic lupus erythematosus; Type 1 diabetes; Type 2 diabetes; White blood cell count; Red blood cell count; Cutaneous melanoma; Crohn's disease; Lung cancer; Asthma; Colorectal cancer; Lung cancer - ever smokers; Multiple sclerosis; Ulcerative colitis	ASDC; B_intermediate; B_memory; B_naive; CD14_Mono; CD16_Mono; CD4_CTL; CD4_Naive; CD4_TCM; CD4_TEM; CD8_Naive; CD8_TCM; CD8_TEM; MAIT; NK; Treg; cDC1; cDC2; gdT
ACSM3	2	7	1	5	Eosinophil count; Mean reticulocyte vol.; Mean sphered corpuscular vol.; Red blood cell count; Mean corpuscular vol.; Plateletcrit; Platelet count	ASDC; CD4_Naive
STK17B	6	8	2	7	Eosinophil count; Estimated heel BMD; Hematocrit; Mean corpuscular vol.; Monocyte count; Monocyte % of WBC; Mean reticulocyte vol.; Mean sphered corpuscular vol.	ASDC; CD16_Mono; CD4_Naive; cDC1; cDC2; pDC
CDK2AP1	11	24	8	19.0365	Eosinophil count; High light scatter reticulocyte count; High light scatter reticulocyte % of RBC; Lymphocyte count; Mean sphered corpuscular vol.; Neutrophil count; Neutrophil % of WBC; Plateletcrit; Platelet count; Reticulocyte count; Reticulocyte fraction of RBC; Multiple sclerosis; Asthma; Basophil count; Colorectal cancer; Estimated heel BMD; Mean corpuscular vol.; Major depression; Mean platelet vol.; Red blood cell count; Red cell distribution width; Schizophrenia; Type 2 diabetes; Osteoarthritis	ASDC; B_memory; CD14_Mono; CD16_Mono; CD4_Naive; CD4_TCM; CD8_Naive; CD8_TEM; NK; cDC1; cDC2
STMN1	7	9	1	6	Eosinophil count; Platelet distribution width; Mean corpuscular Hb; Mean corpuscular vol.; Mean reticulocyte vol.; Mean sphered corpuscular vol.; Neutrophil count; Red blood cell count; White blood cell count	ASDC; B_intermediate; B_naive; CD4_Naive; CD4_TCM; Treg; pDC
RPS10	27	22	3	16.1133	Eosinophil count; High light scatter reticulocyte count; High light scatter reticulocyte % of RBC; Immature fraction of reticulocytes; Lymphocyte count; Monocyte count; Mean platelet vol.; Neutrophil count; Neutrophil % of WBC; Plateletcrit; Platelet count; Red cell distribution width; Reticulocyte count; Reticulocyte fraction of RBC; White blood cell count; Estimated heel BMD; Monocyte % of WBC; Mean reticulocyte vol.; Mean sphered corpuscular vol.; Type 2 diabetes; Mean corpuscular Hb; Hb concentration	ASDC; B_intermediate; B_memory; B_naive; CD14_Mono; CD16_Mono; CD4_CTL; CD4_Naive; CD4_Proliferating; CD4_TCM; CD4_TEM; CD8_Naive; CD8_TCM; CD8_TEM; HSPC; ILC; MAIT; NK; NK_CD56bright; NK_Proliferating; Plasmablast; Treg; cDC1; cDC2; dnT; gdT; pDC
DSTN	18	19	4	13	Eosinophil count; Lymphocyte count; Monocyte count; Mean sphered corpuscular vol.; Plateletcrit; Platelet count; Red cell distribution width; White blood cell count; Basophil count; Estimated heel BMD; Immature fraction of reticulocytes; Cutaneous melanoma; Coronary artery disease; High light scatter reticulocyte count; High light scatter reticulocyte % of RBC; Mean corpuscular Hb; Mean corpuscular vol.; Reticulocyte count; Reticulocyte fraction of RBC	ASDC; B_naive; CD14_Mono; CD16_Mono; CD4_Naive; CD4_TCM; CD8_Naive; CD8_TCM; CD8_TEM; HSPC; MAIT; NK; NK_CD56bright; NK_Proliferating; Treg; cDC2; dnT; pDC
IGFLR1	24	6	3	6	Eosinophil count; Red cell distribution width; Prostate cancer; Platelet distribution width; Cutaneous melanoma; Asthma	ASDC; B_intermediate; B_memory; B_naive; CD14_Mono; CD16_Mono; CD4_CTL; CD4_Naive; CD4_TCM; CD4_TEM; CD8_Naive; CD8_TCM; CD8_TEM; MAIT; NK; NK_CD56bright; NK_Proliferating; Plasmablast; Treg; cDC1; cDC2; dnT; gdT; pDC
HIP1	22	20	4	14.0554	Eosinophil count; Basophil count; Mean reticulocyte vol.; Red cell distribution width; Estimated heel BMD; Monocyte count; Red blood cell count; Hematocrit; Hb concentration; Colorectal cancer; High light scatter reticulocyte count; High light scatter reticulocyte % of RBC; Reticulocyte count; Reticulocyte fraction of RBC; Plateletcrit; Neutrophil count; Type 2 diabetes; Monocyte % of WBC; Neutrophil % of WBC; Platelet count	ASDC; B_intermediate; B_memory; B_naive; CD14_Mono; CD16_Mono; CD4_CTL; CD4_Naive; CD4_TCM; CD4_TEM; CD8_Naive; CD8_TCM; CD8_TEM; MAIT; NK; NK_CD56bright; NK_Proliferating; Plasmablast; Treg; cDC1; cDC2; gdT
RAMP1	10	6	1	5	Eosinophil count; Mean corpuscular vol.; Monocyte count; Neutrophil count; Plateletcrit; White blood cell count	ASDC; CD4_TCM; CD8_TEM; HSPC; ILC; NK; NK_CD56bright; NK_Proliferating; cDC1; cDC2
ELP2	8	4	3	4	Eosinophil count; Estimated heel BMD; Type 2 diabetes; Platelet count	ASDC; B_intermediate; B_memory; B_naive; CD16_Mono; cDC1; cDC2; pDC
GCHFR	10	18	4	14.0087	Eosinophil count; Hematocrit; Hb concentration; Lymphocyte count; Mean corpuscular vol.; Mean platelet vol.; Mean reticulocyte vol.; Mean sphered corpuscular vol.; Red cell distribution width; White blood cell count; Mean corpuscular Hb; Prostate cancer; Cutaneous melanoma; Reticulocyte fraction of RBC; Type 2 diabetes; Major depression; Monocyte % of WBC; Red blood cell count	ASDC; CD4_CTL; CD4_TCM; CD8_TEM; MAIT; NK; NK_CD56bright; NK_Proliferating; gdT; pDC
ATM	20	30	4	22.1216	Eosinophil count; Mean corpuscular Hb; Mean corpuscular vol.; Monocyte count; Mean reticulocyte vol.; Mean sphered corpuscular vol.; Neutrophil count; Plateletcrit; Platelet count; Red blood cell count; White blood cell count; Basal cell carcinoma; Breast cancer (BRCA1 / BRCA2); Clonal hematopoiesis; Cutaneous melanoma; Estimated heel BMD; Mean platelet vol.; Neutrophil % of WBC; Prostate cancer; Type 2 diabetes; Platelet distribution width; Monocyte % of WBC; Basophil count; Hematocrit; High light scatter reticulocyte count; High light scatter reticulocyte % of RBC; Immature fraction of reticulocytes; Lymphocyte count; Red cell distribution width; Breast cancer (Triple Neg.)	ASDC; B_intermediate; B_naive; CD14_Mono; CD16_Mono; CD4_CTL; CD4_Naive; CD4_TCM; CD4_TEM; CD8_Naive; CD8_TCM; CD8_TEM; MAIT; NK; NK_CD56bright; NK_Proliferating; Treg; dnT; gdT; pDC
DST	12	14	2	10.0086	Eosinophil count; Mean corpuscular vol.; Mean sphered corpuscular vol.; Plateletcrit; Red blood cell count; Mean reticulocyte vol.; Hb concentration; High light scatter reticulocyte count; Mean corpuscular Hb; Reticulocyte count; Reticulocyte fraction of RBC; Hematocrit; Estimated heel BMD; Platelet distribution width	ASDC; CD14_Mono; CD16_Mono; CD4_Naive; CD4_TCM; CD8_Naive; CD8_TCM; NK; NK_CD56bright; Treg; cDC2; pDC
SMDT1	26	20	4	15.0565	Eosinophil count; Mean corpuscular Hb; Mean corpuscular vol.; Monocyte count; Mean reticulocyte vol.; Mean sphered corpuscular vol.; Neutrophil count; Plateletcrit; Platelet distribution width; Platelet count; Schizophrenia; White blood cell count; Cutaneous melanoma; Lymphocyte count; Mean platelet vol.; Neutrophil % of WBC; Estimated heel BMD; Red cell distribution width; Hematocrit; Hb concentration	ASDC; B_intermediate; B_memory; B_naive; CD16_Mono; CD4_CTL; CD4_Naive; CD4_Proliferating; CD4_TCM; CD4_TEM; CD8_Naive; CD8_TCM; CD8_TEM; HSPC; ILC; MAIT; NK; NK_CD56bright; NK_Proliferating; Plasmablast; Treg; cDC1; cDC2; dnT; gdT; pDC
ARL17A	27	25	3	15.0812	Eosinophil count; Hematocrit; Hb concentration; High light scatter reticulocyte count; High light scatter reticulocyte % of RBC; Immature fraction of reticulocytes; Mean corpuscular Hb; Mean corpuscular vol.; Mean platelet vol.; Mean reticulocyte vol.; Mean sphered corpuscular vol.; Neutrophil count; Neutrophil % of WBC; Plateletcrit; Platelet count; Red blood cell count; Red cell distribution width; Reticulocyte count; Reticulocyte fraction of RBC; White blood cell count; Monocyte count; Monocyte % of WBC; Estimated heel BMD; Mean corpuscular Hb concentration; Cutaneous melanoma	ASDC; B_intermediate; B_memory; B_naive; CD14_Mono; CD16_Mono; CD4_Naive; CD4_Proliferating; CD4_TCM; CD4_TEM; CD8_Naive; CD8_Proliferating; CD8_TCM; CD8_TEM; HSPC; ILC; MAIT; NK; NK_CD56bright; NK_Proliferating; Plasmablast; Treg; cDC1; cDC2; dnT; gdT; pDC
GGTA1	6	11	2	9.03028	Eosinophil count; High light scatter reticulocyte count; High light scatter reticulocyte % of RBC; Immature fraction of reticulocytes; Lymphocyte count; Mean platelet vol.; Neutrophil % of WBC; Platelet distribution width; Estimated heel BMD; Neutrophil count; White blood cell count	ASDC; CD14_Mono; CD16_Mono; HSPC; cDC2; pDC
ITSN1	4	17	3	11.0139	Eosinophil count; High light scatter reticulocyte % of RBC; Mean corpuscular Hb; Mean corpuscular Hb concentration; Mean corpuscular vol.; Mean reticulocyte vol.; Mean sphered corpuscular vol.; Red blood cell count; Red cell distribution width; Reticulocyte fraction of RBC; Schizophrenia; Estimated heel BMD; Hematocrit; Hb concentration; Neutrophil count; Plateletcrit; White blood cell count	ASDC; CD14_Mono; CD16_Mono; cDC2
LCT-AS1	2	8	1	6.06481	Eosinophil count; Monocyte count; Monocyte % of WBC; Neutrophil count; Neutrophil % of WBC; Red blood cell count; Red cell distribution width; White blood cell count	ASDC; pDC
ECHDC2	19	16	3	13.0417	Hematocrit; Hb concentration; Immature fraction of reticulocytes; Mean corpuscular Hb concentration; Monocyte count; Monocyte % of WBC; Mean platelet vol.; Mean reticulocyte vol.; Platelet distribution width; Red blood cell count; White blood cell count; Colorectal cancer; Platelet count; Prostate cancer; Lymphocyte count; Estimated heel BMD	ASDC; B_intermediate; B_memory; B_naive; CD14_Mono; CD16_Mono; CD4_CTL; CD4_TCM; CD8_TCM; CD8_TEM; MAIT; NK; NK_CD56bright; NK_Proliferating; Treg; cDC1; cDC2; gdT; pDC
STK33	10	17	3	12	Hematocrit; Hb concentration; High light scatter reticulocyte count; High light scatter reticulocyte % of RBC; Reticulocyte count; Reticulocyte fraction of RBC; Monocyte count; Plateletcrit; Platelet distribution width; Platelet count; Red blood cell count; Type 2 diabetes; Estimated heel BMD; Mean corpuscular vol.; Immature fraction of reticulocytes; White blood cell count; Mean sphered corpuscular vol.	ASDC; B_intermediate; B_memory; B_naive; CD8_Naive; CD8_TCM; CD8_TEM; HSPC; NK_CD56bright; gdT
EML4	19	9	3	8.04887	Hematocrit; Monocyte count; Monocyte % of WBC; Red blood cell count; Estimated heel BMD; Cutaneous melanoma; Mean reticulocyte vol.; Neutrophil count; White blood cell count	ASDC; B_intermediate; B_memory; B_naive; CD16_Mono; CD4_CTL; CD4_Naive; CD4_TEM; CD8_Naive; CD8_TCM; CD8_TEM; MAIT; NK; NK_CD56bright; NK_Proliferating; Plasmablast; Treg; dnT; gdT
XRRA1	28	7	4	6	Hematocrit; Lymphocyte count; Red blood cell count; Estimated heel BMD; Hb concentration; Type 2 diabetes; Schizophrenia	ASDC; B_intermediate; B_memory; B_naive; CD14_Mono; CD16_Mono; CD4_CTL; CD4_Naive; CD4_Proliferating; CD4_TCM; CD4_TEM; CD8_Naive; CD8_Proliferating; CD8_TCM; CD8_TEM; HSPC; ILC; MAIT; NK; NK_CD56bright; NK_Proliferating; Plasmablast; Treg; cDC1; cDC2; dnT; gdT; pDC
WEE1	5	15	2	10	Hematocrit; Hb concentration; High light scatter reticulocyte % of RBC; Red blood cell count; Reticulocyte fraction of RBC; Cutaneous melanoma; High light scatter reticulocyte count; Mean corpuscular Hb concentration; Mean reticulocyte vol.; Mean sphered corpuscular vol.; Plateletcrit; Platelet distribution width; Platelet count; Red cell distribution width; Reticulocyte count	ASDC; CD4_TCM; CD4_TEM; CD8_TEM; NK
MIR3667HG	27	14	1	11	Hematocrit; Lymphocyte count; Mean corpuscular vol.; Monocyte count; Monocyte % of WBC; Mean platelet vol.; Mean reticulocyte vol.; Mean sphered corpuscular vol.; Plateletcrit; Platelet count; Red blood cell count; Red cell distribution width; Mean corpuscular Hb; Platelet distribution width	ASDC; B_intermediate; B_memory; B_naive; CD14_Mono; CD16_Mono; CD4_CTL; CD4_Naive; CD4_TCM; CD4_TEM; CD8_Naive; CD8_Proliferating; CD8_TCM; CD8_TEM; HSPC; ILC; MAIT; NK; NK_CD56bright; NK_Proliferating; Plasmablast; Treg; cDC1; cDC2; dnT; gdT; pDC
NAPRT	27	19	2	12.0607	High light scatter reticulocyte count; High light scatter reticulocyte % of RBC; Platelet count; Red cell distribution width; Reticulocyte count; Reticulocyte fraction of RBC; Estimated heel BMD; Monocyte % of WBC; Plateletcrit; Eosinophil count; Mean corpuscular Hb concentration; Monocyte count; Mean reticulocyte vol.; Mean sphered corpuscular vol.; White blood cell count; Mean corpuscular Hb; Mean corpuscular vol.; Lymphocyte count; Neutrophil count	ASDC; B_intermediate; B_memory; B_naive; CD14_Mono; CD16_Mono; CD4_CTL; CD4_Naive; CD4_Proliferating; CD4_TCM; CD4_TEM; CD8_Naive; CD8_Proliferating; CD8_TCM; CD8_TEM; HSPC; MAIT; NK; NK_CD56bright; NK_Proliferating; Plasmablast; Treg; cDC1; cDC2; dnT; gdT; pDC
JUP	7	17	3	11	High light scatter reticulocyte count; High light scatter reticulocyte % of RBC; Immature fraction of reticulocytes; Mean corpuscular Hb; Mean corpuscular vol.; Mean reticulocyte vol.; Mean sphered corpuscular vol.; Red blood cell count; Red cell distribution width; Reticulocyte count; Reticulocyte fraction of RBC; Estimated heel BMD; Cutaneous melanoma; Neutrophil count; White blood cell count; Neutrophil % of WBC; Platelet count	ASDC; B_intermediate; B_memory; B_naive; CD14_Mono; CD16_Mono; cDC2
CFD	24	21	4	14.0416	High light scatter reticulocyte count; High light scatter reticulocyte % of RBC; Immature fraction of reticulocytes; Monocyte % of WBC; Reticulocyte count; Reticulocyte fraction of RBC; Type 2 diabetes; Basophil count; Estimated heel BMD; Lymphocyte count; Platelet distribution width; White blood cell count; Multiple sclerosis; Plateletcrit; Platelet count; Hematocrit; Mean sphered corpuscular vol.; Mean corpuscular Hb concentration; Monocyte count; Red blood cell count; Hb concentration	ASDC; B_intermediate; B_memory; B_naive; CD14_Mono; CD16_Mono; CD4_CTL; CD4_Naive; CD4_Proliferating; CD4_TCM; CD4_TEM; CD8_Naive; CD8_Proliferating; CD8_TCM; CD8_TEM; MAIT; NK; NK_Proliferating; Plasmablast; Treg; cDC1; cDC2; dnT; gdT
FAM106A	26	16	3	10.0121	High light scatter reticulocyte count; High light scatter reticulocyte % of RBC; Mean corpuscular Hb; Mean corpuscular vol.; Mean sphered corpuscular vol.; Plateletcrit; Platelet count; Red blood cell count; Reticulocyte count; Reticulocyte fraction of RBC; Hematocrit; Estimated heel BMD; Hb concentration; Cutaneous melanoma; Eosinophil count; Mean corpuscular Hb concentration	ASDC; B_memory; CD14_Mono; CD16_Mono; CD4_CTL; CD4_Naive; CD4_Proliferating; CD4_TCM; CD4_TEM; CD8_Naive; CD8_Proliferating; CD8_TCM; CD8_TEM; HSPC; ILC; MAIT; NK; NK_CD56bright; NK_Proliferating; Plasmablast; Treg; cDC1; cDC2; dnT; gdT; pDC
EBF1	6	24	5	18.0735	Inflammatory bowel disease; Lymphocyte count; Mean platelet vol.; Mean sphered corpuscular vol.; Neutrophil % of WBC; Breast cancer (Luminal A); Breast cancer (Overall); Estimated heel BMD; Monocyte count; Monocyte % of WBC; Eosinophil count; Mean corpuscular vol.; Mean reticulocyte vol.; Platelet distribution width; Platelet count; Psoriasis; Red blood cell count; Type 2 diabetes; Ulcerative colitis; High light scatter reticulocyte count; High light scatter reticulocyte % of RBC; Reticulocyte count; Reticulocyte fraction of RBC; White blood cell count	ASDC; B_intermediate; B_memory; CD4_TCM; CD8_Proliferating; cDC1
REX1BD	11	21	3	14.0972	Lymphocyte count; Mean corpuscular Hb; Mean corpuscular Hb concentration; Mean corpuscular vol.; Monocyte count; Monocyte % of WBC; Neutrophil % of WBC; Type 2 diabetes; Hematocrit; High light scatter reticulocyte count; High light scatter reticulocyte % of RBC; Mean reticulocyte vol.; Mean sphered corpuscular vol.; Neutrophil count; Red blood cell count; Red cell distribution width; Reticulocyte count; Reticulocyte fraction of RBC; Coronary artery disease; Estimated heel BMD; White blood cell count	ASDC; B_intermediate; B_memory; B_naive; CD14_Mono; CD16_Mono; CD4_Naive; CD8_Naive; Plasmablast; cDC2; pDC
SMOX	3	16	2	10	Lymphocyte count; Cutaneous melanoma; High light scatter reticulocyte count; High light scatter reticulocyte % of RBC; Immature fraction of reticulocytes; Reticulocyte count; Reticulocyte fraction of RBC; Mean corpuscular Hb; Mean corpuscular vol.; Monocyte count; Mean reticulocyte vol.; Mean sphered corpuscular vol.; Neutrophil count; Plateletcrit; Platelet count; White blood cell count	ASDC; CD14_Mono; cDC2
SERPINB6	16	13	1	10	Lymphocyte count; High light scatter reticulocyte count; High light scatter reticulocyte % of RBC; Monocyte count; Mean sphered corpuscular vol.; Plateletcrit; Reticulocyte count; Reticulocyte fraction of RBC; Neutrophil % of WBC; Mean corpuscular vol.; Red cell distribution width; Platelet distribution width; Eosinophil count	ASDC; B_naive; CD14_Mono; CD16_Mono; CD4_Naive; CD4_TCM; CD4_TEM; CD8_Naive; CD8_TCM; CD8_TEM; MAIT; NK; NK_CD56bright; Treg; cDC1; cDC2
PPT1	7	8	3	7	Lymphocyte count; Mean platelet vol.; Plateletcrit; Platelet count; White blood cell count; Type 2 diabetes; Neutrophil count; Cutaneous melanoma	ASDC; CD14_Mono; CD16_Mono; CD4_Naive; cDC2; gdT; pDC
ANXA6	25	9	2	7.00651	Lymphocyte count; Mean corpuscular Hb; Mean corpuscular vol.; White blood cell count; Mean sphered corpuscular vol.; Neutrophil % of WBC; Red cell distribution width; Eosinophil count; Colorectal cancer	ASDC; B_intermediate; B_memory; B_naive; CD14_Mono; CD16_Mono; CD4_CTL; CD4_Naive; CD4_Proliferating; CD4_TCM; CD4_TEM; CD8_Naive; CD8_Proliferating; CD8_TCM; CD8_TEM; MAIT; NK; NK_CD56bright; NK_Proliferating; Plasmablast; Treg; cDC1; cDC2; gdT; pDC
ENSG00000267703	1	3	1	3	Lymphocyte count; Neutrophil % of WBC; White blood cell count	ASDC
CTDP1	15	13	3	9.04919	Mean corpuscular Hb; Mean corpuscular vol.; Monocyte count; Monocyte % of WBC; Mean sphered corpuscular vol.; Plateletcrit; Platelet count; White blood cell count; Red blood cell count; Type 2 diabetes; Mean reticulocyte vol.; Neutrophil count; Schizophrenia	ASDC; CD14_Mono; CD4_Naive; CD4_TCM; CD4_TEM; CD8_Naive; CD8_TCM; CD8_TEM; MAIT; NK; NK_CD56bright; Treg; cDC2; gdT; pDC
ENSG00000291144	3	6	1	4	Mean corpuscular Hb; Mean corpuscular vol.; Mean platelet vol.; Mean reticulocyte vol.; Platelet distribution width; Mean sphered corpuscular vol.	ASDC; CD16_Mono; cDC2
CD4	5	10	1	8.00226	Mean corpuscular vol.; Mean sphered corpuscular vol.; Red blood cell count; Red cell distribution width; Hb concentration; Platelet count; Eosinophil count; Mean corpuscular Hb; Mean platelet vol.; Mean reticulocyte vol.	ASDC; CD16_Mono; CD4_Naive; CD4_TCM; pDC
METTL9	5	3	2	3	Major depression; Neutrophil % of WBC; Schizophrenia	ASDC; CD14_Mono; CD16_Mono; cDC2; pDC
FAM118A	23	8	3	7	Monocyte count; Colorectal cancer; Estimated heel BMD; Lymphocyte count; Plateletcrit; White blood cell count; Breast cancer (Luminal A); Hematocrit	ASDC; B_intermediate; B_memory; B_naive; CD14_Mono; CD16_Mono; CD4_CTL; CD4_TCM; CD4_TEM; CD8_Naive; CD8_TCM; CD8_TEM; HSPC; MAIT; NK_CD56bright; NK_Proliferating; Plasmablast; Treg; cDC1; cDC2; dnT; gdT; pDC
ADISSP	17	17	2	11.0946	Monocyte count; Monocyte % of WBC; Type 2 diabetes; High light scatter reticulocyte count; High light scatter reticulocyte % of RBC; Plateletcrit; Reticulocyte count; Reticulocyte fraction of RBC; Neutrophil % of WBC; Platelet distribution width; Platelet count; Lymphocyte count; Mean corpuscular vol.; Mean reticulocyte vol.; Mean sphered corpuscular vol.; White blood cell count; Neutrophil count	ASDC; B_intermediate; B_memory; B_naive; CD14_Mono; CD16_Mono; CD4_CTL; CD4_Naive; CD4_TCM; CD4_TEM; CD8_Naive; CD8_TCM; CD8_TEM; MAIT; NK; cDC1; cDC2
S100A8	2	6	1	5.0651	Monocyte count; Monocyte % of WBC; Basophil count; Neutrophil count; Neutrophil % of WBC; White blood cell count	ASDC; CD14_Mono
LPAR1	6	8	1	5.11275	Monocyte count; Monocyte % of WBC; White blood cell count; Basophil count; Eosinophil count; Lymphocyte count; Neutrophil count; Neutrophil % of WBC	ASDC; CD14_Mono; CD16_Mono; NK_CD56bright; cDC2; pDC
MRPL23	26	11	2	9.05309	Monocyte count; Breast cancer (Luminal A); Breast cancer (Overall); Monocyte % of WBC; Neutrophil % of WBC; Hematocrit; Lymphocyte count; Hb concentration; Red blood cell count; Plateletcrit; White blood cell count	ASDC; B_intermediate; B_memory; B_naive; CD14_Mono; CD16_Mono; CD4_CTL; CD4_Naive; CD4_TCM; CD4_TEM; CD8_Naive; CD8_Proliferating; CD8_TCM; CD8_TEM; HSPC; MAIT; NK; NK_CD56bright; NK_Proliferating; Plasmablast; Treg; cDC1; cDC2; dnT; gdT; pDC
UBE2I	9	11	1	7	Monocyte % of WBC; Neutrophil count; Neutrophil % of WBC; White blood cell count; Basophil count; Hematocrit; High light scatter reticulocyte count; High light scatter reticulocyte % of RBC; Red cell distribution width; Reticulocyte count; Reticulocyte fraction of RBC	ASDC; B_intermediate; B_naive; CD14_Mono; CD16_Mono; CD4_Naive; CD4_TCM; CD8_TEM; NK
ENSG00000257764	4	13	4	10.0675	Monocyte % of WBC; Neutrophil count; Neutrophil % of WBC; White blood cell count; Basophil count; Estimated heel BMD; Eosinophil count; Monocyte count; Cutaneous melanoma; Crohn's disease; Hematocrit; Hb concentration; Inflammatory bowel disease	ASDC; CD16_Mono; cDC1; cDC2
GP6	23	17	2	11	Mean platelet vol.; Platelet distribution width; High light scatter reticulocyte count; High light scatter reticulocyte % of RBC; Mean corpuscular Hb; Mean corpuscular vol.; Mean sphered corpuscular vol.; Platelet count; Red blood cell count; Reticulocyte count; Reticulocyte fraction of RBC; Basophil count; Neutrophil count; Mean reticulocyte vol.; Neutrophil % of WBC; Cutaneous melanoma; Plateletcrit	ASDC; B_intermediate; B_memory; B_naive; CD14_Mono; CD16_Mono; CD4_CTL; CD4_Naive; CD4_Proliferating; CD4_TCM; CD4_TEM; CD8_Naive; CD8_TCM; CD8_TEM; MAIT; NK; NK_CD56bright; Plasmablast; Treg; cDC1; cDC2; gdT; pDC
TUBB1	1	1	1	1	Mean platelet vol.	ASDC
ITGB1BP1	4	4	2	4	Mean platelet vol.; Neutrophil % of WBC; Alzheimer's disease; Neutrophil count	ASDC; B_intermediate; B_naive; cDC2
CAST	18	12	2	10	Mean platelet vol.; Platelet count; High light scatter reticulocyte % of RBC; Monocyte % of WBC; Neutrophil count; Neutrophil % of WBC; Plateletcrit; Psoriasis; Crohn's disease; Mean reticulocyte vol.; Mean sphered corpuscular vol.; High light scatter reticulocyte count	ASDC; B_intermediate; B_memory; B_naive; CD14_Mono; CD16_Mono; CD4_CTL; CD4_Naive; CD4_TCM; CD4_TEM; CD8_Naive; CD8_TCM; CD8_TEM; HSPC; NK; NK_Proliferating; cDC2; pDC
DNASE1L3	4	9	2	7	Mean platelet vol.; Plateletcrit; Platelet count; Hematocrit; Hb concentration; Red blood cell count; Estimated heel BMD; High light scatter reticulocyte count; High light scatter reticulocyte % of RBC	ASDC; B_intermediate; B_naive; pDC
CLEC17A	4	7	2	6	Mean platelet vol.; Platelet distribution width; Platelet count; Asthma; Eosinophil count; Mean corpuscular Hb; Red blood cell count	ASDC; B_memory; CD14_Mono; cDC2
GP6-AS1	26	17	1	11	Mean platelet vol.; Platelet distribution width; High light scatter reticulocyte count; High light scatter reticulocyte % of RBC; Mean corpuscular Hb; Mean corpuscular vol.; Mean sphered corpuscular vol.; Neutrophil count; Platelet count; Reticulocyte count; Reticulocyte fraction of RBC; Basophil count; Red blood cell count; Eosinophil count; Mean reticulocyte vol.; Neutrophil % of WBC; White blood cell count	ASDC; B_intermediate; B_memory; B_naive; CD14_Mono; CD16_Mono; CD4_CTL; CD4_Naive; CD4_Proliferating; CD4_TCM; CD4_TEM; CD8_Naive; CD8_TCM; CD8_TEM; HSPC; MAIT; NK; NK_CD56bright; NK_Proliferating; Plasmablast; Treg; cDC1; cDC2; dnT; gdT; pDC
TUBB6	9	4	2	4	Mean reticulocyte vol.; Eosinophil count; Mean sphered corpuscular vol.; Estimated heel BMD	ASDC; B_intermediate; B_memory; B_naive; CD14_Mono; CD16_Mono; Plasmablast; cDC1; cDC2
CCSER1	6	2	2	2	Mean reticulocyte vol.; Major depression	ASDC; B_intermediate; B_memory; B_naive; cDC2; pDC
ELOVL2	2	1	1	1	Mean reticulocyte vol.	ASDC; pDC
PRMT2	20	22	4	16.0118	Mean sphered corpuscular vol.; Neutrophil count; Reticulocyte count; White blood cell count; Estimated heel BMD; Monocyte % of WBC; Lymphocyte count; Mean corpuscular Hb; Mean corpuscular vol.; Mean reticulocyte vol.; Red blood cell count; Type 2 diabetes; Breast cancer (Luminal A); Colorectal cancer; Hematocrit; Hb concentration; Red cell distribution width; Cutaneous melanoma; Plateletcrit; Platelet count; High light scatter reticulocyte count; Reticulocyte fraction of RBC	ASDC; CD14_Mono; CD16_Mono; CD4_CTL; CD4_Naive; CD4_TCM; CD4_TEM; CD8_Naive; CD8_Proliferating; CD8_TCM; CD8_TEM; ILC; MAIT; NK; NK_CD56bright; NK_Proliferating; cDC1; cDC2; dnT; gdT
SLC4A7	15	14	4	11	Neutrophil count; Plateletcrit; Platelet distribution width; Platelet count; White blood cell count; Heart failure; Breast cancer (Luminal A); Breast cancer (Luminal B - HER2 Neg.); Breast cancer (Overall); Estimated heel BMD; Lymphocyte count; Basophil count; Prostate cancer; Cutaneous melanoma	ASDC; B_intermediate; B_memory; B_naive; CD14_Mono; CD16_Mono; CD4_Naive; CD4_TCM; CD4_TEM; CD8_Naive; CD8_TCM; CD8_TEM; NK; Treg; cDC2
FCN1	3	5	2	4	Neutrophil count; Neutrophil % of WBC; White blood cell count; Major depression; Monocyte % of WBC	ASDC; CD16_Mono; cDC2
CD48	4	2	1	2	Neutrophil count; Neutrophil % of WBC	ASDC; Plasmablast; cDC1; cDC2
PPDPF	27	7	2	5	Neutrophil count; Neutrophil % of WBC; Plateletcrit; Platelet count; Bipolar disorder; Bipolar I disorder; Schizophrenia	ASDC; B_intermediate; B_memory; B_naive; CD14_Mono; CD16_Mono; CD4_CTL; CD4_Naive; CD4_Proliferating; CD4_TCM; CD4_TEM; CD8_Naive; CD8_TCM; CD8_TEM; HSPC; ILC; MAIT; NK; NK_CD56bright; NK_Proliferating; Plasmablast; Treg; cDC1; cDC2; dnT; gdT; pDC
TENM4	8	4	3	4	Neutrophil count; White blood cell count; Colorectal cancer; Type 2 diabetes	ASDC; B_intermediate; B_memory; B_naive; CD16_Mono; cDC1; cDC2; pDC
MRNIP	12	6	2	5.06439	Neutrophil count; Neutrophil % of WBC; Monocyte % of WBC; White blood cell count; Type 2 diabetes; Monocyte count	ASDC; B_intermediate; B_memory; B_naive; CD16_Mono; CD4_Naive; CD4_TCM; CD4_TEM; CD8_TCM; CD8_TEM; NK; pDC
SNHG5	28	8	4	7	Neutrophil count; Neutrophil % of WBC; White blood cell count; Estimated heel BMD; Monocyte count; Type 2 diabetes; Red cell distribution width; Type 1 diabetes	ASDC; B_intermediate; B_memory; B_naive; CD14_Mono; CD16_Mono; CD4_CTL; CD4_Naive; CD4_Proliferating; CD4_TCM; CD4_TEM; CD8_Naive; CD8_Proliferating; CD8_TCM; CD8_TEM; HSPC; ILC; MAIT; NK; NK_CD56bright; NK_Proliferating; Plasmablast; Treg; cDC1; cDC2; dnT; gdT; pDC
LINC01374	7	8	1	7	Neutrophil count; Neutrophil % of WBC; White blood cell count; Hematocrit; Hb concentration; Mean platelet vol.; Plateletcrit; Red blood cell count	ASDC; B_intermediate; B_memory; B_naive; CD14_Mono; cDC1; cDC2
RPL8	25	6	2	6	Neutrophil % of WBC; Red cell distribution width; Type 2 diabetes; Mean corpuscular Hb concentration; Platelet distribution width; Monocyte % of WBC	ASDC; B_intermediate; B_memory; B_naive; CD14_Mono; CD16_Mono; CD4_CTL; CD4_Naive; CD4_TCM; CD4_TEM; CD8_Naive; CD8_TCM; CD8_TEM; HSPC; ILC; MAIT; NK; NK_CD56bright; NK_Proliferating; Plasmablast; Treg; cDC1; cDC2; gdT; pDC
PLCH2	5	7	3	6	Plateletcrit; Platelet distribution width; Platelet count; Schizophrenia; Reticulocyte count; Prostate cancer; Mean reticulocyte vol.	ASDC; CD4_TEM; CD8_TEM; MAIT; NK
RPS2	20	2	1	2	Platelet count; Red cell distribution width	ASDC; B_intermediate; B_memory; B_naive; CD14_Mono; CD4_CTL; CD4_Naive; CD4_TCM; CD4_TEM; CD8_Naive; CD8_TCM; CD8_TEM; MAIT; NK; NK_CD56bright; Treg; cDC2; dnT; gdT; pDC
BASP1	4	4	1	4	Platelet count; Eosinophil count; Neutrophil % of WBC; Monocyte count	ASDC; CD16_Mono; CD8_Proliferating; cDC2
DNLZ	27	23	5	17.0632	Red blood cell count; Type 2 diabetes; Cutaneous melanoma; Crohn's disease; Eosinophil count; Hematocrit; Hb concentration; Inflammatory bowel disease; Lymphocyte count; Mean corpuscular Hb; Mean corpuscular vol.; Monocyte % of WBC; Mean sphered corpuscular vol.; Neutrophil count; Neutrophil % of WBC; Red cell distribution width; Ulcerative colitis; White blood cell count; Asthma; Plateletcrit; Mean platelet vol.; Mean reticulocyte vol.; Reticulocyte count	ASDC; B_intermediate; B_memory; B_naive; CD14_Mono; CD16_Mono; CD4_CTL; CD4_Naive; CD4_Proliferating; CD4_TCM; CD4_TEM; CD8_Naive; CD8_Proliferating; CD8_TCM; CD8_TEM; HSPC; MAIT; NK; NK_CD56bright; NK_Proliferating; Plasmablast; Treg; cDC1; cDC2; dnT; gdT; pDC
FGL2	16	5	1	4	Red cell distribution width; Neutrophil count; White blood cell count; Lymphocyte count; Platelet count	ASDC; CD4_CTL; CD4_Naive; CD4_TCM; CD8_Naive; CD8_Proliferating; CD8_TCM; CD8_TEM; MAIT; NK; NK_CD56bright; NK_Proliferating; Treg; cDC2; dnT; gdT
COL26A1	2	12	1	9.00801	Red cell distribution width; Hematocrit; Hb concentration; Lymphocyte count; Mean corpuscular Hb; Mean corpuscular vol.; Mean platelet vol.; Mean sphered corpuscular vol.; Neutrophil % of WBC; Platelet distribution width; Platelet count; Red blood cell count	ASDC; pDC
KCNK17	6	2	2	2	Type 2 diabetes; Estimated heel BMD	ASDC; HSPC; ILC; NK_CD56bright; cDC2; pDC
PCDH9	2	1	1	1	Type 2 diabetes	ASDC; B_naive
MAML2	3	2	1	2	Ulcerative colitis; Inflammatory bowel disease	ASDC; cDC1; cDC2
OAS1	4	16	2	10	COVID-19 (Severe); COVID-19 (Hospitalised); COVID-19 susceptibility; Basophil count; Eosinophil count; High light scatter reticulocyte count; High light scatter reticulocyte % of RBC; Lymphocyte count; Mean sphered corpuscular vol.; Neutrophil count; Plateletcrit; Platelet count; Reticulocyte count; Reticulocyte fraction of RBC; White blood cell count; Monocyte count	B_intermediate; CD14_Mono; CD16_Mono; cDC1
OAS3	8	16	2	10	COVID-19 (Severe); COVID-19 (Hospitalised); COVID-19 susceptibility; Basophil count; Eosinophil count; High light scatter reticulocyte count; High light scatter reticulocyte % of RBC; Lymphocyte count; Mean sphered corpuscular vol.; Neutrophil count; Plateletcrit; Platelet count; Reticulocyte count; Reticulocyte fraction of RBC; White blood cell count; Monocyte count	B_intermediate; B_memory; B_naive; CD14_Mono; CD16_Mono; CD4_CTL; CD8_TEM; NK
MACF1	18	24	7	18.0314	COVID-19 (Severe); Estimated heel BMD; Hb concentration; Lymphocyte count; Mean corpuscular Hb; Mean corpuscular Hb concentration; Mean corpuscular vol.; Mean platelet vol.; Mean sphered corpuscular vol.; Neutrophil % of WBC; Plateletcrit; Platelet distribution width; Platelet count; Red blood cell count; Red cell distribution width; Reticulocyte fraction of RBC; Type 2 diabetes; Cutaneous melanoma; Mean reticulocyte vol.; Schizophrenia; Lumbar spine BMD; Asthma; Neutrophil count; COVID-19 (Hospitalised)	B_intermediate; B_memory; B_naive; CD14_Mono; CD16_Mono; CD4_CTL; CD4_Naive; CD4_TCM; CD4_TEM; CD8_Naive; CD8_TCM; CD8_TEM; MAIT; NK; NK_CD56bright; Treg; dnT; gdT
FUBP1	21	33	7	23.0639	COVID-19 (Severe); COVID-19 (Hospitalised); Asthma; Crohn's disease; Lung cancer - ever smokers; High light scatter reticulocyte count; High light scatter reticulocyte % of RBC; Immature fraction of reticulocytes; Lung cancer; Lung adenocarcinoma; Lymphocyte count; Mean corpuscular Hb; Mean corpuscular Hb concentration; Mean corpuscular vol.; Monocyte % of WBC; Mean reticulocyte vol.; Mean sphered corpuscular vol.; Plateletcrit; Platelet distribution width; Platelet count; Psoriasis; Red blood cell count; Red cell distribution width; Reticulocyte fraction of RBC; White blood cell count; Eosinophil count; Monocyte count; Bipolar disorder; Bipolar I disorder; Hb concentration; Reticulocyte count; Heart failure; Cutaneous melanoma	B_intermediate; B_memory; B_naive; CD14_Mono; CD16_Mono; CD4_CTL; CD4_Naive; CD4_TCM; CD4_TEM; CD8_Naive; CD8_TCM; CD8_TEM; MAIT; NK; NK_CD56bright; NK_Proliferating; Plasmablast; Treg; cDC2; gdT; pDC
NUTM2B-AS1	20	7	3	6	COVID-19 (Severe); COVID-19 (Hospitalised); Estimated heel BMD; Hematocrit; Hb concentration; Red blood cell count; Mean platelet vol.	B_intermediate; B_memory; B_naive; CD14_Mono; CD16_Mono; CD4_CTL; CD4_Naive; CD4_TCM; CD4_TEM; CD8_Naive; CD8_TCM; CD8_TEM; MAIT; NK; NK_CD56bright; NK_Proliferating; Treg; cDC2; gdT; pDC
IL10RB	19	8	2	7	COVID-19 (Severe); COVID-19 (Hospitalised); COVID-19 susceptibility; Eosinophil count; Mean corpuscular vol.; Mean sphered corpuscular vol.; Red cell distribution width; Mean platelet vol.	B_intermediate; B_memory; B_naive; CD14_Mono; CD16_Mono; CD4_CTL; CD4_Naive; CD4_TCM; CD4_TEM; CD8_Naive; CD8_TCM; CD8_TEM; MAIT; NK; NK_CD56bright; Treg; cDC2; gdT; pDC
ENSG00000257452	4	15	2	9	COVID-19 (Severe); COVID-19 (Hospitalised); COVID-19 susceptibility; Basophil count; Eosinophil count; High light scatter reticulocyte count; High light scatter reticulocyte % of RBC; Lymphocyte count; Mean sphered corpuscular vol.; Neutrophil count; Plateletcrit; Platelet count; Reticulocyte count; Reticulocyte fraction of RBC; White blood cell count	B_intermediate; B_memory; B_naive; CD16_Mono
ENSG00000291175	27	40	9	27.1448	COVID-19 (Severe); COVID-19 (Hospitalised); Breast cancer (Luminal A); Alzheimer's disease; Breast cancer (Overall); Cutaneous melanoma; Estimated heel BMD; Eosinophil count; Hematocrit; Hb concentration; High light scatter reticulocyte count; High light scatter reticulocyte % of RBC; Immature fraction of reticulocytes; Lymphocyte count; Mean corpuscular Hb; Mean corpuscular vol.; Monocyte count; Monocyte % of WBC; Mean platelet vol.; Mean reticulocyte vol.; Mean sphered corpuscular vol.; Neutrophil count; Neutrophil % of WBC; Plateletcrit; Platelet distribution width; Platelet count; Red blood cell count; Red cell distribution width; Reticulocyte count; Reticulocyte fraction of RBC; Schizophrenia; Systemic lupus erythematosus; Type 1 diabetes; Type 2 diabetes; White blood cell count; Parkinson's disease; Major depression; Mean corpuscular Hb concentration; Idiopathic pulmonary fibrosis; Prostate cancer	B_intermediate; B_memory; B_naive; CD14_Mono; CD16_Mono; CD4_CTL; CD4_Naive; CD4_Proliferating; CD4_TCM; CD4_TEM; CD8_Naive; CD8_Proliferating; CD8_TCM; CD8_TEM; HSPC; ILC; MAIT; NK; NK_CD56bright; NK_Proliferating; Plasmablast; Treg; cDC1; cDC2; dnT; gdT; pDC
NSF	22	32	7	21.136	COVID-19 (Hospitalised); Estimated heel BMD; Eosinophil count; Hematocrit; Hb concentration; High light scatter reticulocyte count; High light scatter reticulocyte % of RBC; Immature fraction of reticulocytes; Lymphocyte count; Mean corpuscular Hb; Mean corpuscular vol.; Monocyte count; Mean platelet vol.; Mean reticulocyte vol.; Mean sphered corpuscular vol.; Neutrophil count; Neutrophil % of WBC; Plateletcrit; Platelet count; Red blood cell count; Red cell distribution width; Reticulocyte count; Reticulocyte fraction of RBC; Type 2 diabetes; White blood cell count; Mean corpuscular Hb concentration; Major depression; Monocyte % of WBC; Alzheimer's disease; Parkinson's disease; Schizophrenia; Type 1 diabetes	B_intermediate; B_memory; B_naive; CD14_Mono; CD16_Mono; CD4_CTL; CD4_Naive; CD4_Proliferating; CD4_TCM; CD4_TEM; CD8_Naive; CD8_TCM; CD8_TEM; MAIT; NK; NK_CD56bright; NK_Proliferating; Treg; cDC2; dnT; gdT; pDC
KCNC3	4	6	3	5	COVID-19 (Hospitalised); COVID-19 (Severe); COVID-19 susceptibility; Colorectal cancer; Hematocrit; Hb concentration	B_intermediate; B_naive; CD16_Mono; cDC2
ENSG00000272221	13	44	8	32.1526	COVID-19 (Hospitalised); Asthma; Basophil count; Cervical cancer; Cutaneous melanoma; Eosinophil count; Hb concentration; High light scatter reticulocyte count; High light scatter reticulocyte % of RBC; Inflammatory bowel disease; Lymphocyte count; Mean corpuscular Hb; Mean corpuscular Hb concentration; Mean corpuscular vol.; Monocyte count; Monocyte % of WBC; Mean platelet vol.; Mean reticulocyte vol.; Mean sphered corpuscular vol.; Neutrophil count; Neutrophil % of WBC; Plateletcrit; Platelet distribution width; Platelet count; Prostate cancer; Psoriasis; Rheumatoid arthritis; Red blood cell count; Red cell distribution width; Reticulocyte count; Reticulocyte fraction of RBC; Schizophrenia; Systemic lupus erythematosus; Type 1 diabetes; Type 2 diabetes; White blood cell count; Hematocrit; Crohn's disease; Estimated heel BMD; Immature fraction of reticulocytes; Lung cancer; Squamous cell lung carcinoma; Ulcerative colitis; Eczema	B_intermediate; B_memory; B_naive; CD14_Mono; CD16_Mono; CD4_Naive; CD4_TCM; CD4_TEM; CD8_Naive; CD8_TCM; MAIT; Treg; cDC2
HSD17B14	3	9	3	6	COVID-19 susceptibility; Estimated heel BMD; High light scatter reticulocyte count; High light scatter reticulocyte % of RBC; Red cell distribution width; Reticulocyte count; Reticulocyte fraction of RBC; Immature fraction of reticulocytes; Mean corpuscular Hb	B_intermediate; CD4_Naive; CD8_Naive
NXPE3	18	17	5	14	COVID-19 susceptibility; Cutaneous melanoma; Eosinophil count; Plateletcrit; Platelet count; Red cell distribution width; Monocyte count; Neutrophil count; White blood cell count; Mean corpuscular Hb; Mean corpuscular vol.; Mean reticulocyte vol.; Estimated heel BMD; Mean platelet vol.; Systemic lupus erythematosus; COVID-19 (Hospitalised); Platelet distribution width	B_intermediate; B_memory; B_naive; CD14_Mono; CD16_Mono; CD4_CTL; CD4_Naive; CD4_TCM; CD4_TEM; CD8_Naive; CD8_TCM; CD8_TEM; MAIT; NK; NK_CD56bright; Treg; cDC2; gdT
SURF1	21	35	6	23.1397	COVID-19 susceptibility; Estimated heel BMD; Eosinophil count; Hematocrit; Hb concentration; High light scatter reticulocyte count; Immature fraction of reticulocytes; Mean corpuscular Hb; Mean corpuscular Hb concentration; Mean corpuscular vol.; Monocyte count; Mean platelet vol.; Mean reticulocyte vol.; Mean sphered corpuscular vol.; Neutrophil count; Neutrophil % of WBC; Plateletcrit; Platelet distribution width; Platelet count; Red blood cell count; Red cell distribution width; Reticulocyte count; Type 2 diabetes; White blood cell count; Lymphocyte count; Heart failure; Monocyte % of WBC; Breast cancer (Luminal A); Breast cancer (Overall); Crohn's disease; Inflammatory bowel disease; COVID-19 (Hospitalised); Coronary artery disease; Reticulocyte fraction of RBC; Basophil count	B_intermediate; B_memory; B_naive; CD14_Mono; CD16_Mono; CD4_CTL; CD4_Naive; CD4_TCM; CD4_TEM; CD8_Naive; CD8_TCM; CD8_TEM; HSPC; MAIT; NK; NK_CD56bright; NK_Proliferating; Plasmablast; Treg; cDC2; gdT
GBAP1	8	26	7	20	COVID-19 susceptibility; Breast cancer (Luminal A); Breast cancer (Overall); Crohn's disease; Estimated heel BMD; Hematocrit; Hb concentration; High light scatter reticulocyte count; High light scatter reticulocyte % of RBC; Inflammatory bowel disease; Immature fraction of reticulocytes; Mean corpuscular Hb concentration; Plateletcrit; Platelet count; Red blood cell count; Red cell distribution width; Reticulocyte count; Reticulocyte fraction of RBC; Type 2 diabetes; Ulcerative colitis; Whole body BMD; COVID-19 (Severe); COVID-19 (Hospitalised); Asthma; Cutaneous melanoma; Prostate cancer	B_intermediate; CD14_Mono; CD4_Naive; CD4_TCM; CD4_TEM; CD8_TEM; NK; gdT
SLC25A13	5	7	3	6	Femur neck BMD; Lumbar spine BMD; Whole body BMD; Estimated heel BMD; High light scatter reticulocyte count; High light scatter reticulocyte % of RBC; Type 2 diabetes	B_intermediate; CD14_Mono; CD16_Mono; NK; cDC2
AKAP11	17	20	5	16.0518	Femur neck BMD; Lumbar spine BMD; Whole body BMD; Estimated heel BMD; Lymphocyte count; Mean platelet vol.; Neutrophil count; Neutrophil % of WBC; Platelet count; Osteoarthritis; Eosinophil count; White blood cell count; Type 1 diabetes; Monocyte % of WBC; High light scatter reticulocyte count; High light scatter reticulocyte % of RBC; Immature fraction of reticulocytes; Rheumatoid arthritis; Red cell distribution width; Cutaneous melanoma	B_intermediate; B_memory; B_naive; CD14_Mono; CD16_Mono; CD4_CTL; CD4_Naive; CD4_Proliferating; CD4_TCM; CD4_TEM; CD8_TCM; CD8_TEM; NK; NK_Proliferating; Plasmablast; Treg; cDC2
SRP19	8	4	1	3	Femur neck BMD; Skull BMD; Whole body BMD; Estimated heel BMD	B_intermediate; B_naive; CD14_Mono; CD16_Mono; CD4_Naive; CD4_TCM; CD8_TEM; NK
FCHO2	20	31	4	19.1158	Femur neck BMD; Lumbar spine BMD; Breast cancer (Luminal A); Skull BMD; Whole body BMD; Estimated heel BMD; Eosinophil count; Hematocrit; Hb concentration; High light scatter reticulocyte count; High light scatter reticulocyte % of RBC; Immature fraction of reticulocytes; Lymphocyte count; Mean corpuscular Hb; Mean corpuscular Hb concentration; Mean corpuscular vol.; Monocyte count; Monocyte % of WBC; Mean platelet vol.; Mean reticulocyte vol.; Mean sphered corpuscular vol.; Neutrophil count; Neutrophil % of WBC; Plateletcrit; Platelet distribution width; Platelet count; Red cell distribution width; Reticulocyte count; Reticulocyte fraction of RBC; Type 2 diabetes; White blood cell count	B_intermediate; B_memory; B_naive; CD14_Mono; CD16_Mono; CD4_CTL; CD4_TCM; CD4_TEM; CD8_Naive; CD8_TCM; CD8_TEM; MAIT; NK; NK_CD56bright; NK_Proliferating; Treg; cDC1; cDC2; gdT; pDC
TRIM66	24	23	3	15.0135	Femur neck BMD; Estimated heel BMD; Hematocrit; Hb concentration; High light scatter reticulocyte % of RBC; Immature fraction of reticulocytes; Mean corpuscular vol.; Monocyte count; Mean sphered corpuscular vol.; Plateletcrit; Platelet count; Red blood cell count; Type 2 diabetes; High light scatter reticulocyte count; Mean corpuscular Hb; Mean platelet vol.; Neutrophil count; Red cell distribution width; Reticulocyte count; Reticulocyte fraction of RBC; White blood cell count; Eosinophil count; Mean corpuscular Hb concentration	B_intermediate; B_memory; B_naive; CD14_Mono; CD16_Mono; CD4_CTL; CD4_Naive; CD4_TCM; CD4_TEM; CD8_Naive; CD8_TCM; CD8_TEM; HSPC; MAIT; NK; NK_CD56bright; NK_Proliferating; Plasmablast; Treg; cDC1; cDC2; dnT; gdT; pDC
CTNNB1	3	3	2	3	Femur neck BMD; Estimated heel BMD; Mean sphered corpuscular vol.	B_intermediate; B_memory; B_naive
ATF7	3	11	3	9	Femur neck BMD; Lumbar spine BMD; Skull BMD; Whole body BMD; Monocyte count; Monocyte % of WBC; Mean platelet vol.; Plateletcrit; Schizophrenia; Mean corpuscular vol.; Mean reticulocyte vol.	B_intermediate; B_memory; B_naive
DDAH2	11	54	7	36.1654	Femur neck BMD; Non-Hodgkins lymphoma; Basophil count; Cervical cancer; Estimated heel BMD; Eosinophil count; Hematocrit; Hb concentration; High light scatter reticulocyte count; High light scatter reticulocyte % of RBC; Immature fraction of reticulocytes; Lymphocyte count; Mean corpuscular Hb concentration; Major depression; Monocyte count; Monocyte % of WBC; Mean platelet vol.; Mean reticulocyte vol.; Multiple sclerosis; Mean sphered corpuscular vol.; Neutrophil count; Plateletcrit; Platelet count; Prostate cancer; Psoriasis; Rheumatoid arthritis; Red blood cell count; Red cell distribution width; Reticulocyte count; Reticulocyte fraction of RBC; Schizophrenia; Systemic lupus erythematosus; Type 1 diabetes; White blood cell count; Asthma; Type 2 diabetes; Mean corpuscular Hb; Mean corpuscular vol.; Neutrophil % of WBC; Platelet distribution width; Ulcerative colitis; Lumbar spine BMD; Whole body BMD; Bipolar disorder; Crohn's disease; Lung cancer - ever smokers; Inflammatory bowel disease; Lung cancer; Malignant lymphoma; Squamous cell lung carcinoma; Skull BMD; Stroke; Cutaneous melanoma; Colorectal cancer	B_intermediate; B_memory; B_naive; CD14_Mono; CD16_Mono; CD4_CTL; CD4_TCM; CD8_TEM; NK; NK_CD56bright; gdT
ENSG00000229195	11	7	3	5	Femur neck BMD; Lumbar spine BMD; Whole body BMD; Mean platelet vol.; Type 2 diabetes; Skull BMD; High light scatter reticulocyte % of RBC	B_intermediate; B_memory; B_naive; CD14_Mono; CD4_Naive; CD4_TCM; CD4_TEM; CD8_Naive; CD8_TCM; CD8_TEM; NK
ASB16-AS1	10	26	3	18.0363	Femur neck BMD; Lumbar spine BMD; Skull BMD; Whole body BMD; Bipolar disorder; Estimated heel BMD; Hematocrit; High light scatter reticulocyte count; High light scatter reticulocyte % of RBC; Mean corpuscular Hb; Mean corpuscular Hb concentration; Mean platelet vol.; Mean reticulocyte vol.; Mean sphered corpuscular vol.; Neutrophil % of WBC; Plateletcrit; Platelet count; Red blood cell count; Red cell distribution width; Reticulocyte count; Reticulocyte fraction of RBC; Bipolar I disorder; Eosinophil count; Lymphocyte count; Neutrophil count; White blood cell count	B_intermediate; B_memory; B_naive; CD4_Naive; CD4_TCM; CD8_Naive; CD8_TCM; CD8_TEM; MAIT; NK
SAMD12-AS1	5	8	3	6	Femur neck BMD; Lumbar spine BMD; Skull BMD; Whole body BMD; Eosinophil count; Lymphocyte count; Neutrophil % of WBC; Type 1 diabetes	B_intermediate; B_memory; CD4_Proliferating; NK_CD56bright; Plasmablast
ENSG00000288839	16	6	2	5	Femur neck BMD; Estimated heel BMD; Mean sphered corpuscular vol.; Whole body BMD; Mean reticulocyte vol.; Lumbar spine BMD	B_intermediate; B_memory; B_naive; CD16_Mono; CD4_CTL; CD4_Naive; CD4_TCM; CD4_TEM; CD8_Naive; CD8_TCM; CD8_TEM; MAIT; NK; NK_CD56bright; Treg; gdT
ENSG00000289339	17	31	5	22.0713	Femur neck BMD; Lumbar spine BMD; Whole body BMD; Estimated heel BMD; Eosinophil count; Hb concentration; High light scatter reticulocyte count; High light scatter reticulocyte % of RBC; Immature fraction of reticulocytes; Lymphocyte count; Mean corpuscular Hb; Mean corpuscular Hb concentration; Mean corpuscular vol.; Major depression; Monocyte count; Mean reticulocyte vol.; Neutrophil count; Plateletcrit; Platelet count; Red cell distribution width; Reticulocyte count; Reticulocyte fraction of RBC; Type 2 diabetes; White blood cell count; Platelet distribution width; Cutaneous melanoma; Mean platelet vol.; Neutrophil % of WBC; Red blood cell count; Coronary artery disease; Breast cancer (Overall)	B_intermediate; B_memory; B_naive; CD14_Mono; CD16_Mono; CD4_CTL; CD4_Naive; CD4_TCM; CD4_TEM; CD8_Naive; CD8_TCM; CD8_TEM; MAIT; NK; NK_CD56bright; Treg; gdT
RBM6	17	30	8	22	Heart failure; Asthma; Cutaneous melanoma; Crohn's disease; Estimated heel BMD; Eosinophil count; Hematocrit; Hb concentration; High light scatter reticulocyte count; High light scatter reticulocyte % of RBC; Inflammatory bowel disease; Immature fraction of reticulocytes; Lymphocyte count; Mean corpuscular Hb; Mean corpuscular vol.; Major depression; Monocyte count; Mean reticulocyte vol.; Mean sphered corpuscular vol.; Platelet distribution width; Prostate cancer; Red cell distribution width; Reticulocyte count; Reticulocyte fraction of RBC; Schizophrenia; Type 2 diabetes; Ulcerative colitis; Mean platelet vol.; Osteoarthritis; Coronary artery disease	B_intermediate; B_memory; B_naive; CD14_Mono; CD16_Mono; CD4_CTL; CD4_Naive; CD4_TCM; CD4_TEM; CD8_Naive; CD8_TCM; CD8_TEM; MAIT; NK; Treg; cDC2; gdT
CIAO3	10	15	3	10	Heart failure; Eosinophil count; High light scatter reticulocyte count; High light scatter reticulocyte % of RBC; Mean corpuscular Hb concentration; Mean corpuscular vol.; Mean reticulocyte vol.; Mean sphered corpuscular vol.; Neutrophil % of WBC; Plateletcrit; Platelet distribution width; Platelet count; Reticulocyte count; Reticulocyte fraction of RBC; Skull BMD	B_intermediate; B_memory; B_naive; CD4_Naive; CD4_TCM; CD4_TEM; CD8_Naive; CD8_TCM; CD8_TEM; NK
HAGHL	13	17	3	11	Heart failure; Eosinophil count; High light scatter reticulocyte count; High light scatter reticulocyte % of RBC; Mean corpuscular Hb concentration; Mean corpuscular vol.; Mean reticulocyte vol.; Mean sphered corpuscular vol.; Neutrophil % of WBC; Plateletcrit; Platelet count; Reticulocyte count; Reticulocyte fraction of RBC; Platelet distribution width; Red cell distribution width; Mean corpuscular Hb; Skull BMD	B_intermediate; B_memory; B_naive; CD14_Mono; CD4_Naive; CD4_TCM; CD4_TEM; CD8_Naive; CD8_TCM; CD8_TEM; NK; Treg; cDC2
TMEM263	12	7	3	5	Heart failure; Skull BMD; Whole body BMD; Estimated heel BMD; Mean sphered corpuscular vol.; Femur neck BMD; Lumbar spine BMD	B_intermediate; B_memory; B_naive; CD14_Mono; CD4_Naive; CD4_TCM; CD4_TEM; CD8_Naive; CD8_TCM; CD8_TEM; NK; Treg
SLC15A2	5	21	5	16.0093	Heart failure; Estimated heel BMD; Eosinophil count; Hematocrit; Hb concentration; Mean corpuscular Hb; Mean corpuscular vol.; Mean reticulocyte vol.; Multiple sclerosis; Mean sphered corpuscular vol.; Plateletcrit; Platelet count; Prostate cancer; Red cell distribution width; Type 2 diabetes; Lymphocyte count; High light scatter reticulocyte count; High light scatter reticulocyte % of RBC; Mean platelet vol.; Red blood cell count; Systemic lupus erythematosus	B_intermediate; B_memory; B_naive; CD14_Mono; CD16_Mono
SPDYE5	19	15	4	14.0395	Heart failure; Basophil count; Monocyte count; Platelet distribution width; Red cell distribution width; Major depression; Lymphocyte count; Mean sphered corpuscular vol.; Neutrophil % of WBC; Plateletcrit; Lumbar spine BMD; Estimated heel BMD; High light scatter reticulocyte count; Monocyte % of WBC; Type 2 diabetes	B_intermediate; B_memory; B_naive; CD14_Mono; CD16_Mono; CD4_CTL; CD4_Naive; CD4_TCM; CD4_TEM; CD8_Naive; CD8_TCM; CD8_TEM; MAIT; NK; NK_CD56bright; Plasmablast; Treg; cDC2; gdT
ORMDL3	19	41	7	28.1449	Heart failure; Asthma; Basophil count; Bipolar disorder; Bipolar I disorder; Cervical cancer; Cutaneous melanoma; Colorectal cancer; COPD; Crohn's disease; Eosinophil count; Hematocrit; Hb concentration; High light scatter reticulocyte count; High light scatter reticulocyte % of RBC; Inflammatory bowel disease; Immature fraction of reticulocytes; Lymphocyte count; Mean corpuscular Hb; Mean corpuscular vol.; Monocyte count; Monocyte % of WBC; Mean platelet vol.; Mean reticulocyte vol.; Mean sphered corpuscular vol.; Neutrophil count; Neutrophil % of WBC; Plateletcrit; Platelet distribution width; Platelet count; Rheumatoid arthritis; Red blood cell count; Reticulocyte fraction of RBC; Systemic lupus erythematosus; Type 1 diabetes; Ulcerative colitis; White blood cell count; COVID-19 (Severe); Reticulocyte count; Multiple sclerosis; Red cell distribution width	B_intermediate; B_memory; B_naive; CD4_CTL; CD4_Naive; CD4_TCM; CD4_TEM; CD8_Naive; CD8_Proliferating; CD8_TCM; CD8_TEM; MAIT; NK; NK_CD56bright; NK_Proliferating; Treg; dnT; gdT; pDC
UBA7	9	27	7	20	Heart failure; Asthma; Breast cancer (Overall); Coronary artery disease; Cutaneous melanoma; Crohn's disease; Estimated heel BMD; Hematocrit; Hb concentration; Inflammatory bowel disease; Mean corpuscular Hb; Mean corpuscular vol.; Major depression; Monocyte count; Mean sphered corpuscular vol.; Plateletcrit; Platelet distribution width; Prostate cancer; Red cell distribution width; Type 2 diabetes; Ulcerative colitis; High light scatter reticulocyte count; High light scatter reticulocyte % of RBC; Immature fraction of reticulocytes; Reticulocyte count; Reticulocyte fraction of RBC; White blood cell count	B_intermediate; B_memory; B_naive; CD4_CTL; CD4_Naive; CD4_TCM; CD4_TEM; CD8_TEM; NK
POM121C	14	12	2	10.0189	Heart failure; Basophil count; Lymphocyte count; Mean sphered corpuscular vol.; Neutrophil % of WBC; Plateletcrit; Platelet distribution width; Red cell distribution width; Neutrophil count; Mean reticulocyte vol.; Red blood cell count; Hb concentration	B_intermediate; B_memory; B_naive; CD14_Mono; CD16_Mono; CD4_Naive; CD4_TCM; CD4_TEM; CD8_Naive; CD8_TCM; CD8_TEM; NK; Treg; cDC2
USP40	17	13	4	11	Lumbar spine BMD; Skull BMD; Whole body BMD; Hematocrit; Hb concentration; Plateletcrit; Platelet count; Type 2 diabetes; Crohn's disease; Lymphocyte count; Platelet distribution width; Mean platelet vol.; Eosinophil count	B_intermediate; B_memory; B_naive; CD14_Mono; CD4_CTL; CD4_Naive; CD4_TCM; CD4_TEM; CD8_Naive; CD8_TCM; CD8_TEM; MAIT; NK; NK_Proliferating; Plasmablast; Treg; gdT
RUNX2	13	13	5	12	Lumbar spine BMD; Skull BMD; Whole body BMD; Estimated heel BMD; Lymphocyte count; Neutrophil % of WBC; Eosinophil count; Inflammatory bowel disease; Prostate cancer; Type 2 diabetes; Basophil count; Cutaneous melanoma; Ulcerative colitis	B_intermediate; B_naive; CD4_CTL; CD4_Naive; CD4_TCM; CD4_TEM; CD8_Naive; CD8_TCM; CD8_TEM; MAIT; NK; Treg; gdT
BTG1	8	6	2	5	Lumbar spine BMD; Whole body BMD; Estimated heel BMD; Eosinophil count; Monocyte count; White blood cell count	B_intermediate; B_naive; CD16_Mono; CD4_Naive; CD4_TCM; CD8_Naive; NK; NK_CD56bright
NRIP3	10	25	3	16	Lumbar spine BMD; Skull BMD; Whole body BMD; Estimated heel BMD; Hematocrit; Hb concentration; Neutrophil count; Plateletcrit; Red blood cell count; Red cell distribution width; White blood cell count; Femur neck BMD; Basophil count; Eosinophil count; High light scatter reticulocyte count; High light scatter reticulocyte % of RBC; Immature fraction of reticulocytes; Lymphocyte count; Monocyte count; Mean platelet vol.; Platelet count; Reticulocyte fraction of RBC; Type 2 diabetes; Mean sphered corpuscular vol.; Reticulocyte count	B_intermediate; B_memory; B_naive; CD14_Mono; CD4_Naive; CD4_TCM; CD4_TEM; CD8_TEM; NK; Treg
PTCH1	12	19	5	15	Lumbar spine BMD; Skull BMD; Cutaneous melanoma; Estimated heel BMD; Hematocrit; Hb concentration; Major depression; Neutrophil count; Red blood cell count; Type 2 diabetes; White blood cell count; Eosinophil count; Monocyte count; Red cell distribution width; Platelet count; High light scatter reticulocyte count; Reticulocyte count; Whole body BMD; Neutrophil % of WBC	B_intermediate; B_memory; B_naive; CD4_Naive; CD4_TCM; CD4_TEM; CD8_Naive; CD8_TCM; CD8_TEM; HSPC; NK; Treg
SUPT3H	17	11	3	9	Lumbar spine BMD; Skull BMD; Whole body BMD; Estimated heel BMD; Lymphocyte count; Red blood cell count; Neutrophil % of WBC; Type 2 diabetes; Eosinophil count; Hematocrit; Mean corpuscular Hb	B_intermediate; B_memory; B_naive; CD14_Mono; CD16_Mono; CD4_CTL; CD4_Naive; CD4_TCM; CD4_TEM; CD8_Naive; CD8_TCM; CD8_TEM; NK; NK_CD56bright; Treg; dnT; gdT
LEKR1	18	11	3	9	Lumbar spine BMD; Skull BMD; Whole body BMD; Cutaneous melanoma; Estimated heel BMD; Immature fraction of reticulocytes; Prostate cancer; High light scatter reticulocyte count; High light scatter reticulocyte % of RBC; White blood cell count; Breast cancer (Overall)	B_intermediate; B_memory; B_naive; CD14_Mono; CD4_CTL; CD4_Naive; CD4_TCM; CD4_TEM; CD8_Naive; CD8_TCM; CD8_TEM; MAIT; NK; NK_CD56bright; Treg; dnT; gdT; pDC
GFPT1	18	13	4	12	Lumbar spine BMD; Cutaneous melanoma; Hematocrit; Hb concentration; White blood cell count; Coronary artery disease; Mean platelet vol.; Red cell distribution width; Skull BMD; Platelet count; Lymphocyte count; Eosinophil count; Monocyte count	B_intermediate; B_naive; CD14_Mono; CD16_Mono; CD4_CTL; CD4_Naive; CD4_TCM; CD4_TEM; CD8_Naive; CD8_TCM; CD8_TEM; MAIT; NK; NK_CD56bright; Treg; cDC2; gdT; pDC
PSMB9	20	43	8	30.1533	Lumbar spine BMD; Whole body BMD; Asthma; Basophil count; Crohn's disease; Eosinophil count; Hematocrit; Hb concentration; High light scatter reticulocyte count; High light scatter reticulocyte % of RBC; Inflammatory bowel disease; Lymphocyte count; Mean corpuscular Hb concentration; Mean corpuscular vol.; Monocyte count; Mean platelet vol.; Mean reticulocyte vol.; Mean sphered corpuscular vol.; Neutrophil count; Plateletcrit; Platelet distribution width; Platelet count; Prostate cancer; Psoriasis; Rheumatoid arthritis; Red blood cell count; Red cell distribution width; Reticulocyte count; Reticulocyte fraction of RBC; Schizophrenia; Systemic lupus erythematosus; Type 1 diabetes; Ulcerative colitis; White blood cell count; Colorectal cancer; Mean corpuscular Hb; Monocyte % of WBC; Cervical cancer; Cutaneous melanoma; Type 2 diabetes; COVID-19 Vaccine Dose 1; Multiple sclerosis; Neutrophil % of WBC	B_intermediate; B_memory; B_naive; CD14_Mono; CD16_Mono; CD4_CTL; CD4_Naive; CD4_TCM; CD4_TEM; CD8_Naive; CD8_TEM; MAIT; NK; NK_CD56bright; NK_Proliferating; Treg; cDC1; cDC2; gdT; pDC
LINC02728	3	21	2	15.0345	Lumbar spine BMD; Skull BMD; Whole body BMD; Estimated heel BMD; Hematocrit; Hb concentration; High light scatter reticulocyte count; High light scatter reticulocyte % of RBC; Immature fraction of reticulocytes; Lymphocyte count; Mean corpuscular vol.; Monocyte count; Mean platelet vol.; Neutrophil count; Neutrophil % of WBC; Plateletcrit; Platelet distribution width; Red blood cell count; Red cell distribution width; Reticulocyte count; Reticulocyte fraction of RBC	B_intermediate; B_memory; B_naive
TESK2	6	25	4	19.0638	Breast cancer (Luminal A); Breast cancer (Overall); Estimated heel BMD; Eosinophil count; Hematocrit; Hb concentration; High light scatter reticulocyte count; High light scatter reticulocyte % of RBC; Immature fraction of reticulocytes; Lymphocyte count; Monocyte count; Mean platelet vol.; Neutrophil count; Neutrophil % of WBC; Plateletcrit; Platelet distribution width; Platelet count; Red blood cell count; Red cell distribution width; Reticulocyte count; Reticulocyte fraction of RBC; Type 2 diabetes; White blood cell count; Mean corpuscular Hb; Prostate cancer	B_intermediate; B_naive; CD14_Mono; CD4_TCM; CD8_TEM; NK
SPAG1	18	15	3	12	Breast cancer (Luminal A); Basal cell carcinoma; Basophil count; Breast cancer (Overall); Cutaneous melanoma; Hematocrit; Hb concentration; Lymphocyte count; Mean platelet vol.; Red blood cell count; High light scatter reticulocyte count; Neutrophil % of WBC; Mean corpuscular vol.; Type 1 diabetes; Mean reticulocyte vol.	B_intermediate; B_memory; B_naive; CD14_Mono; CD4_CTL; CD4_Naive; CD4_TCM; CD4_TEM; CD8_Naive; CD8_TCM; CD8_TEM; MAIT; NK; NK_Proliferating; Treg; cDC2; dnT; gdT
KCNN4	13	26	3	17.0746	Breast cancer (Luminal A); Breast cancer (Overall); Hematocrit; Hb concentration; Immature fraction of reticulocytes; Lymphocyte count; Mean corpuscular Hb concentration; Mean corpuscular vol.; Monocyte count; Monocyte % of WBC; Mean platelet vol.; Neutrophil % of WBC; Plateletcrit; Platelet distribution width; Red blood cell count; Red cell distribution width; Reticulocyte count; Reticulocyte fraction of RBC; White blood cell count; Platelet count; Basophil count; Mean corpuscular Hb; Breast cancer (Triple Neg.); Breast cancer (BRCA1 / BRCA2); Alzheimer's disease; High light scatter reticulocyte count	B_intermediate; B_memory; B_naive; CD14_Mono; CD16_Mono; CD4_Naive; CD4_TCM; CD4_TEM; CD8_Naive; CD8_TCM; CD8_TEM; Treg; cDC2
LYL1	3	14	3	11	Breast cancer (Luminal A); Hb concentration; Lymphocyte count; Mean corpuscular Hb; Mean corpuscular vol.; Monocyte count; Monocyte % of WBC; Mean platelet vol.; Mean reticulocyte vol.; Mean sphered corpuscular vol.; Plateletcrit; Platelet count; Red cell distribution width; Type 2 diabetes	B_intermediate; B_memory; B_naive
NSUN4	20	29	5	21.1271	Breast cancer (Luminal A); Breast cancer (Overall); Estimated heel BMD; Eosinophil count; Hematocrit; Hb concentration; Mean corpuscular Hb; Monocyte count; Monocyte % of WBC; Mean platelet vol.; Neutrophil count; Plateletcrit; Platelet count; Prostate cancer; Red blood cell count; Red cell distribution width; White blood cell count; High light scatter reticulocyte count; High light scatter reticulocyte % of RBC; Immature fraction of reticulocytes; Mean corpuscular vol.; Reticulocyte count; Inflammatory bowel disease; Platelet distribution width; Coronary artery disease; Lymphocyte count; Whole body BMD; Mean sphered corpuscular vol.; Neutrophil % of WBC	B_intermediate; B_memory; B_naive; CD14_Mono; CD16_Mono; CD4_CTL; CD4_Naive; CD4_TCM; CD4_TEM; CD8_Naive; CD8_TCM; CD8_TEM; MAIT; NK; NK_CD56bright; NK_Proliferating; Treg; cDC2; dnT; gdT
MTERF1	15	14	4	11.0492	Breast cancer (Luminal A); Breast cancer (Overall); Estimated heel BMD; Eosinophil count; Hematocrit; Hb concentration; Monocyte count; Mean platelet vol.; Red blood cell count; Major depression; Monocyte % of WBC; Neutrophil count; Platelet count; White blood cell count	B_intermediate; B_memory; B_naive; CD14_Mono; CD4_CTL; CD4_Naive; CD4_TCM; CD4_TEM; CD8_Naive; CD8_TCM; CD8_TEM; NK; Treg; gdT; pDC
SSBP4	10	31	4	20.1262	Breast cancer (Luminal A); Breast cancer (Overall); Estimated heel BMD; Hematocrit; High light scatter reticulocyte count; High light scatter reticulocyte % of RBC; Lymphocyte count; Mean corpuscular Hb; Mean corpuscular Hb concentration; Mean corpuscular vol.; Monocyte count; Monocyte % of WBC; Mean reticulocyte vol.; Mean sphered corpuscular vol.; Neutrophil count; Neutrophil % of WBC; Platelet distribution width; Red blood cell count; Red cell distribution width; Reticulocyte count; Reticulocyte fraction of RBC; Type 1 diabetes; Basophil count; Cutaneous melanoma; Crohn's disease; Hb concentration; Plateletcrit; Platelet count; White blood cell count; Mean platelet vol.; Inflammatory bowel disease	B_intermediate; B_memory; B_naive; CD4_Naive; CD4_TCM; CD4_TEM; CD8_Naive; CD8_TCM; CD8_TEM; Treg
TOM1L1	18	14	3	10.0093	Breast cancer (Luminal A); Breast cancer (Overall); Hematocrit; Mean corpuscular Hb; Mean corpuscular vol.; Mean reticulocyte vol.; Mean sphered corpuscular vol.; Plateletcrit; Platelet count; Red blood cell count; Schizophrenia; Hb concentration; Immature fraction of reticulocytes; Mean platelet vol.	B_intermediate; B_memory; B_naive; CD14_Mono; CD16_Mono; CD4_CTL; CD4_Naive; CD4_TCM; CD4_TEM; CD8_Naive; CD8_TCM; CD8_TEM; MAIT; NK; NK_CD56bright; Treg; cDC2; gdT
ATG10	22	5	3	5	Breast cancer (Luminal A); Breast cancer (Overall); Estimated heel BMD; Eosinophil count; Red cell distribution width	B_intermediate; B_memory; B_naive; CD14_Mono; CD16_Mono; CD4_CTL; CD4_Naive; CD4_TCM; CD4_TEM; CD8_Naive; CD8_TCM; CD8_TEM; HSPC; MAIT; NK; NK_CD56bright; NK_Proliferating; Treg; cDC2; dnT; gdT; pDC
MRPS18C	17	10	2	7	Breast cancer (Luminal A); Breast cancer (Luminal B); Breast cancer (Overall); Cutaneous melanoma; High light scatter reticulocyte count; High light scatter reticulocyte % of RBC; Platelet distribution width; Red cell distribution width; Reticulocyte count; Reticulocyte fraction of RBC	B_intermediate; B_memory; B_naive; CD14_Mono; CD16_Mono; CD4_CTL; CD4_Naive; CD4_TCM; CD4_TEM; CD8_Naive; CD8_TCM; CD8_TEM; MAIT; NK; NK_CD56bright; Treg; gdT
ADAM29	2	2	1	2	Breast cancer (Luminal A); Breast cancer (Overall)	B_intermediate; B_memory
HSPA4	19	17	4	13	Breast cancer (Luminal A); Breast cancer (Overall); Cutaneous melanoma; Estimated heel BMD; High light scatter reticulocyte count; High light scatter reticulocyte % of RBC; Monocyte count; Monocyte % of WBC; Mean reticulocyte vol.; Mean sphered corpuscular vol.; Plateletcrit; Platelet distribution width; Platelet count; Reticulocyte count; Reticulocyte fraction of RBC; Type 2 diabetes; Eosinophil count	B_intermediate; B_memory; B_naive; CD14_Mono; CD16_Mono; CD4_CTL; CD4_Naive; CD4_TCM; CD4_TEM; CD8_Naive; CD8_TCM; CD8_TEM; MAIT; NK; NK_CD56bright; NK_Proliferating; Treg; cDC2; gdT
SRGAP2C	18	4	2	4	Breast cancer (Luminal A); Breast cancer (Overall); Lymphocyte count; Immature fraction of reticulocytes	B_intermediate; B_memory; B_naive; CD14_Mono; CD4_CTL; CD4_Naive; CD4_TCM; CD4_TEM; CD8_Naive; CD8_TCM; CD8_TEM; MAIT; NK; NK_CD56bright; NK_Proliferating; Plasmablast; Treg; gdT
LRRC25	7	22	4	16.0675	Breast cancer (Luminal A); Basophil count; Breast cancer (Overall); Cutaneous melanoma; Estimated heel BMD; Hematocrit; Mean corpuscular Hb; Mean corpuscular Hb concentration; Monocyte count; Monocyte % of WBC; Neutrophil count; Neutrophil % of WBC; Red blood cell count; Red cell distribution width; Systemic lupus erythematosus; Type 1 diabetes; White blood cell count; High light scatter reticulocyte % of RBC; Mean corpuscular vol.; Mean reticulocyte vol.; Reticulocyte count; Reticulocyte fraction of RBC	B_intermediate; B_memory; B_naive; CD14_Mono; CD16_Mono; cDC2; pDC
DEAF1	9	18	3	13.0398	Breast cancer (Luminal A); Breast cancer (Overall); Monocyte count; Mean platelet vol.; Mean reticulocyte vol.; Red cell distribution width; White blood cell count; High light scatter reticulocyte count; High light scatter reticulocyte % of RBC; Immature fraction of reticulocytes; Mean corpuscular Hb; Mean corpuscular vol.; Platelet distribution width; Reticulocyte count; Reticulocyte fraction of RBC; Systemic lupus erythematosus; Monocyte % of WBC; Platelet count	B_intermediate; B_naive; CD4_Naive; CD4_TCM; CD4_TEM; CD8_Naive; CD8_TCM; Treg; dnT
ZBTB38	13	27	5	19.064	Breast cancer (Luminal A); Breast cancer (Overall); Crohn's disease; Estimated heel BMD; Hematocrit; Hb concentration; High light scatter reticulocyte % of RBC; Immature fraction of reticulocytes; Lymphocyte count; Mean corpuscular Hb; Mean corpuscular vol.; Mean platelet vol.; Mean reticulocyte vol.; Mean sphered corpuscular vol.; Neutrophil % of WBC; Platelet distribution width; Prostate cancer; Red blood cell count; Type 2 diabetes; White blood cell count; Breast cancer (Luminal B - HER2 Neg.); High light scatter reticulocyte count; Red cell distribution width; Reticulocyte fraction of RBC; Eosinophil count; Monocyte % of WBC; Neutrophil count	B_intermediate; B_naive; CD14_Mono; CD16_Mono; CD4_CTL; CD4_Naive; CD4_TCM; CD4_TEM; CD8_Naive; CD8_TCM; CD8_TEM; NK; cDC2
IMP3	9	21	5	15.0119	Breast cancer (Luminal A); Breast cancer (Overall); Hematocrit; Hb concentration; Lymphocyte count; Mean corpuscular vol.; Monocyte count; Mean platelet vol.; Mean reticulocyte vol.; Mean sphered corpuscular vol.; Plateletcrit; Platelet distribution width; Platelet count; Red blood cell count; Type 2 diabetes; White blood cell count; Colorectal cancer; Estimated heel BMD; Major depression; Mean corpuscular Hb; Neutrophil count	B_intermediate; B_memory; B_naive; CD4_Naive; CD4_TCM; CD4_TEM; CD8_TCM; CD8_TEM; NK
FARSA	7	21	3	15	Breast cancer (Luminal A); Breast cancer (Overall); Hematocrit; High light scatter reticulocyte count; High light scatter reticulocyte % of RBC; Immature fraction of reticulocytes; Lymphocyte count; Mean corpuscular Hb; Mean corpuscular Hb concentration; Mean corpuscular vol.; Monocyte % of WBC; Mean reticulocyte vol.; Mean sphered corpuscular vol.; Neutrophil % of WBC; Plateletcrit; Platelet count; Red blood cell count; Red cell distribution width; Reticulocyte count; Reticulocyte fraction of RBC; Type 2 diabetes	B_intermediate; B_naive; CD14_Mono; CD16_Mono; NK; NK_CD56bright; cDC2
YBEY	22	22	4	16	Breast cancer (Luminal A); Estimated heel BMD; High light scatter reticulocyte count; High light scatter reticulocyte % of RBC; Lymphocyte count; Mean corpuscular Hb; Mean corpuscular vol.; Monocyte % of WBC; Reticulocyte count; Reticulocyte fraction of RBC; Type 2 diabetes; White blood cell count; Breast cancer (Overall); Mean sphered corpuscular vol.; Neutrophil count; Platelet distribution width; Mean reticulocyte vol.; Red blood cell count; Colorectal cancer; Platelet count; Mean platelet vol.; Red cell distribution width	B_intermediate; B_memory; B_naive; CD14_Mono; CD16_Mono; CD4_CTL; CD4_Naive; CD4_TCM; CD4_TEM; CD8_Naive; CD8_TCM; CD8_TEM; HSPC; MAIT; NK; NK_CD56bright; Plasmablast; Treg; cDC1; cDC2; gdT; pDC
L3MBTL3	20	27	4	19.0614	Breast cancer (Luminal A); Basophil count; Breast cancer (Overall); Breast cancer (BRCA1 / BRCA2); Cutaneous melanoma; Estimated heel BMD; Eosinophil count; Hematocrit; Hb concentration; High light scatter reticulocyte count; High light scatter reticulocyte % of RBC; Immature fraction of reticulocytes; Lymphocyte count; Monocyte count; Monocyte % of WBC; Neutrophil count; Platelet distribution width; Prostate cancer; Red blood cell count; Reticulocyte count; Type 2 diabetes; White blood cell count; Mean platelet vol.; Reticulocyte fraction of RBC; Plateletcrit; Coronary artery disease; Red cell distribution width	B_intermediate; B_memory; B_naive; CD14_Mono; CD16_Mono; CD4_CTL; CD4_Naive; CD4_TCM; CD4_TEM; CD8_Naive; CD8_TCM; CD8_TEM; MAIT; NK; NK_CD56bright; Treg; cDC2; dnT; gdT; pDC
ENSG00000226571	5	21	4	14.0655	Breast cancer (Luminal A); Breast cancer (Overall); Estimated heel BMD; Monocyte count; Monocyte % of WBC; Hematocrit; Hb concentration; High light scatter reticulocyte count; High light scatter reticulocyte % of RBC; Immature fraction of reticulocytes; Mean corpuscular Hb; Mean corpuscular vol.; Mean reticulocyte vol.; Mean sphered corpuscular vol.; Neutrophil count; Neutrophil % of WBC; Eosinophil count; Multiple sclerosis; Red blood cell count; Reticulocyte count; Reticulocyte fraction of RBC	B_intermediate; B_memory; CD14_Mono; CD4_Naive; CD4_TCM
ENSG00000226647	11	9	2	8	Breast cancer (Luminal A); Mean corpuscular Hb; Mean platelet vol.; Neutrophil % of WBC; Lymphocyte count; Prostate cancer; Breast cancer (Overall); Mean corpuscular vol.; Mean reticulocyte vol.	B_intermediate; B_memory; B_naive; CD16_Mono; CD4_Naive; CD4_TCM; CD4_TEM; CD8_Naive; CD8_TCM; CD8_TEM; NK
ENSG00000228086	11	12	2	9.05989	Breast cancer (Luminal A); Breast cancer (Overall); Eosinophil count; Lymphocyte count; Monocyte % of WBC; Mean sphered corpuscular vol.; Red blood cell count; White blood cell count; Hematocrit; Hb concentration; Monocyte count; Neutrophil count	B_intermediate; B_memory; B_naive; CD16_Mono; CD4_CTL; CD4_TEM; CD8_TEM; MAIT; NK; Treg; gdT
LINC00886	19	7	3	6	Breast cancer (Luminal A); Whole body BMD; Breast cancer (Overall); Cutaneous melanoma; Estimated heel BMD; Lumbar spine BMD; Plateletcrit	B_intermediate; B_memory; B_naive; CD14_Mono; CD16_Mono; CD4_CTL; CD4_Naive; CD4_TCM; CD4_TEM; CD8_Naive; CD8_TCM; CD8_TEM; HSPC; MAIT; NK; NK_CD56bright; Treg; cDC2; gdT
ENSG00000246090	12	12	4	11	Breast cancer (Luminal A); Mean platelet vol.; Mean sphered corpuscular vol.; Plateletcrit; Platelet count; Eosinophil count; Monocyte % of WBC; Estimated heel BMD; Hematocrit; Hb concentration; Type 2 diabetes; Mean corpuscular vol.	B_intermediate; B_memory; B_naive; CD4_Naive; CD4_TCM; CD4_TEM; CD8_Naive; CD8_TEM; MAIT; NK; NK_CD56bright; gdT
GATD1-DT	21	19	4	13	Breast cancer (Luminal A); Breast cancer (Overall); Mean corpuscular Hb; Mean corpuscular vol.; Mean platelet vol.; Mean reticulocyte vol.; Mean sphered corpuscular vol.; Eosinophil count; Platelet distribution width; Platelet count; Reticulocyte count; Monocyte count; High light scatter reticulocyte count; Reticulocyte fraction of RBC; High light scatter reticulocyte % of RBC; Red cell distribution width; Monocyte % of WBC; Type 2 diabetes; Ulcerative colitis	B_intermediate; B_memory; B_naive; CD14_Mono; CD16_Mono; CD4_CTL; CD4_Naive; CD4_TCM; CD4_TEM; CD8_Naive; CD8_TCM; CD8_TEM; MAIT; NK; NK_CD56bright; NK_Proliferating; Treg; cDC2; dnT; gdT; pDC
ENSG00000258837	5	16	3	11.0098	Breast cancer (Luminal A); Breast cancer (Overall); Estimated heel BMD; Hematocrit; Hb concentration; Immature fraction of reticulocytes; Mean corpuscular Hb; Mean corpuscular vol.; Mean platelet vol.; Mean reticulocyte vol.; Mean sphered corpuscular vol.; Plateletcrit; Platelet count; Red blood cell count; High light scatter reticulocyte % of RBC; Lymphocyte count	B_intermediate; B_memory; B_naive; CD8_Naive; NK_CD56bright
ENSG00000289698	20	33	5	21.1378	Breast cancer (Luminal A); Basal cell carcinoma; Breast cancer (Overall); Cutaneous melanoma; Hematocrit; Hb concentration; High light scatter reticulocyte count; Lymphocyte count; Monocyte count; Neutrophil % of WBC; Plateletcrit; Platelet count; Prostate cancer; Red blood cell count; Red cell distribution width; Reticulocyte count; White blood cell count; Breast cancer (BRCA1 / BRCA2); Eosinophil count; High light scatter reticulocyte % of RBC; Reticulocyte fraction of RBC; Mean corpuscular Hb; Mean corpuscular vol.; Mean platelet vol.; Mean reticulocyte vol.; Mean sphered corpuscular vol.; Neutrophil count; Type 2 diabetes; Asthma; Mean corpuscular Hb concentration; Rheumatoid arthritis; Immature fraction of reticulocytes; Monocyte % of WBC	B_intermediate; B_memory; B_naive; CD14_Mono; CD16_Mono; CD4_CTL; CD4_Naive; CD4_TCM; CD4_TEM; CD8_Naive; CD8_TCM; CD8_TEM; MAIT; NK; NK_CD56bright; NK_Proliferating; Treg; cDC2; dnT; gdT
ENSG00000290830	8	3	3	3	Breast cancer (Luminal A); Eosinophil count; Type 2 diabetes	B_intermediate; B_memory; B_naive; CD16_Mono; CD4_Naive; CD4_TCM; CD8_Naive; Treg
EMBP1	17	2	1	2	Breast cancer (Luminal A); Breast cancer (Overall)	B_intermediate; B_memory; B_naive; CD14_Mono; CD4_CTL; CD4_Naive; CD4_TCM; CD4_TEM; CD8_Naive; CD8_TCM; CD8_TEM; MAIT; NK; NK_CD56bright; Treg; cDC2; gdT
IREB2	18	18	4	12	Small cell lung carcinoma; COPD; Lung cancer - ever smokers; Lung cancer; Lung adenocarcinoma; Mean corpuscular Hb; Mean corpuscular vol.; Monocyte count; Monocyte % of WBC; Mean sphered corpuscular vol.; Neutrophil % of WBC; Schizophrenia; Squamous cell lung carcinoma; High light scatter reticulocyte count; High light scatter reticulocyte % of RBC; Red cell distribution width; Reticulocyte count; Reticulocyte fraction of RBC	B_intermediate; B_memory; B_naive; CD14_Mono; CD16_Mono; CD4_CTL; CD4_Naive; CD4_TCM; CD4_TEM; CD8_Naive; CD8_TCM; CD8_TEM; MAIT; NK; NK_CD56bright; Treg; cDC2; gdT
LRP6	7	4	2	4	Skull BMD; Estimated heel BMD; Plateletcrit; Platelet count	B_intermediate; B_naive; CD4_Naive; CD4_TCM; CD4_TEM; CD8_Naive; CD8_TCM
CDC42	20	15	4	11.1027	Skull BMD; Whole body BMD; Basophil count; Breast cancer (Overall); Estimated heel BMD; Endometriosis; Lymphocyte count; Monocyte count; Monocyte % of WBC; Neutrophil count; Neutrophil % of WBC; White blood cell count; Colorectal cancer; Cervical cancer; Femur neck BMD	B_intermediate; B_memory; B_naive; CD14_Mono; CD16_Mono; CD4_CTL; CD4_Naive; CD4_TCM; CD4_TEM; CD8_Naive; CD8_TCM; CD8_TEM; HSPC; MAIT; NK; NK_CD56bright; Treg; cDC2; gdT; pDC
ZNF638	16	19	4	16.0242	Skull BMD; Estimated heel BMD; Eosinophil count; Hematocrit; Hb concentration; Immature fraction of reticulocytes; Lymphocyte count; Mean corpuscular Hb; Mean corpuscular vol.; Major depression; Monocyte count; Mean reticulocyte vol.; Mean sphered corpuscular vol.; Neutrophil % of WBC; Platelet distribution width; Schizophrenia; White blood cell count; Alzheimer's disease; Red cell distribution width	B_intermediate; B_memory; B_naive; CD14_Mono; CD16_Mono; CD4_CTL; CD4_Naive; CD4_TCM; CD4_TEM; CD8_Naive; CD8_TCM; CD8_TEM; MAIT; NK; Treg; gdT
CPED1	9	7	2	4	Skull BMD; Estimated heel BMD; Whole body BMD; Mean corpuscular Hb; Mean corpuscular vol.; Mean reticulocyte vol.; Mean sphered corpuscular vol.	B_intermediate; B_memory; B_naive; CD14_Mono; CD16_Mono; HSPC; NK; cDC2; pDC
RSRC2	23	20	4	16	Skull BMD; Whole body BMD; Hb concentration; Lymphocyte count; Mean corpuscular Hb concentration; Mean platelet vol.; Plateletcrit; Reticulocyte count; Schizophrenia; Red cell distribution width; High light scatter reticulocyte count; High light scatter reticulocyte % of RBC; Mean sphered corpuscular vol.; Reticulocyte fraction of RBC; Type 2 diabetes; Hematocrit; Mean reticulocyte vol.; Platelet distribution width; Neutrophil % of WBC; White blood cell count	B_intermediate; B_memory; B_naive; CD14_Mono; CD16_Mono; CD4_CTL; CD4_Naive; CD4_TCM; CD4_TEM; CD8_Naive; CD8_TCM; CD8_TEM; HSPC; MAIT; NK; NK_CD56bright; NK_Proliferating; Plasmablast; Treg; cDC2; dnT; gdT; pDC
CCDC91	8	11	3	8	Skull BMD; Estimated heel BMD; High light scatter reticulocyte % of RBC; High light scatter reticulocyte count; Breast cancer (Overall); Immature fraction of reticulocytes; Mean platelet vol.; Reticulocyte fraction of RBC; Femur neck BMD; Breast cancer (Luminal A); Breast cancer (BRCA1 / BRCA2)	B_intermediate; B_naive; CD14_Mono; CD4_Naive; CD4_TCM; CD4_TEM; MAIT; NK
EVI2A	20	17	3	11.0951	Skull BMD; Lymphocyte count; Mean corpuscular Hb; Mean corpuscular vol.; Monocyte count; Monocyte % of WBC; Mean platelet vol.; Mean reticulocyte vol.; Mean sphered corpuscular vol.; Neutrophil % of WBC; Plateletcrit; Platelet count; Red blood cell count; Type 2 diabetes; White blood cell count; Neutrophil count; Red cell distribution width	B_intermediate; B_memory; B_naive; CD14_Mono; CD16_Mono; CD4_CTL; CD4_Naive; CD4_TCM; CD4_TEM; CD8_Naive; CD8_TCM; CD8_TEM; MAIT; NK; NK_CD56bright; Plasmablast; Treg; cDC2; gdT; pDC
REEP5	20	11	3	7	Skull BMD; Whole body BMD; Estimated heel BMD; Type 2 diabetes; Red cell distribution width; High light scatter reticulocyte count; High light scatter reticulocyte % of RBC; Reticulocyte count; Reticulocyte fraction of RBC; Femur neck BMD; Lumbar spine BMD	B_intermediate; B_memory; B_naive; CD14_Mono; CD16_Mono; CD4_CTL; CD4_Naive; CD4_TCM; CD4_TEM; CD8_Naive; CD8_TCM; CD8_TEM; HSPC; MAIT; NK; NK_CD56bright; Treg; cDC2; gdT; pDC
EIF5A	26	18	4	14	Skull BMD; Eosinophil count; Hematocrit; Hb concentration; Plateletcrit; Red blood cell count; Reticulocyte count; Reticulocyte fraction of RBC; Breast cancer (Overall); Mean corpuscular Hb concentration; Mean platelet vol.; Lymphocyte count; Neutrophil count; White blood cell count; Monocyte % of WBC; Platelet count; Red cell distribution width; Type 2 diabetes	B_intermediate; B_memory; B_naive; CD14_Mono; CD16_Mono; CD4_CTL; CD4_Naive; CD4_Proliferating; CD4_TCM; CD4_TEM; CD8_Naive; CD8_Proliferating; CD8_TCM; CD8_TEM; HSPC; MAIT; NK; NK_CD56bright; NK_Proliferating; Plasmablast; Treg; cDC1; cDC2; dnT; gdT; pDC
LRCH1	14	19	3	14.0303	Skull BMD; Estimated heel BMD; High light scatter reticulocyte count; High light scatter reticulocyte % of RBC; Immature fraction of reticulocytes; Lymphocyte count; Mean platelet vol.; Neutrophil % of WBC; Platelet distribution width; Platelet count; Red cell distribution width; Reticulocyte count; Reticulocyte fraction of RBC; Colorectal cancer; Mean corpuscular vol.; Monocyte % of WBC; Mean reticulocyte vol.; Mean sphered corpuscular vol.; Neutrophil count	B_intermediate; B_memory; B_naive; CD4_CTL; CD4_Naive; CD4_TCM; CD4_TEM; CD8_Naive; CD8_TCM; CD8_TEM; MAIT; NK; NK_CD56bright; gdT
HEATR3	18	22	4	16.0447	Skull BMD; Crohn's disease; Mean corpuscular Hb; Mean corpuscular vol.; Mean reticulocyte vol.; Mean sphered corpuscular vol.; Red cell distribution width; High light scatter reticulocyte count; Plateletcrit; Reticulocyte count; Reticulocyte fraction of RBC; Lymphocyte count; Neutrophil count; Platelet count; Red blood cell count; White blood cell count; Inflammatory bowel disease; Monocyte count; Neutrophil % of WBC; Estimated heel BMD; High light scatter reticulocyte % of RBC; Colorectal cancer	B_intermediate; B_memory; B_naive; CD14_Mono; CD16_Mono; CD4_CTL; CD4_Naive; CD4_TCM; CD4_TEM; CD8_Naive; CD8_TCM; CD8_TEM; MAIT; NK; NK_CD56bright; Treg; gdT; pDC
MED19	9	21	3	14	Skull BMD; Estimated heel BMD; Eosinophil count; High light scatter reticulocyte count; High light scatter reticulocyte % of RBC; Mean corpuscular Hb; Mean corpuscular Hb concentration; Mean corpuscular vol.; Major depression; Monocyte count; Monocyte % of WBC; Mean platelet vol.; Mean sphered corpuscular vol.; Platelet count; Red blood cell count; Reticulocyte count; Reticulocyte fraction of RBC; Schizophrenia; Platelet distribution width; Plateletcrit; Whole body BMD	B_intermediate; B_naive; CD14_Mono; CD4_Naive; CD4_TCM; CD8_Naive; CD8_TCM; CD8_TEM; NK
SNRNP25	21	22	4	15.0133	Skull BMD; Whole body BMD; Estimated heel BMD; High light scatter reticulocyte % of RBC; Mean corpuscular Hb; Mean corpuscular vol.; Mean reticulocyte vol.; Mean sphered corpuscular vol.; Neutrophil count; Neutrophil % of WBC; Plateletcrit; Platelet count; Red blood cell count; Red cell distribution width; Reticulocyte fraction of RBC; Mean corpuscular Hb concentration; Hb concentration; High light scatter reticulocyte count; Platelet distribution width; Reticulocyte count; Type 2 diabetes; Idiopathic pulmonary fibrosis	B_intermediate; B_memory; B_naive; CD14_Mono; CD16_Mono; CD4_CTL; CD4_Naive; CD4_Proliferating; CD4_TCM; CD4_TEM; CD8_Naive; CD8_Proliferating; CD8_TCM; CD8_TEM; MAIT; NK; NK_CD56bright; NK_Proliferating; Treg; cDC2; gdT
SFMBT1	10	29	7	21.0031	Skull BMD; Colorectal cancer; Estimated heel BMD; High light scatter reticulocyte count; High light scatter reticulocyte % of RBC; Mean corpuscular Hb concentration; Monocyte % of WBC; Mean platelet vol.; Mean sphered corpuscular vol.; Neutrophil count; Platelet distribution width; Reticulocyte count; Reticulocyte fraction of RBC; Schizophrenia; Type 2 diabetes; White blood cell count; Eosinophil count; Mean reticulocyte vol.; Red cell distribution width; Asthma; Crohn's disease; Lymphocyte count; Hb concentration; Immature fraction of reticulocytes; Plateletcrit; Bipolar disorder; Bipolar I disorder; Hematocrit; Red blood cell count	B_intermediate; B_memory; B_naive; CD14_Mono; CD16_Mono; CD4_Naive; NK; NK_CD56bright; cDC2; pDC
UVSSA	23	11	2	8	Skull BMD; Whole body BMD; Estimated heel BMD; Lymphocyte count; Mean platelet vol.; White blood cell count; Mean reticulocyte vol.; Mean sphered corpuscular vol.; Mean corpuscular Hb; Immature fraction of reticulocytes; Mean corpuscular vol.	B_intermediate; B_memory; B_naive; CD14_Mono; CD16_Mono; CD4_CTL; CD4_Naive; CD4_TCM; CD4_TEM; CD8_Naive; CD8_TCM; CD8_TEM; HSPC; MAIT; NK; NK_CD56bright; NK_Proliferating; Plasmablast; Treg; cDC2; dnT; gdT; pDC
MGMT	24	10	3	8	Skull BMD; Estimated heel BMD; Plateletcrit; Platelet count; White blood cell count; High light scatter reticulocyte count; Reticulocyte count; Neutrophil count; Systemic lupus erythematosus; Monocyte count	B_intermediate; B_memory; B_naive; CD14_Mono; CD16_Mono; CD4_CTL; CD4_Naive; CD4_Proliferating; CD4_TCM; CD4_TEM; CD8_Naive; CD8_Proliferating; CD8_TCM; CD8_TEM; HSPC; MAIT; NK; NK_CD56bright; NK_Proliferating; Plasmablast; Treg; cDC2; dnT; gdT
C11orf24	11	16	4	10	Skull BMD; Whole body BMD; Cutaneous melanoma; Estimated heel BMD; Mean corpuscular Hb; Mean corpuscular vol.; Platelet count; Monocyte count; High light scatter reticulocyte count; High light scatter reticulocyte % of RBC; Mean sphered corpuscular vol.; Reticulocyte count; Reticulocyte fraction of RBC; Mean reticulocyte vol.; Type 2 diabetes; Mean platelet vol.	B_intermediate; B_memory; B_naive; CD4_CTL; CD4_Naive; CD4_TCM; CD8_TCM; CD8_TEM; MAIT; NK; Plasmablast
CRELD2	14	12	3	10	Skull BMD; Whole body BMD; Estimated heel BMD; Mean platelet vol.; Plateletcrit; Platelet distribution width; Platelet count; Schizophrenia; Neutrophil % of WBC; Hb concentration; Neutrophil count; Immature fraction of reticulocytes	B_intermediate; B_memory; CD16_Mono; CD4_CTL; CD4_Naive; CD4_TCM; CD4_TEM; CD8_Naive; CD8_TCM; CD8_TEM; MAIT; NK; NK_CD56bright; Treg
ATG7	19	18	4	12	Skull BMD; Cutaneous melanoma; Estimated heel BMD; High light scatter reticulocyte count; High light scatter reticulocyte % of RBC; Monocyte count; Mean sphered corpuscular vol.; Neutrophil count; Reticulocyte count; White blood cell count; Mean corpuscular vol.; Red blood cell count; Immature fraction of reticulocytes; Mean corpuscular Hb; Reticulocyte fraction of RBC; Mean reticulocyte vol.; Type 2 diabetes; Neutrophil % of WBC	B_intermediate; B_memory; B_naive; CD14_Mono; CD16_Mono; CD4_CTL; CD4_Naive; CD4_TCM; CD4_TEM; CD8_Naive; CD8_TCM; CD8_TEM; MAIT; NK; NK_CD56bright; Plasmablast; Treg; cDC2; gdT
WWP2	11	9	2	8	Skull BMD; Whole body BMD; Estimated heel BMD; Eosinophil count; Lymphocyte count; Mean platelet vol.; Hematocrit; Hb concentration; Platelet count	B_intermediate; B_memory; B_naive; CD14_Mono; CD16_Mono; CD4_Naive; CD4_TCM; CD4_TEM; CD8_TCM; CD8_TEM; NK
CENPW	6	19	5	16.007	Skull BMD; Coronary artery disease; Cutaneous melanoma; Hematocrit; Hb concentration; Inflammatory bowel disease; Mean corpuscular Hb concentration; Mean corpuscular vol.; Monocyte count; Mean platelet vol.; Neutrophil count; Neutrophil % of WBC; Platelet count; Red blood cell count; Reticulocyte fraction of RBC; Type 2 diabetes; White blood cell count; Type 1 diabetes; Femur neck BMD	B_intermediate; B_memory; B_naive; CD16_Mono; CD8_Naive; NK_Proliferating
HLA-DRA	6	47	8	34.1593	Skull BMD; Asthma; Basophil count; Cervical cancer; Cutaneous melanoma; COVID-19 Vaccine Dose 1; Eosinophil count; Hematocrit; Hb concentration; High light scatter reticulocyte count; High light scatter reticulocyte % of RBC; Immature fraction of reticulocytes; Lymphocyte count; Mean corpuscular Hb concentration; Mean corpuscular vol.; Monocyte count; Monocyte % of WBC; Mean platelet vol.; Mean reticulocyte vol.; Multiple sclerosis; Mean sphered corpuscular vol.; Neutrophil count; Neutrophil % of WBC; Plateletcrit; Platelet count; Prostate cancer; Psoriasis; Rheumatoid arthritis; Red blood cell count; Red cell distribution width; Reticulocyte count; Reticulocyte fraction of RBC; Schizophrenia; Systemic lupus erythematosus; Type 1 diabetes; White blood cell count; Whole body BMD; Colorectal cancer; Crohn's disease; Inflammatory bowel disease; Mean corpuscular Hb; Platelet distribution width; Squamous cell lung carcinoma; Bipolar disorder; Malignant lymphoma; Type 2 diabetes; Ulcerative colitis	B_intermediate; B_memory; B_naive; CD16_Mono; cDC2; pDC
SNX2	4	8	2	7	Skull BMD; Mean platelet vol.; Neutrophil count; Plateletcrit; White blood cell count; Estimated heel BMD; Platelet count; Mean reticulocyte vol.	B_intermediate; B_memory; B_naive; CD14_Mono
STIMATE	8	23	5	17	Skull BMD; Colorectal cancer; Eosinophil count; Hematocrit; Hb concentration; High light scatter reticulocyte count; High light scatter reticulocyte % of RBC; Mean corpuscular Hb concentration; Monocyte % of WBC; Mean platelet vol.; Mean sphered corpuscular vol.; Red blood cell count; Red cell distribution width; Reticulocyte count; Reticulocyte fraction of RBC; Schizophrenia; Immature fraction of reticulocytes; Bipolar disorder; Bipolar I disorder; Estimated heel BMD; Platelet distribution width; Type 2 diabetes; Major depression	B_intermediate; B_memory; B_naive; CD14_Mono; CD16_Mono; CD4_TCM; CD8_TEM; NK
AS3MT	16	35	6	22.137	Skull BMD; Whole body BMD; Hematocrit; Hb concentration; High light scatter reticulocyte count; High light scatter reticulocyte % of RBC; Immature fraction of reticulocytes; Mean corpuscular Hb; Mean corpuscular vol.; Mean reticulocyte vol.; Plateletcrit; Platelet count; Red cell distribution width; Reticulocyte count; Reticulocyte fraction of RBC; Schizophrenia; Estimated heel BMD; Neutrophil count; Prostate cancer; Red blood cell count; White blood cell count; Asthma; Bipolar disorder; Coronary artery disease; Eosinophil count; Bipolar I disorder; Colorectal cancer; Mean corpuscular Hb concentration; Monocyte % of WBC; Mean sphered corpuscular vol.; Neutrophil % of WBC; Type 2 diabetes; Monocyte count; Platelet distribution width; Lymphocyte count	B_intermediate; B_memory; B_naive; CD14_Mono; CD16_Mono; CD4_CTL; CD4_Naive; CD4_TCM; CD4_TEM; CD8_Naive; CD8_TCM; CD8_TEM; MAIT; NK; Treg; gdT
LINC00339	18	13	4	11.0564	Skull BMD; Estimated heel BMD; Endometriosis; Lymphocyte count; Neutrophil % of WBC; Whole body BMD; Femur neck BMD; Mean corpuscular vol.; White blood cell count; Colorectal cancer; Immature fraction of reticulocytes; Monocyte count; Monocyte % of WBC	B_intermediate; B_memory; B_naive; CD14_Mono; CD16_Mono; CD4_CTL; CD4_Naive; CD4_TCM; CD4_TEM; CD8_Naive; CD8_TCM; CD8_TEM; MAIT; NK; NK_Proliferating; Treg; cDC2; gdT
WASIR2	4	16	2	10	Skull BMD; Whole body BMD; Mean corpuscular Hb; Mean corpuscular Hb concentration; Mean corpuscular vol.; Mean reticulocyte vol.; Mean sphered corpuscular vol.; Plateletcrit; Platelet count; Red blood cell count; Reticulocyte fraction of RBC; Estimated heel BMD; High light scatter reticulocyte count; High light scatter reticulocyte % of RBC; Red cell distribution width; Reticulocyte count	B_intermediate; B_memory; B_naive; HSPC
MAILR	9	18	3	14.1076	Skull BMD; Hb concentration; Immature fraction of reticulocytes; Mean corpuscular vol.; Monocyte count; Mean platelet vol.; Mean reticulocyte vol.; Mean sphered corpuscular vol.; Neutrophil count; Neutrophil % of WBC; Platelet distribution width; Red blood cell count; Type 2 diabetes; White blood cell count; Hematocrit; Mean corpuscular Hb concentration; Monocyte % of WBC; Lymphocyte count	B_intermediate; B_naive; CD4_CTL; CD4_Naive; CD4_TCM; CD8_Naive; CD8_TCM; CD8_TEM; NK
TMEM9B-AS1	21	26	4	17.0013	Skull BMD; Whole body BMD; Basophil count; Estimated heel BMD; Hematocrit; Hb concentration; High light scatter reticulocyte count; High light scatter reticulocyte % of RBC; Immature fraction of reticulocytes; Monocyte count; Neutrophil count; Plateletcrit; Platelet count; Prostate cancer; Red blood cell count; Red cell distribution width; Reticulocyte count; Reticulocyte fraction of RBC; White blood cell count; Femur neck BMD; Mean sphered corpuscular vol.; Lumbar spine BMD; Lymphocyte count; Type 2 diabetes; Mean corpuscular vol.; Mean platelet vol.	B_intermediate; B_memory; B_naive; CD14_Mono; CD16_Mono; CD4_CTL; CD4_Naive; CD4_TCM; CD4_TEM; CD8_Naive; CD8_TCM; CD8_TEM; HSPC; MAIT; NK; NK_CD56bright; Treg; cDC2; dnT; gdT; pDC
ZNF10	16	9	3	7	Skull BMD; Estimated heel BMD; Mean corpuscular Hb; Mean platelet vol.; Type 2 diabetes; Mean corpuscular vol.; Coronary artery disease; Mean sphered corpuscular vol.; Mean reticulocyte vol.	B_intermediate; B_memory; B_naive; CD14_Mono; CD4_Naive; CD4_TCM; CD4_TEM; CD8_Naive; CD8_TCM; CD8_TEM; HSPC; NK; Treg; cDC1; cDC2; pDC
ENSG00000259138	19	15	4	11	Skull BMD; Estimated heel BMD; Mean corpuscular Hb; Mean corpuscular vol.; Monocyte count; Monocyte % of WBC; Mean reticulocyte vol.; Mean sphered corpuscular vol.; Plateletcrit; Platelet count; Whole body BMD; Coronary artery disease; Cutaneous melanoma; Prostate cancer; Red cell distribution width	B_intermediate; B_memory; B_naive; CD14_Mono; CD16_Mono; CD4_CTL; CD4_Naive; CD4_TCM; CD4_TEM; CD8_Naive; CD8_TCM; CD8_TEM; MAIT; NK; NK_CD56bright; NK_Proliferating; Treg; cDC2; gdT
ENSG00000286186	18	9	4	8	Skull BMD; Estimated heel BMD; Lymphocyte count; Mean platelet vol.; Neutrophil % of WBC; Platelet count; Type 2 diabetes; Plateletcrit; Systemic lupus erythematosus	B_intermediate; B_memory; B_naive; CD14_Mono; CD16_Mono; CD4_CTL; CD4_Naive; CD4_TCM; CD4_TEM; CD8_Naive; CD8_TCM; CD8_TEM; HSPC; MAIT; Treg; cDC2; dnT; gdT
OCEL1	11	22	3	16.0146	Breast cancer (Triple Neg.); Breast cancer (BRCA1 / BRCA2); Estimated heel BMD; Monocyte count; Monocyte % of WBC; Mean sphered corpuscular vol.; Plateletcrit; Platelet count; Cutaneous melanoma; Hematocrit; Hb concentration; High light scatter reticulocyte count; High light scatter reticulocyte % of RBC; Mean corpuscular Hb concentration; Mean corpuscular vol.; Mean platelet vol.; Mean reticulocyte vol.; Platelet distribution width; Red cell distribution width; Reticulocyte count; Reticulocyte fraction of RBC; Red blood cell count	B_intermediate; B_naive; CD14_Mono; CD16_Mono; CD4_Naive; CD4_TCM; CD4_TEM; CD8_Naive; CD8_TCM; CD8_TEM; Treg
MASP2	18	10	2	8	Whole body BMD; Estimated heel BMD; Eosinophil count; Mean corpuscular vol.; Mean reticulocyte vol.; Mean sphered corpuscular vol.; Neutrophil count; White blood cell count; Monocyte % of WBC; Neutrophil % of WBC	B_intermediate; B_memory; B_naive; CD14_Mono; CD16_Mono; CD4_CTL; CD4_Naive; CD4_TCM; CD4_TEM; CD8_Naive; CD8_TCM; CD8_TEM; MAIT; NK; NK_CD56bright; Treg; cDC2; gdT
FXYD5	16	20	3	14.0409	Whole body BMD; Cutaneous melanoma; High light scatter reticulocyte count; High light scatter reticulocyte % of RBC; Immature fraction of reticulocytes; Monocyte count; Mean platelet vol.; Platelet distribution width; Platelet count; Reticulocyte count; Reticulocyte fraction of RBC; White blood cell count; Mean corpuscular Hb; Mean corpuscular vol.; Mean reticulocyte vol.; Plateletcrit; Red blood cell count; Red cell distribution width; Monocyte % of WBC; Hematocrit	B_intermediate; B_memory; B_naive; CD14_Mono; CD16_Mono; CD4_CTL; CD4_Naive; CD4_TCM; CD8_TEM; ILC; NK; NK_CD56bright; NK_Proliferating; Plasmablast; cDC2; gdT
BRD1	6	10	3	9	Whole body BMD; Estimated heel BMD; Mean platelet vol.; Platelet distribution width; Platelet count; Schizophrenia; Monocyte % of WBC; Red cell distribution width; Plateletcrit; Monocyte count	B_intermediate; B_memory; CD16_Mono; CD4_TCM; CD8_TEM; NK
ETS1	15	10	4	9	Whole body BMD; Inflammatory bowel disease; Lymphocyte count; Mean platelet vol.; Neutrophil % of WBC; Plateletcrit; Platelet count; Psoriasis; Colorectal cancer; Ulcerative colitis	B_intermediate; B_memory; B_naive; CD4_CTL; CD4_Naive; CD4_TCM; CD4_TEM; CD8_Naive; CD8_TCM; CD8_TEM; MAIT; NK; NK_CD56bright; Treg; gdT
BLK	14	30	5	21.0618	Whole body BMD; Basophil count; Estimated heel BMD; Eosinophil count; High light scatter reticulocyte count; High light scatter reticulocyte % of RBC; Immature fraction of reticulocytes; Lymphocyte count; Mean corpuscular Hb; Mean corpuscular vol.; Monocyte count; Mean platelet vol.; Mean reticulocyte vol.; Mean sphered corpuscular vol.; Neutrophil count; Neutrophil % of WBC; Plateletcrit; Platelet distribution width; Platelet count; Rheumatoid arthritis; Red blood cell count; Red cell distribution width; Reticulocyte count; Reticulocyte fraction of RBC; Systemic lupus erythematosus; Type 2 diabetes; White blood cell count; Prostate cancer; Lumbar spine BMD; Skull BMD	B_intermediate; B_memory; B_naive; CD4_Naive; CD4_TCM; CD4_TEM; CD8_Naive; CD8_TCM; CD8_TEM; MAIT; Plasmablast; Treg; gdT; pDC
RAB20	2	5	3	5	Whole body BMD; Coronary artery disease; Monocyte count; Mean platelet vol.; Platelet count	B_intermediate; CD16_Mono
KRTCAP3	10	28	5	19.1027	Whole body BMD; Crohn's disease; High light scatter reticulocyte count; High light scatter reticulocyte % of RBC; Inflammatory bowel disease; Lymphocyte count; Mean corpuscular Hb concentration; Monocyte count; Monocyte % of WBC; Mean platelet vol.; Mean reticulocyte vol.; Mean sphered corpuscular vol.; Neutrophil count; Neutrophil % of WBC; Plateletcrit; Platelet count; Red cell distribution width; Reticulocyte count; Reticulocyte fraction of RBC; Type 2 diabetes; White blood cell count; Lumbar spine BMD; Immature fraction of reticulocytes; Hematocrit; Hb concentration; Platelet distribution width; Red blood cell count; Schizophrenia	B_intermediate; B_memory; B_naive; CD4_Naive; CD4_TCM; CD4_TEM; CD8_Naive; CD8_TCM; MAIT; Treg
ZFAS1	18	13	2	9	Whole body BMD; Eosinophil count; High light scatter reticulocyte count; High light scatter reticulocyte % of RBC; Immature fraction of reticulocytes; Mean corpuscular Hb; Mean corpuscular vol.; Mean sphered corpuscular vol.; Red blood cell count; Reticulocyte fraction of RBC; Mean platelet vol.; Platelet count; Neutrophil % of WBC	B_intermediate; B_memory; B_naive; CD14_Mono; CD16_Mono; CD4_CTL; CD4_Naive; CD4_TCM; CD4_TEM; CD8_Naive; CD8_TCM; CD8_TEM; MAIT; NK; NK_CD56bright; Treg; cDC2; gdT
SAMD12	25	4	2	4	Whole body BMD; Eosinophil count; Lymphocyte count; Neutrophil % of WBC	B_intermediate; B_memory; B_naive; CD14_Mono; CD16_Mono; CD4_CTL; CD4_Naive; CD4_Proliferating; CD4_TCM; CD4_TEM; CD8_Naive; CD8_Proliferating; CD8_TCM; CD8_TEM; HSPC; ILC; MAIT; NK; NK_CD56bright; NK_Proliferating; Plasmablast; Treg; cDC2; dnT; gdT
LINC01754	2	3	2	3	Whole body BMD; Eosinophil count; Estimated heel BMD	B_intermediate; B_memory
TSBP1-AS1	10	53	9	36.1653	Whole body BMD; Asthma; Basophil count; Cervical cancer; Cutaneous melanoma; Colorectal cancer; COVID-19 Vaccine Dose 1; Crohn's disease; Estimated heel BMD; Eosinophil count; Hematocrit; Hb concentration; High light scatter reticulocyte count; High light scatter reticulocyte % of RBC; Inflammatory bowel disease; Immature fraction of reticulocytes; Lung cancer; Lymphocyte count; Mean corpuscular Hb; Mean corpuscular Hb concentration; Mean corpuscular vol.; Monocyte count; Monocyte % of WBC; Mean platelet vol.; Mean reticulocyte vol.; Mean sphered corpuscular vol.; Neutrophil count; Neutrophil % of WBC; Plateletcrit; Platelet distribution width; Platelet count; Prostate cancer; Psoriasis; Rheumatoid arthritis; Red blood cell count; Red cell distribution width; Reticulocyte count; Reticulocyte fraction of RBC; Schizophrenia; Systemic lupus erythematosus; Type 1 diabetes; Type 2 diabetes; Ulcerative colitis; White blood cell count; Malignant lymphoma; Femur neck BMD; Lumbar spine BMD; Basal cell carcinoma; Bipolar disorder; Non-Hodgkins lymphoma; Alzheimer's disease; Multiple sclerosis; Eczema	B_intermediate; B_memory; B_naive; NK; NK_CD56bright; NK_Proliferating; Plasmablast; cDC2; gdT; pDC
ENSG00000226471	15	29	5	21.0178	Whole body BMD; Estimated heel BMD; Hb concentration; Lymphocyte count; Mean reticulocyte vol.; Red blood cell count; Red cell distribution width; Mean sphered corpuscular vol.; Breast cancer (Overall); Hematocrit; Immature fraction of reticulocytes; Mean corpuscular Hb; Mean corpuscular Hb concentration; Mean corpuscular vol.; Mean platelet vol.; Neutrophil % of WBC; Plateletcrit; Schizophrenia; Monocyte % of WBC; Platelet count; Eosinophil count; Cutaneous melanoma; Platelet distribution width; Prostate cancer; Breast cancer (Luminal A); Type 2 diabetes; Squamous cell lung carcinoma; High light scatter reticulocyte count; High light scatter reticulocyte % of RBC	B_intermediate; B_naive; CD14_Mono; CD16_Mono; CD4_CTL; CD4_Naive; CD4_TCM; CD4_TEM; CD8_Naive; CD8_TCM; MAIT; NK; NK_CD56bright; cDC2; gdT
ENSG00000234936	12	23	4	16.035	Whole body BMD; Crohn's disease; Estimated heel BMD; Eosinophil count; High light scatter reticulocyte count; High light scatter reticulocyte % of RBC; Inflammatory bowel disease; Immature fraction of reticulocytes; Lymphocyte count; Mean corpuscular Hb; Mean corpuscular vol.; Mean reticulocyte vol.; Mean sphered corpuscular vol.; Neutrophil count; Neutrophil % of WBC; Plateletcrit; Platelet count; Reticulocyte count; Reticulocyte fraction of RBC; Type 2 diabetes; Ulcerative colitis; Red blood cell count; Hb concentration	B_intermediate; B_memory; B_naive; CD14_Mono; CD4_Naive; CD4_TCM; CD4_TEM; CD8_Naive; CD8_TCM; CD8_TEM; NK; Treg
FAM85B	9	30	6	21.0754	Whole body BMD; Asthma; Basophil count; Estimated heel BMD; Eosinophil count; High light scatter reticulocyte count; High light scatter reticulocyte % of RBC; Lymphocyte count; Mean corpuscular Hb; Mean corpuscular vol.; Monocyte count; Mean platelet vol.; Mean reticulocyte vol.; Mean sphered corpuscular vol.; Neutrophil count; Neutrophil % of WBC; Plateletcrit; Platelet distribution width; Platelet count; Red blood cell count; Red cell distribution width; Reticulocyte count; Reticulocyte fraction of RBC; Schizophrenia; Systemic lupus erythematosus; Type 2 diabetes; White blood cell count; Immature fraction of reticulocytes; Hematocrit; Hb concentration	B_intermediate; B_memory; B_naive; CD14_Mono; CD16_Mono; CD4_TCM; CD8_TEM; MAIT; NK
ENSG00000269954	4	24	4	18.0487	Whole body BMD; Estimated heel BMD; High light scatter reticulocyte count; High light scatter reticulocyte % of RBC; Lymphocyte count; Mean corpuscular Hb; Monocyte count; Mean platelet vol.; Mean reticulocyte vol.; Mean sphered corpuscular vol.; Neutrophil count; Neutrophil % of WBC; Plateletcrit; Platelet distribution width; Platelet count; Rheumatoid arthritis; Red cell distribution width; Reticulocyte count; Reticulocyte fraction of RBC; Systemic lupus erythematosus; Type 2 diabetes; White blood cell count; Basophil count; Immature fraction of reticulocytes	B_intermediate; B_memory; B_naive; pDC
RABEP1	8	12	4	10	Alzheimer's disease; Lymphocyte count; Monocyte count; Mean platelet vol.; Neutrophil count; Platelet distribution width; Platelet count; White blood cell count; Estimated heel BMD; Plateletcrit; Schizophrenia; Reticulocyte count	B_intermediate; B_memory; B_naive; CD14_Mono; CD16_Mono; CD4_Naive; NK; NK_CD56bright
CNN2	21	31	7	21.135	Alzheimer's disease; Basophil count; Cutaneous melanoma; Eosinophil count; Hb concentration; High light scatter reticulocyte count; High light scatter reticulocyte % of RBC; Immature fraction of reticulocytes; Lymphocyte count; Mean corpuscular vol.; Monocyte count; Mean platelet vol.; Mean reticulocyte vol.; Mean sphered corpuscular vol.; Neutrophil count; Neutrophil % of WBC; Plateletcrit; Platelet distribution width; Platelet count; Red blood cell count; Red cell distribution width; Reticulocyte count; Reticulocyte fraction of RBC; Type 2 diabetes; White blood cell count; Crohn's disease; Mean corpuscular Hb; Estimated heel BMD; Mean corpuscular Hb concentration; Asthma; Monocyte % of WBC	B_intermediate; B_memory; B_naive; CD14_Mono; CD16_Mono; CD4_CTL; CD4_Naive; CD4_Proliferating; CD4_TCM; CD4_TEM; CD8_Naive; CD8_TCM; CD8_TEM; MAIT; NK; NK_CD56bright; NK_Proliferating; Treg; cDC2; dnT; gdT
YPEL3	7	26	5	17.0838	Alzheimer's disease; Asthma; Eosinophil count; Hematocrit; Hb concentration; High light scatter reticulocyte count; High light scatter reticulocyte % of RBC; Lymphocyte count; Mean corpuscular Hb; Mean corpuscular vol.; Major depression; Monocyte count; Monocyte % of WBC; Mean platelet vol.; Mean reticulocyte vol.; Mean sphered corpuscular vol.; Neutrophil % of WBC; Plateletcrit; Platelet distribution width; Platelet count; Red blood cell count; Reticulocyte count; Reticulocyte fraction of RBC; Schizophrenia; Type 2 diabetes; White blood cell count	B_intermediate; B_memory; B_naive; CD16_Mono; CD8_TEM; NK; Treg
GGA2	7	3	3	3	Alzheimer's disease; Cutaneous melanoma; Type 2 diabetes	B_intermediate; B_memory; B_naive; CD4_TEM; NK; cDC2; pDC
KNOP1	16	8	3	7	Alzheimer's disease; Estimated heel BMD; Mean corpuscular vol.; Mean sphered corpuscular vol.; Neutrophil count; Plateletcrit; Platelet count; White blood cell count	B_intermediate; B_memory; B_naive; CD14_Mono; CD16_Mono; CD4_Naive; CD4_TCM; CD4_TEM; CD8_Naive; CD8_TCM; CD8_TEM; HSPC; MAIT; NK; NK_CD56bright; cDC2
EPHX2	10	6	4	5	Alzheimer's disease; COPD; Monocyte count; Schizophrenia; Neutrophil count; White blood cell count	B_intermediate; B_memory; CD4_Naive; CD4_TCM; CD4_TEM; CD8_Naive; CD8_TCM; CD8_TEM; NK; Treg
KIF1C	3	12	4	10	Alzheimer's disease; Hematocrit; Mean corpuscular Hb; Plateletcrit; Platelet distribution width; Red blood cell count; Type 2 diabetes; Estimated heel BMD; Lymphocyte count; Monocyte % of WBC; Platelet count; White blood cell count	B_intermediate; B_memory; B_naive
BIN1	22	11	3	8.03129	Alzheimer's disease; Monocyte % of WBC; Mean platelet vol.; Neutrophil count; Neutrophil % of WBC; Platelet distribution width; White blood cell count; Platelet count; Lymphocyte count; Plateletcrit; Crohn's disease	B_intermediate; B_memory; B_naive; CD14_Mono; CD16_Mono; CD4_CTL; CD4_Naive; CD4_TCM; CD4_TEM; CD8_Naive; CD8_TCM; CD8_TEM; MAIT; NK; NK_CD56bright; NK_Proliferating; Plasmablast; Treg; cDC2; dnT; gdT; pDC
APH1B	17	6	2	5	Alzheimer's disease; Mean platelet vol.; Platelet distribution width; Platelet count; High light scatter reticulocyte count; Reticulocyte count	B_intermediate; B_memory; B_naive; CD14_Mono; CD16_Mono; CD4_CTL; CD4_Naive; CD4_TCM; CD4_TEM; CD8_Naive; CD8_TCM; CD8_TEM; MAIT; NK; Treg; cDC2; gdT
ACMSD	11	12	2	9.00928	Alzheimer's disease; Eosinophil count; Hematocrit; Hb concentration; Mean corpuscular Hb; Mean corpuscular vol.; Monocyte count; Monocyte % of WBC; Mean sphered corpuscular vol.; Platelet distribution width; Red blood cell count; Red cell distribution width	B_intermediate; B_memory; B_naive; CD4_Naive; CD4_TCM; CD4_TEM; CD8_Naive; CD8_TCM; CD8_TEM; MAIT; NK
ACE	2	6	4	5	Alzheimer's disease; Hematocrit; Hb concentration; Schizophrenia; Type 2 diabetes; Neutrophil count	B_intermediate; CD4_TCM
SCIMP	7	16	5	13	Alzheimer's disease; Estimated heel BMD; Eosinophil count; Lymphocyte count; Neutrophil count; Platelet distribution width; Rheumatoid arthritis; White blood cell count; Monocyte count; Mean platelet vol.; Schizophrenia; High light scatter reticulocyte count; High light scatter reticulocyte % of RBC; Reticulocyte count; Plateletcrit; Platelet count	B_intermediate; B_memory; B_naive; CD4_TCM; CD8_TEM; NK; NK_CD56bright
LRRC37A	19	36	8	24.1391	Alzheimer's disease; Breast cancer (Overall); Estimated heel BMD; Hematocrit; Hb concentration; High light scatter reticulocyte count; High light scatter reticulocyte % of RBC; Immature fraction of reticulocytes; Mean corpuscular Hb; Mean corpuscular vol.; Monocyte count; Monocyte % of WBC; Mean platelet vol.; Mean reticulocyte vol.; Mean sphered corpuscular vol.; Neutrophil count; Neutrophil % of WBC; Plateletcrit; Platelet count; Red blood cell count; Red cell distribution width; Reticulocyte count; Reticulocyte fraction of RBC; Schizophrenia; Type 2 diabetes; Cutaneous melanoma; Eosinophil count; Lymphocyte count; Breast cancer (Luminal A); White blood cell count; Mean corpuscular Hb concentration; Platelet distribution width; Parkinson's disease; Prostate cancer; COVID-19 (Hospitalised); Type 1 diabetes	B_intermediate; B_memory; B_naive; CD14_Mono; CD16_Mono; CD4_CTL; CD4_Naive; CD4_TCM; CD4_TEM; CD8_Naive; CD8_TCM; CD8_TEM; MAIT; NK; NK_CD56bright; Treg; cDC2; gdT; pDC
IGHG4	2	11	3	10	Alzheimer's disease; Hb concentration; Monocyte % of WBC; Mean platelet vol.; Mean sphered corpuscular vol.; Neutrophil count; Plateletcrit; Platelet distribution width; Rheumatoid arthritis; Red blood cell count; White blood cell count	B_intermediate; B_memory
IGHG1	3	5	2	5	Alzheimer's disease; Monocyte % of WBC; Mean platelet vol.; Red blood cell count; Mean sphered corpuscular vol.	B_intermediate; B_memory; B_naive
PVRIG	10	23	5	16.0401	Alzheimer's disease; Cutaneous melanoma; Colorectal cancer; Estimated heel BMD; Hematocrit; Hb concentration; High light scatter reticulocyte count; High light scatter reticulocyte % of RBC; Immature fraction of reticulocytes; Lymphocyte count; Mean corpuscular vol.; Monocyte count; Monocyte % of WBC; Mean reticulocyte vol.; Mean sphered corpuscular vol.; Neutrophil % of WBC; Plateletcrit; Platelet distribution width; Platelet count; Red blood cell count; Reticulocyte count; Reticulocyte fraction of RBC; Coronary artery disease	B_intermediate; B_memory; B_naive; CD4_Naive; CD4_TCM; CD4_TEM; CD8_TEM; NK; NK_CD56bright; gdT
CCNT2-AS1	14	12	2	9.00928	Alzheimer's disease; Hematocrit; Hb concentration; Mean corpuscular Hb; Mean corpuscular vol.; Monocyte count; Mean sphered corpuscular vol.; Platelet distribution width; Red blood cell count; Red cell distribution width; Eosinophil count; Monocyte % of WBC	B_intermediate; B_memory; B_naive; CD14_Mono; CD4_Naive; CD4_TCM; CD4_TEM; CD8_Naive; CD8_TCM; CD8_TEM; MAIT; NK; Treg; gdT
ZNF232-AS1	12	17	4	13.0936	Alzheimer's disease; Cutaneous melanoma; Hematocrit; Hb concentration; Lymphocyte count; Monocyte % of WBC; Neutrophil count; Platelet distribution width; Platelet count; Red blood cell count; White blood cell count; Estimated heel BMD; Plateletcrit; Neutrophil % of WBC; Red cell distribution width; Mean platelet vol.; Monocyte count	B_intermediate; B_memory; B_naive; CD4_Naive; CD4_TCM; CD4_TEM; CD8_Naive; CD8_TCM; CD8_TEM; MAIT; NK; gdT
IGHGP	1	13	2	10	Alzheimer's disease; Hematocrit; Hb concentration; Monocyte % of WBC; Mean platelet vol.; Mean sphered corpuscular vol.; Neutrophil count; Plateletcrit; Platelet distribution width; Platelet count; Red blood cell count; Reticulocyte count; White blood cell count	B_intermediate
ENSG00000261218	3	5	3	5	Alzheimer's disease; Hematocrit; Hb concentration; Mean platelet vol.; Type 2 diabetes	B_intermediate; B_memory; B_naive
CASTOR3P	16	28	5	19.0561	Alzheimer's disease; Cutaneous melanoma; Hematocrit; Hb concentration; High light scatter reticulocyte count; High light scatter reticulocyte % of RBC; Immature fraction of reticulocytes; Mean corpuscular Hb; Mean corpuscular Hb concentration; Mean corpuscular vol.; Monocyte count; Monocyte % of WBC; Mean reticulocyte vol.; Mean sphered corpuscular vol.; Neutrophil % of WBC; Plateletcrit; Platelet distribution width; Platelet count; Red blood cell count; Red cell distribution width; Reticulocyte count; Reticulocyte fraction of RBC; Colorectal cancer; Estimated heel BMD; Lymphocyte count; Mean platelet vol.; Prostate cancer; Coronary artery disease	B_intermediate; B_memory; B_naive; CD4_CTL; CD4_Naive; CD4_TCM; CD4_TEM; CD8_Naive; CD8_TCM; CD8_TEM; MAIT; NK; NK_CD56bright; Treg; dnT; gdT
DEF6	9	21	5	15.1188	Asthma; Basophil count; Estimated heel BMD; Lymphocyte count; Monocyte count; Monocyte % of WBC; Mean platelet vol.; Neutrophil count; Platelet count; Systemic lupus erythematosus; White blood cell count; Mean sphered corpuscular vol.; Neutrophil % of WBC; Type 1 diabetes; Cutaneous melanoma; Eosinophil count; High light scatter reticulocyte count; High light scatter reticulocyte % of RBC; Plateletcrit; Reticulocyte count; Reticulocyte fraction of RBC	B_intermediate; B_memory; B_naive; CD14_Mono; CD16_Mono; CD4_Naive; CD4_TCM; MAIT; cDC2
TNFRSF1B	6	7	2	7.02575	Asthma; Eosinophil count; Lymphocyte count; Neutrophil % of WBC; Plateletcrit; Red cell distribution width; Neutrophil count	B_intermediate; CD16_Mono; CD4_Naive; CD4_TCM; CD8_Naive; NK
MPHOSPH9	12	23	8	18.0364	Asthma; Estimated heel BMD; Eosinophil count; High light scatter reticulocyte count; High light scatter reticulocyte % of RBC; Lymphocyte count; Mean corpuscular vol.; Major depression; Mean platelet vol.; Multiple sclerosis; Mean sphered corpuscular vol.; Neutrophil count; Neutrophil % of WBC; Plateletcrit; Platelet count; Red blood cell count; Reticulocyte count; Reticulocyte fraction of RBC; Schizophrenia; Type 2 diabetes; Colorectal cancer; Osteoarthritis; Basophil count	B_intermediate; B_memory; B_naive; CD14_Mono; CD16_Mono; CD4_Naive; CD4_TCM; CD4_TEM; CD8_TCM; CD8_TEM; NK; cDC2
HDAC7	8	23	3	14	Asthma; Basophil count; High light scatter reticulocyte count; High light scatter reticulocyte % of RBC; Immature fraction of reticulocytes; Lymphocyte count; Mean corpuscular Hb; Mean corpuscular vol.; Monocyte % of WBC; Mean platelet vol.; Mean reticulocyte vol.; Plateletcrit; Platelet distribution width; Platelet count; Reticulocyte count; Reticulocyte fraction of RBC; White blood cell count; Neutrophil count; Red blood cell count; Red cell distribution width; Mean corpuscular Hb concentration; Cutaneous melanoma; Mean sphered corpuscular vol.	B_intermediate; B_naive; CD14_Mono; CD16_Mono; CD4_Naive; CD4_TCM; CD8_Naive; NK
GSDMB	18	41	7	28.1449	Asthma; Basophil count; Bipolar disorder; Bipolar I disorder; Cutaneous melanoma; COPD; Crohn's disease; Eosinophil count; Hematocrit; Hb concentration; High light scatter reticulocyte count; High light scatter reticulocyte % of RBC; Inflammatory bowel disease; Immature fraction of reticulocytes; Lymphocyte count; Mean corpuscular Hb; Mean corpuscular vol.; Monocyte count; Monocyte % of WBC; Mean platelet vol.; Mean reticulocyte vol.; Multiple sclerosis; Mean sphered corpuscular vol.; Neutrophil count; Neutrophil % of WBC; Plateletcrit; Platelet distribution width; Platelet count; Rheumatoid arthritis; Red blood cell count; Systemic lupus erythematosus; Type 1 diabetes; Ulcerative colitis; White blood cell count; Heart failure; Cervical cancer; Colorectal cancer; Reticulocyte fraction of RBC; Reticulocyte count; COVID-19 (Severe); Red cell distribution width	B_intermediate; B_memory; B_naive; CD4_CTL; CD4_Naive; CD4_TCM; CD4_TEM; CD8_Naive; CD8_TCM; CD8_TEM; MAIT; NK; NK_CD56bright; NK_Proliferating; Treg; dnT; gdT; pDC
CREM	7	5	3	5	Asthma; Crohn's disease; Eosinophil count; Inflammatory bowel disease; Red blood cell count	B_intermediate; B_memory; B_naive; CD4_Naive; CD4_TCM; MAIT; cDC2
UPB1	10	12	3	9.06053	Asthma; Eosinophil count; Lymphocyte count; Mean corpuscular vol.; Monocyte count; Mean reticulocyte vol.; Mean sphered corpuscular vol.; Type 2 diabetes; White blood cell count; Monocyte % of WBC; Neutrophil count; Mean corpuscular Hb	B_intermediate; B_naive; CD4_Naive; CD4_TCM; CD8_Naive; CD8_TCM; CD8_TEM; MAIT; Treg; gdT
SNRPD3	7	5	2	5	Asthma; Eosinophil count; Lymphocyte count; White blood cell count; Mean corpuscular Hb concentration	B_intermediate; B_memory; B_naive; CD14_Mono; CD4_TCM; CD8_TEM; NK
LGMN	8	10	4	9	Asthma; Breast cancer (Overall); Neutrophil count; White blood cell count; Lymphocyte count; Mean platelet vol.; Plateletcrit; Platelet distribution width; Eosinophil count; Estimated heel BMD	B_intermediate; B_memory; B_naive; CD14_Mono; CD4_Naive; CD4_TCM; Plasmablast; cDC2
TNFSF8	17	9	3	8.04667	Asthma; Crohn's disease; Eosinophil count; Inflammatory bowel disease; Neutrophil % of WBC; Lymphocyte count; Monocyte % of WBC; Monocyte count; Eczema	B_intermediate; B_memory; B_naive; CD14_Mono; CD16_Mono; CD4_CTL; CD4_Naive; CD4_TCM; CD4_TEM; CD8_Naive; CD8_TCM; CD8_TEM; MAIT; NK; Treg; cDC2; gdT
DDX5	21	10	3	7	Asthma; Estimated heel BMD; High light scatter reticulocyte count; High light scatter reticulocyte % of RBC; Mean corpuscular Hb; Mean corpuscular vol.; Red cell distribution width; Reticulocyte count; Reticulocyte fraction of RBC; Platelet distribution width	B_intermediate; B_memory; B_naive; CD14_Mono; CD16_Mono; CD4_CTL; CD4_Naive; CD4_TCM; CD4_TEM; CD8_Naive; CD8_TCM; CD8_TEM; ILC; MAIT; NK; NK_CD56bright; Treg; cDC2; dnT; gdT; pDC
IL18R1	16	23	4	17.1202	Asthma; Crohn's disease; Eczema; Eosinophil count; Inflammatory bowel disease; Lymphocyte count; Mean corpuscular vol.; Monocyte % of WBC; Mean sphered corpuscular vol.; Neutrophil % of WBC; Ulcerative colitis; COPD; Mean corpuscular Hb concentration; Plateletcrit; Monocyte count; Neutrophil count; Platelet distribution width; Prostate cancer; Mean corpuscular Hb; Mean reticulocyte vol.; White blood cell count; Basophil count; Mean platelet vol.	B_intermediate; B_memory; CD4_Naive; CD4_TCM; CD4_TEM; CD8_Naive; CD8_TCM; CD8_TEM; MAIT; NK; NK_CD56bright; NK_Proliferating; Treg; cDC2; dnT; gdT
SEC22A	18	18	5	15.0548	Asthma; Lymphocyte count; Mean corpuscular vol.; Monocyte count; Monocyte % of WBC; Mean platelet vol.; Mean sphered corpuscular vol.; Neutrophil % of WBC; Plateletcrit; Platelet distribution width; Type 2 diabetes; White blood cell count; Cutaneous melanoma; Mean corpuscular Hb; Estimated heel BMD; Platelet count; Reticulocyte count; Reticulocyte fraction of RBC	B_intermediate; B_memory; B_naive; CD14_Mono; CD16_Mono; CD4_CTL; CD4_Naive; CD4_TCM; CD4_TEM; CD8_Naive; CD8_TCM; CD8_TEM; MAIT; NK; NK_CD56bright; Treg; cDC2; gdT
GPR18	8	7	4	7	Asthma; Cutaneous melanoma; Eosinophil count; Lymphocyte count; Neutrophil % of WBC; Psoriasis; Multiple sclerosis	B_intermediate; B_memory; B_naive; CD4_Naive; CD4_TCM; CD8_Naive; CD8_TEM; NK
PAX8	10	13	4	10	Asthma; Cervical cancer; Estimated heel BMD; Hematocrit; Hb concentration; Lymphocyte count; Monocyte count; Neutrophil count; Red blood cell count; White blood cell count; Mean reticulocyte vol.; Platelet distribution width; Red cell distribution width	B_intermediate; B_memory; B_naive; CD14_Mono; CD16_Mono; CD8_Naive; HSPC; NK_CD56bright; cDC2; pDC
ZBTB1	14	14	4	12	Asthma; Estimated heel BMD; Lymphocyte count; Neutrophil % of WBC; Plateletcrit; Platelet distribution width; Platelet count; White blood cell count; Hb concentration; Major depression; Reticulocyte count; Mean corpuscular Hb; Mean corpuscular vol.; Schizophrenia	B_intermediate; B_memory; B_naive; CD14_Mono; CD4_Naive; CD4_TCM; CD4_TEM; CD8_Naive; CD8_TCM; CD8_TEM; NK; NK_CD56bright; Treg; cDC2
SPECC1	13	23	4	15.0767	Asthma; Hematocrit; Hb concentration; High light scatter reticulocyte count; High light scatter reticulocyte % of RBC; Immature fraction of reticulocytes; Mean corpuscular Hb; Mean corpuscular vol.; Mean platelet vol.; Mean reticulocyte vol.; Mean sphered corpuscular vol.; Neutrophil count; Neutrophil % of WBC; Platelet count; Red blood cell count; Reticulocyte count; Reticulocyte fraction of RBC; White blood cell count; Monocyte count; Red cell distribution width; Monocyte % of WBC; Estimated heel BMD; Schizophrenia	B_intermediate; CD16_Mono; CD4_CTL; CD4_Naive; CD4_TCM; CD4_TEM; CD8_TCM; CD8_TEM; MAIT; NK; NK_CD56bright; NK_Proliferating; gdT
EEFSEC	12	14	4	12	Asthma; Basophil count; Eosinophil count; Mean corpuscular Hb; Mean corpuscular vol.; Mean platelet vol.; Plateletcrit; Platelet distribution width; Platelet count; Prostate cancer; Red cell distribution width; Schizophrenia; Monocyte count; Monocyte % of WBC	B_intermediate; B_memory; B_naive; CD16_Mono; CD4_Naive; CD4_TCM; CD4_TEM; CD8_Naive; CD8_TCM; CD8_TEM; MAIT; NK
AGAP3	5	10	4	6.00804	Asthma; Estimated heel BMD; Hematocrit; Hb concentration; Mean corpuscular Hb; Mean corpuscular vol.; Mean reticulocyte vol.; Mean sphered corpuscular vol.; Red blood cell count; Type 2 diabetes	B_intermediate; CD14_Mono; CD8_TEM; NK; pDC
FADS2	22	35	7	25.0749	Asthma; Bipolar disorder; Bipolar I disorder; Cutaneous melanoma; Colorectal cancer; Crohn's disease; Estimated heel BMD; Eosinophil count; Hematocrit; Hb concentration; High light scatter reticulocyte count; High light scatter reticulocyte % of RBC; Mean corpuscular Hb; Mean corpuscular Hb concentration; Mean corpuscular vol.; Major depression; Monocyte % of WBC; Mean platelet vol.; Mean reticulocyte vol.; Mean sphered corpuscular vol.; Neutrophil count; Neutrophil % of WBC; Plateletcrit; Platelet distribution width; Platelet count; Rheumatoid arthritis; Red blood cell count; Red cell distribution width; Reticulocyte count; Reticulocyte fraction of RBC; Type 2 diabetes; White blood cell count; Type 1 diabetes; Prostate cancer; Lymphocyte count	B_intermediate; B_memory; B_naive; CD14_Mono; CD16_Mono; CD4_CTL; CD4_Proliferating; CD4_TCM; CD4_TEM; CD8_Naive; CD8_Proliferating; CD8_TCM; CD8_TEM; MAIT; NK; NK_CD56bright; NK_Proliferating; Plasmablast; Treg; cDC2; dnT; gdT
TMEM258	17	33	7	23.0713	Asthma; Bipolar disorder; Bipolar I disorder; Cutaneous melanoma; Estimated heel BMD; Eosinophil count; Hematocrit; Hb concentration; High light scatter reticulocyte count; Mean corpuscular Hb concentration; Mean corpuscular vol.; Monocyte % of WBC; Mean platelet vol.; Mean reticulocyte vol.; Mean sphered corpuscular vol.; Neutrophil count; Neutrophil % of WBC; Plateletcrit; Platelet distribution width; Platelet count; Rheumatoid arthritis; Red blood cell count; Red cell distribution width; Reticulocyte count; Reticulocyte fraction of RBC; White blood cell count; Colorectal cancer; Crohn's disease; High light scatter reticulocyte % of RBC; Mean corpuscular Hb; Major depression; Type 2 diabetes; Lymphocyte count	B_intermediate; B_memory; B_naive; CD14_Mono; CD16_Mono; CD4_Naive; CD4_TCM; CD4_TEM; CD8_Naive; CD8_TCM; CD8_TEM; MAIT; NK; NK_CD56bright; Treg; cDC2; gdT
WDR36	7	3	2	3	Asthma; Eosinophil count; Neutrophil % of WBC	B_intermediate; B_naive; CD4_Naive; CD4_TCM; CD8_Naive; CD8_TEM; NK
MFSD13A	14	30	6	21.0637	Asthma; Cutaneous melanoma; Eosinophil count; High light scatter reticulocyte count; High light scatter reticulocyte % of RBC; Mean corpuscular Hb; Mean corpuscular vol.; Major depression; Monocyte count; Neutrophil count; Plateletcrit; Platelet count; Prostate cancer; Red blood cell count; Reticulocyte count; Reticulocyte fraction of RBC; White blood cell count; Basophil count; Estimated heel BMD; Type 2 diabetes; Mean corpuscular Hb concentration; Schizophrenia; Mean sphered corpuscular vol.; Platelet distribution width; Coronary artery disease; Immature fraction of reticulocytes; Mean reticulocyte vol.; Red cell distribution width; Lymphocyte count; Neutrophil % of WBC	B_intermediate; B_memory; B_naive; CD14_Mono; CD4_CTL; CD4_Naive; CD4_TCM; CD4_TEM; CD8_Naive; CD8_TCM; CD8_TEM; MAIT; NK; gdT
KIF11	9	20	4	16.0307	Asthma; Crohn's disease; Eosinophil count; Hematocrit; Hb concentration; Inflammatory bowel disease; Immature fraction of reticulocytes; Lymphocyte count; Mean platelet vol.; Mean reticulocyte vol.; Multiple sclerosis; Mean sphered corpuscular vol.; Neutrophil count; Neutrophil % of WBC; Plateletcrit; Red blood cell count; Type 2 diabetes; Ulcerative colitis; Platelet distribution width; Mean corpuscular vol.	B_intermediate; B_memory; B_naive; CD4_Naive; CD4_TCM; CD8_Naive; CD8_TEM; MAIT; NK
TSPAN3	17	20	5	16.0704	Asthma; Basophil count; Crohn's disease; Estimated heel BMD; Eosinophil count; Hematocrit; Hb concentration; Monocyte % of WBC; Neutrophil count; Neutrophil % of WBC; Plateletcrit; Rheumatoid arthritis; Red blood cell count; Type 2 diabetes; White blood cell count; Skull BMD; Coronary artery disease; Red cell distribution width; Monocyte count; Platelet count	B_intermediate; B_memory; B_naive; CD14_Mono; CD4_CTL; CD4_Naive; CD4_TCM; CD4_TEM; CD8_Naive; CD8_TCM; CD8_TEM; MAIT; NK; NK_CD56bright; Treg; cDC2; gdT
NCOR1	5	10	3	9.03075	Asthma; Lymphocyte count; Monocyte % of WBC; Neutrophil count; Neutrophil % of WBC; Plateletcrit; Platelet count; White blood cell count; Lumbar spine BMD; Hematocrit	B_intermediate; B_memory; B_naive; CD14_Mono; CD16_Mono
NT5C3B	24	21	4	15.045	Asthma; Eosinophil count; High light scatter reticulocyte count; High light scatter reticulocyte % of RBC; Immature fraction of reticulocytes; Mean corpuscular vol.; Monocyte count; Neutrophil % of WBC; Plateletcrit; Reticulocyte count; Reticulocyte fraction of RBC; Mean corpuscular Hb; Red blood cell count; Estimated heel BMD; Red cell distribution width; Mean reticulocyte vol.; Mean sphered corpuscular vol.; Neutrophil count; Lymphocyte count; Multiple sclerosis; Platelet count	B_intermediate; B_memory; B_naive; CD14_Mono; CD16_Mono; CD4_CTL; CD4_Naive; CD4_Proliferating; CD4_TCM; CD4_TEM; CD8_Naive; CD8_Proliferating; CD8_TCM; CD8_TEM; MAIT; NK; NK_CD56bright; NK_Proliferating; Plasmablast; Treg; cDC1; cDC2; gdT; pDC
LPP	14	23	5	16.0633	Asthma; Basal cell carcinoma; Cutaneous melanoma; Hb concentration; Lymphocyte count; Mean corpuscular vol.; Monocyte count; Monocyte % of WBC; Mean reticulocyte vol.; Mean sphered corpuscular vol.; Plateletcrit; Platelet distribution width; Platelet count; Red blood cell count; Red cell distribution width; Reticulocyte count; Hematocrit; Inflammatory bowel disease; Type 2 diabetes; Crohn's disease; Neutrophil count; White blood cell count; Reticulocyte fraction of RBC	B_intermediate; B_memory; B_naive; CD14_Mono; CD16_Mono; CD4_Naive; CD4_TCM; CD4_TEM; CD8_TCM; CD8_TEM; NK; NK_CD56bright; Treg; gdT
FADS1	17	37	7	26.1419	Asthma; Bipolar disorder; Bipolar I disorder; Cutaneous melanoma; Crohn's disease; Estimated heel BMD; Eosinophil count; Hematocrit; Hb concentration; High light scatter reticulocyte count; Mean corpuscular Hb; Mean corpuscular Hb concentration; Mean corpuscular vol.; Monocyte % of WBC; Mean platelet vol.; Mean reticulocyte vol.; Mean sphered corpuscular vol.; Neutrophil count; Neutrophil % of WBC; Plateletcrit; Platelet distribution width; Platelet count; Rheumatoid arthritis; Red blood cell count; Red cell distribution width; Reticulocyte count; Reticulocyte fraction of RBC; White blood cell count; Colorectal cancer; Major depression; High light scatter reticulocyte % of RBC; Lymphocyte count; Type 2 diabetes; Type 1 diabetes; Inflammatory bowel disease; Lumbar spine BMD; Monocyte count	B_intermediate; B_memory; B_naive; CD16_Mono; CD4_CTL; CD4_TCM; CD4_TEM; CD8_Naive; CD8_TCM; CD8_TEM; MAIT; NK; NK_CD56bright; NK_Proliferating; Plasmablast; Treg; gdT
RILPL2	13	21	6	17.007	Asthma; Estimated heel BMD; Eczema; Eosinophil count; High light scatter reticulocyte count; High light scatter reticulocyte % of RBC; Lymphocyte count; Major depression; Mean sphered corpuscular vol.; Neutrophil % of WBC; Plateletcrit; Platelet count; Red cell distribution width; Reticulocyte count; Reticulocyte fraction of RBC; Schizophrenia; Type 2 diabetes; Red blood cell count; Multiple sclerosis; Mean platelet vol.; White blood cell count	B_intermediate; B_memory; B_naive; CD4_CTL; CD4_Naive; CD4_TCM; CD4_TEM; CD8_Naive; CD8_TCM; CD8_TEM; MAIT; NK; gdT
UBE2Z	13	20	5	17.0565	Asthma; Cutaneous melanoma; Colorectal cancer; Eosinophil count; Hematocrit; Hb concentration; Mean corpuscular Hb; Mean corpuscular vol.; Monocyte count; Monocyte % of WBC; Neutrophil % of WBC; Plateletcrit; Platelet distribution width; Platelet count; Red cell distribution width; Schizophrenia; Type 2 diabetes; Prostate cancer; Neutrophil count; Coronary artery disease	B_intermediate; B_memory; B_naive; CD14_Mono; CD16_Mono; CD4_CTL; CD4_Naive; CD4_TCM; CD4_TEM; CD8_TEM; NK; Treg; cDC2
PCSK7	16	16	2	13.0413	Asthma; Monocyte count; Mean platelet vol.; Hematocrit; High light scatter reticulocyte % of RBC; Lymphocyte count; Mean sphered corpuscular vol.; Neutrophil count; Neutrophil % of WBC; Plateletcrit; Platelet distribution width; Platelet count; Red blood cell count; Red cell distribution width; White blood cell count; Mean corpuscular vol.	B_intermediate; B_memory; B_naive; CD14_Mono; CD16_Mono; CD4_CTL; CD4_Naive; CD4_TCM; CD4_TEM; CD8_Naive; CD8_TCM; CD8_TEM; MAIT; NK; Treg; gdT
MEAF6	15	11	3	9.003	Asthma; Estimated heel BMD; Mean corpuscular Hb; Mean corpuscular vol.; Monocyte % of WBC; Mean reticulocyte vol.; Mean sphered corpuscular vol.; Red blood cell count; Red cell distribution width; Hb concentration; Monocyte count	B_intermediate; B_memory; B_naive; CD14_Mono; CD16_Mono; CD4_CTL; CD4_Naive; CD4_TCM; CD4_TEM; CD8_Naive; CD8_TCM; CD8_TEM; NK; NK_CD56bright; gdT
RPN1	18	26	5	17.1189	Asthma; Basophil count; Estimated heel BMD; Eosinophil count; High light scatter reticulocyte count; Mean corpuscular Hb; Mean corpuscular vol.; Monocyte count; Monocyte % of WBC; Mean platelet vol.; Mean sphered corpuscular vol.; Neutrophil count; Prostate cancer; Type 2 diabetes; White blood cell count; Mean reticulocyte vol.; Neutrophil % of WBC; Platelet distribution width; Red blood cell count; High light scatter reticulocyte % of RBC; Immature fraction of reticulocytes; Lymphocyte count; Plateletcrit; Platelet count; Reticulocyte count; Reticulocyte fraction of RBC	B_intermediate; B_memory; B_naive; CD14_Mono; CD16_Mono; CD4_Naive; CD4_TCM; CD4_TEM; CD8_Naive; CD8_TCM; CD8_TEM; HSPC; MAIT; NK; NK_CD56bright; Treg; cDC2; gdT
TMEM71	13	11	2	7.00769	Asthma; Hematocrit; Hb concentration; Mean reticulocyte vol.; Mean sphered corpuscular vol.; Platelet distribution width; Red blood cell count; Mean corpuscular vol.; Mean corpuscular Hb; Lymphocyte count; Mean platelet vol.	B_intermediate; B_naive; CD14_Mono; CD4_CTL; CD4_Naive; CD4_TCM; CD4_TEM; CD8_Naive; CD8_TCM; CD8_TEM; MAIT; NK; gdT
SMCO4	10	6	4	5	Asthma; Lymphocyte count; White blood cell count; Type 2 diabetes; Bipolar I disorder; Neutrophil count	B_intermediate; B_memory; CD14_Mono; CD16_Mono; CD4_TCM; CD4_TEM; CD8_TCM; MAIT; NK; pDC
BORCS7	17	28	6	18.1143	Asthma; Estimated heel BMD; Hb concentration; High light scatter reticulocyte count; High light scatter reticulocyte % of RBC; Immature fraction of reticulocytes; Mean corpuscular Hb; Mean corpuscular Hb concentration; Mean corpuscular vol.; Neutrophil count; Plateletcrit; Platelet count; Prostate cancer; Red blood cell count; Red cell distribution width; Reticulocyte count; Reticulocyte fraction of RBC; White blood cell count; Mean sphered corpuscular vol.; Hematocrit; Lymphocyte count; Type 2 diabetes; Mean reticulocyte vol.; Monocyte count; Monocyte % of WBC; Neutrophil % of WBC; Platelet distribution width; Schizophrenia	B_intermediate; B_memory; B_naive; CD14_Mono; CD16_Mono; CD4_CTL; CD4_Naive; CD4_TCM; CD4_TEM; CD8_Naive; CD8_TCM; CD8_TEM; MAIT; NK; NK_CD56bright; cDC2; gdT
CENPV	8	9	3	8.02982	Asthma; Cutaneous melanoma; Lymphocyte count; Monocyte % of WBC; Neutrophil count; Neutrophil % of WBC; Plateletcrit; Platelet count; White blood cell count	B_intermediate; B_naive; CD4_TCM; CD4_TEM; CD8_TEM; MAIT; NK; pDC
SLFN5	23	8	4	6	Asthma; Reticulocyte count; Reticulocyte fraction of RBC; High light scatter reticulocyte count; High light scatter reticulocyte % of RBC; Estimated heel BMD; Mean platelet vol.; Cutaneous melanoma	B_intermediate; B_memory; B_naive; CD16_Mono; CD4_CTL; CD4_Naive; CD4_Proliferating; CD4_TCM; CD4_TEM; CD8_Naive; CD8_TCM; CD8_TEM; MAIT; NK; NK_CD56bright; NK_Proliferating; Plasmablast; Treg; cDC1; cDC2; dnT; gdT; pDC
MEI1	18	19	5	16.0476	Asthma; Cutaneous melanoma; Estimated heel BMD; Eosinophil count; Immature fraction of reticulocytes; Lymphocyte count; Mean corpuscular Hb; Mean corpuscular vol.; Monocyte count; Monocyte % of WBC; Mean reticulocyte vol.; Neutrophil % of WBC; Plateletcrit; Platelet count; Red blood cell count; Red cell distribution width; Prostate cancer; Basophil count; Type 2 diabetes	B_intermediate; B_memory; CD14_Mono; CD16_Mono; CD4_CTL; CD4_Naive; CD4_TCM; CD4_TEM; CD8_Naive; CD8_TCM; CD8_TEM; MAIT; NK; NK_CD56bright; Plasmablast; Treg; cDC2; gdT
GPR183	11	6	4	6	Asthma; Eosinophil count; Lymphocyte count; Neutrophil % of WBC; Cutaneous melanoma; Inflammatory bowel disease	B_intermediate; B_memory; B_naive; CD4_CTL; CD4_Naive; CD4_TCM; CD4_TEM; CD8_TCM; CD8_TEM; MAIT; cDC2
GLB1	16	3	3	3	Asthma; Estimated heel BMD; Eosinophil count	B_intermediate; B_memory; B_naive; CD14_Mono; CD16_Mono; CD4_CTL; CD4_Naive; CD4_TCM; CD4_TEM; CD8_Naive; CD8_TCM; CD8_TEM; MAIT; NK; Treg; gdT
THAP4	21	17	4	14	Asthma; Lymphocyte count; Mean reticulocyte vol.; Plateletcrit; Platelet distribution width; Platelet count; White blood cell count; Cutaneous melanoma; Hematocrit; Hb concentration; Mean platelet vol.; Basophil count; Inflammatory bowel disease; Monocyte count; Red blood cell count; Eosinophil count; Ulcerative colitis	B_intermediate; B_memory; B_naive; CD14_Mono; CD4_CTL; CD4_Naive; CD4_Proliferating; CD4_TCM; CD4_TEM; CD8_Naive; CD8_TCM; CD8_TEM; HSPC; MAIT; NK; NK_CD56bright; NK_Proliferating; Treg; cDC2; gdT; pDC
AQP11	15	15	4	11	Asthma; Estimated heel BMD; High light scatter reticulocyte count; High light scatter reticulocyte % of RBC; Monocyte count; Monocyte % of WBC; Mean platelet vol.; Platelet distribution width; Platelet count; Reticulocyte count; Reticulocyte fraction of RBC; Cutaneous melanoma; Mean reticulocyte vol.; Mean sphered corpuscular vol.; Eosinophil count	B_intermediate; B_memory; B_naive; CD14_Mono; CD16_Mono; CD4_Naive; CD4_TCM; CD4_TEM; CD8_Naive; CD8_TCM; CD8_TEM; MAIT; NK; Treg; cDC2
D2HGDH	20	9	4	9	Asthma; Eosinophil count; Mean platelet vol.; Platelet distribution width; Platelet count; Cutaneous melanoma; Eczema; Type 1 diabetes; Crohn's disease	B_intermediate; B_memory; B_naive; CD14_Mono; CD16_Mono; CD4_CTL; CD4_Naive; CD4_TCM; CD4_TEM; CD8_Naive; CD8_TCM; CD8_TEM; MAIT; NK; NK_CD56bright; NK_Proliferating; Treg; cDC2; gdT; pDC
ZNF708	13	8	3	6	Asthma; Mean corpuscular vol.; Mean sphered corpuscular vol.; Red blood cell count; Mean corpuscular Hb; Mean reticulocyte vol.; Platelet distribution width; Type 2 diabetes	B_intermediate; B_memory; B_naive; CD14_Mono; CD16_Mono; CD4_Naive; CD4_TCM; CD8_TCM; CD8_TEM; MAIT; NK; Treg; cDC2
SP140L	14	11	4	11	Asthma; Eosinophil count; Lymphocyte count; Red blood cell count; Crohn's disease; Multiple sclerosis; Inflammatory bowel disease; Neutrophil % of WBC; Psoriasis; Lymphocytic leukemia; Mean reticulocyte vol.	B_intermediate; B_memory; B_naive; CD4_CTL; CD4_Naive; CD4_TCM; CD4_TEM; CD8_Naive; CD8_TCM; CD8_TEM; MAIT; NK; Treg; gdT
TMEM232	11	2	2	2	Asthma; Eosinophil count	B_intermediate; B_memory; B_naive; CD4_Naive; CD4_TCM; CD4_TEM; CD8_Naive; CD8_TCM; CD8_TEM; MAIT; Treg
SLC22A4	7	27	5	20	Asthma; Coronary artery disease; Crohn's disease; Eczema; Eosinophil count; High light scatter reticulocyte count; High light scatter reticulocyte % of RBC; Inflammatory bowel disease; Immature fraction of reticulocytes; Lymphocyte count; Monocyte count; Mean platelet vol.; Mean reticulocyte vol.; Neutrophil count; Platelet count; Prostate cancer; Reticulocyte count; Reticulocyte fraction of RBC; White blood cell count; Basophil count; Breast cancer (Overall); Cutaneous melanoma; Colorectal cancer; Mean corpuscular Hb; Mean corpuscular vol.; Plateletcrit; Breast cancer (Luminal A)	B_intermediate; B_memory; B_naive; CD4_Naive; CD4_TCM; CD8_Naive; CD8_TCM
SLC22A5	19	35	7	27.1251	Asthma; Basophil count; Breast cancer (Overall); Cutaneous melanoma; COPD; Crohn's disease; Eczema; Eosinophil count; High light scatter reticulocyte count; High light scatter reticulocyte % of RBC; Inflammatory bowel disease; Immature fraction of reticulocytes; Lymphocyte count; Monocyte count; Mean platelet vol.; Mean reticulocyte vol.; Neutrophil count; Neutrophil % of WBC; Plateletcrit; Platelet distribution width; Platelet count; Reticulocyte count; Reticulocyte fraction of RBC; Type 1 diabetes; White blood cell count; Mean corpuscular Hb; Mean corpuscular vol.; Psoriasis; Red cell distribution width; Breast cancer (Luminal A); Coronary artery disease; Estimated heel BMD; Ulcerative colitis; Monocyte % of WBC; COVID-19 (Severe)	B_intermediate; B_memory; B_naive; CD14_Mono; CD16_Mono; CD4_CTL; CD4_Naive; CD4_TCM; CD4_TEM; CD8_Naive; CD8_TCM; CD8_TEM; MAIT; NK; NK_CD56bright; NK_Proliferating; Treg; cDC2; gdT
STMN3	15	36	6	26.0784	Asthma; Colorectal cancer; Crohn's disease; High light scatter reticulocyte count; High light scatter reticulocyte % of RBC; Inflammatory bowel disease; Lung adenocarcinoma; Lymphocyte count; Mean corpuscular Hb; Mean corpuscular Hb concentration; Mean corpuscular vol.; Mean sphered corpuscular vol.; Neutrophil count; Neutrophil % of WBC; Plateletcrit; Platelet count; Prostate cancer; Red blood cell count; Red cell distribution width; Reticulocyte count; Reticulocyte fraction of RBC; Type 2 diabetes; Ulcerative colitis; White blood cell count; Eczema; Monocyte % of WBC; Basophil count; Cutaneous melanoma; Platelet distribution width; Estimated heel BMD; Mean platelet vol.; Eosinophil count; Hematocrit; Hb concentration; Mean reticulocyte vol.; Rheumatoid arthritis	B_intermediate; B_memory; B_naive; CD4_CTL; CD4_Naive; CD4_TCM; CD4_TEM; CD8_Naive; CD8_TCM; CD8_TEM; MAIT; NK; Treg; dnT; gdT
LIME1	13	30	6	22.031	Asthma; Crohn's disease; High light scatter reticulocyte % of RBC; Inflammatory bowel disease; Lymphocyte count; Mean corpuscular Hb; Mean corpuscular vol.; Neutrophil count; Neutrophil % of WBC; Plateletcrit; Platelet count; Prostate cancer; Red blood cell count; Red cell distribution width; Reticulocyte fraction of RBC; Type 2 diabetes; Ulcerative colitis; White blood cell count; Colorectal cancer; Estimated heel BMD; Eczema; COPD; Mean corpuscular Hb concentration; Mean reticulocyte vol.; Mean sphered corpuscular vol.; Platelet distribution width; Reticulocyte count; Basophil count; High light scatter reticulocyte count; Multiple sclerosis	B_intermediate; B_memory; CD4_Naive; CD4_TCM; CD4_TEM; CD8_Naive; CD8_TCM; CD8_TEM; MAIT; NK; NK_CD56bright; Treg; pDC
INPP5B	15	13	7	12	Asthma; Cutaneous melanoma; Eosinophil count; Major depression; Prostate cancer; Rheumatoid arthritis; Coronary artery disease; Colorectal cancer; Estimated heel BMD; Hb concentration; Monocyte count; Type 1 diabetes; White blood cell count	B_intermediate; B_memory; B_naive; CD14_Mono; CD16_Mono; CD4_Naive; CD4_TCM; CD8_Naive; CD8_TCM; CD8_TEM; MAIT; NK; NK_CD56bright; Treg; gdT
TAP2	19	48	9	35.1601	Asthma; Basal cell carcinoma; Basophil count; Cervical cancer; Cutaneous melanoma; Crohn's disease; Eosinophil count; Hematocrit; Hb concentration; High light scatter reticulocyte count; High light scatter reticulocyte % of RBC; Inflammatory bowel disease; Lymphocyte count; Mean corpuscular Hb; Mean corpuscular Hb concentration; Mean corpuscular vol.; Monocyte count; Monocyte % of WBC; Mean platelet vol.; Mean reticulocyte vol.; Mean sphered corpuscular vol.; Neutrophil count; Neutrophil % of WBC; Plateletcrit; Platelet distribution width; Platelet count; Prostate cancer; Psoriasis; Rheumatoid arthritis; Red blood cell count; Red cell distribution width; Reticulocyte count; Reticulocyte fraction of RBC; Systemic lupus erythematosus; Type 1 diabetes; Type 2 diabetes; Ulcerative colitis; White blood cell count; Estimated heel BMD; Schizophrenia; Eczema; Colorectal cancer; Immature fraction of reticulocytes; Non-Hodgkins lymphoma; COVID-19 Vaccine Dose 1; Major depression; Coronary artery disease; Alzheimer's disease	B_intermediate; B_memory; B_naive; CD14_Mono; CD16_Mono; CD4_CTL; CD4_Naive; CD4_TCM; CD4_TEM; CD8_Naive; CD8_TCM; CD8_TEM; MAIT; NK; NK_CD56bright; Treg; cDC1; cDC2; gdT
BTNL2	1	33	4	22.1441	Asthma; Basal cell carcinoma; Basophil count; Cutaneous melanoma; Eosinophil count; Hematocrit; Hb concentration; High light scatter reticulocyte count; High light scatter reticulocyte % of RBC; Inflammatory bowel disease; Lymphocyte count; Mean corpuscular Hb; Mean corpuscular Hb concentration; Mean corpuscular vol.; Monocyte count; Monocyte % of WBC; Mean platelet vol.; Mean reticulocyte vol.; Mean sphered corpuscular vol.; Neutrophil count; Neutrophil % of WBC; Platelet distribution width; Platelet count; Psoriasis; Rheumatoid arthritis; Red blood cell count; Red cell distribution width; Reticulocyte count; Reticulocyte fraction of RBC; Systemic lupus erythematosus; Type 1 diabetes; Ulcerative colitis; White blood cell count	B_intermediate
TSBP1	6	52	9	37.1632	Asthma; Basal cell carcinoma; Basophil count; Cervical cancer; Cutaneous melanoma; Colorectal cancer; Crohn's disease; Estimated heel BMD; Eosinophil count; Hematocrit; Hb concentration; High light scatter reticulocyte count; High light scatter reticulocyte % of RBC; Inflammatory bowel disease; Lung cancer; Lymphocyte count; Mean corpuscular Hb; Mean corpuscular Hb concentration; Mean corpuscular vol.; Monocyte count; Monocyte % of WBC; Mean platelet vol.; Mean reticulocyte vol.; Mean sphered corpuscular vol.; Neutrophil count; Neutrophil % of WBC; Plateletcrit; Platelet distribution width; Platelet count; Prostate cancer; Psoriasis; Rheumatoid arthritis; Red blood cell count; Red cell distribution width; Reticulocyte count; Reticulocyte fraction of RBC; Schizophrenia; Systemic lupus erythematosus; Type 1 diabetes; Type 2 diabetes; Ulcerative colitis; White blood cell count; COVID-19 (Hospitalised); Femur neck BMD; Non-Hodgkins lymphoma; Whole body BMD; Alzheimer's disease; Bipolar disorder; Bipolar I disorder; COVID-19 Vaccine Dose 1; Immature fraction of reticulocytes; Squamous cell lung carcinoma	B_intermediate; B_memory; B_naive; Plasmablast; cDC2; pDC
AIF1	17	53	8	36.1658	Asthma; Cutaneous melanoma; Colorectal cancer; Estimated heel BMD; Eosinophil count; Hematocrit; Hb concentration; High light scatter reticulocyte count; High light scatter reticulocyte % of RBC; Immature fraction of reticulocytes; Lung cancer; Lymphocyte count; Mean corpuscular Hb; Mean corpuscular Hb concentration; Mean corpuscular vol.; Monocyte count; Monocyte % of WBC; Mean reticulocyte vol.; Neutrophil % of WBC; Plateletcrit; Platelet distribution width; Psoriasis; Rheumatoid arthritis; Red blood cell count; Red cell distribution width; Reticulocyte count; Reticulocyte fraction of RBC; Systemic lupus erythematosus; Squamous cell lung carcinoma; Type 1 diabetes; Type 2 diabetes; Multiple sclerosis; Mean sphered corpuscular vol.; Inflammatory bowel disease; Mean platelet vol.; Platelet count; Ulcerative colitis; COVID-19 (Severe); COVID-19 (Hospitalised); Basophil count; Bipolar disorder; Cervical cancer; Crohn's disease; Eczema; Major depression; Malignant lymphoma; Neutrophil count; Prostate cancer; Schizophrenia; White blood cell count; Coronary artery disease; Non-Hodgkins lymphoma; Lung cancer - ever smokers	B_intermediate; B_memory; CD16_Mono; CD4_Naive; CD4_Proliferating; CD4_TCM; CD4_TEM; CD8_Naive; CD8_TCM; CD8_TEM; HSPC; MAIT; Treg; cDC1; cDC2; dnT; gdT
NCR3	15	42	7	29.1511	Asthma; Cutaneous melanoma; Colorectal cancer; Crohn's disease; Estimated heel BMD; Hematocrit; Hb concentration; High light scatter reticulocyte count; High light scatter reticulocyte % of RBC; Inflammatory bowel disease; Lymphocyte count; Mean corpuscular Hb; Mean corpuscular Hb concentration; Mean corpuscular vol.; Monocyte count; Mean platelet vol.; Mean reticulocyte vol.; Multiple sclerosis; Mean sphered corpuscular vol.; Neutrophil count; Neutrophil % of WBC; Platelet distribution width; Platelet count; Prostate cancer; Rheumatoid arthritis; Red blood cell count; Red cell distribution width; Reticulocyte count; Reticulocyte fraction of RBC; Systemic lupus erythematosus; Type 1 diabetes; White blood cell count; Eosinophil count; Immature fraction of reticulocytes; Monocyte % of WBC; Plateletcrit; Basophil count; Psoriasis; Schizophrenia; Cervical cancer; Coronary artery disease; Type 2 diabetes	B_intermediate; B_memory; B_naive; CD4_Naive; CD4_TCM; CD4_TEM; CD8_Naive; CD8_TCM; CD8_TEM; MAIT; NK; NK_CD56bright; NK_Proliferating; Treg; gdT
LST1	19	50	8	34.1626	Asthma; Basophil count; Cutaneous melanoma; Colorectal cancer; Eosinophil count; Hematocrit; Hb concentration; High light scatter reticulocyte count; High light scatter reticulocyte % of RBC; Lymphocyte count; Mean corpuscular Hb; Mean corpuscular Hb concentration; Mean corpuscular vol.; Monocyte count; Monocyte % of WBC; Mean platelet vol.; Mean reticulocyte vol.; Mean sphered corpuscular vol.; Neutrophil count; Neutrophil % of WBC; Plateletcrit; Platelet distribution width; Platelet count; Psoriasis; Rheumatoid arthritis; Red blood cell count; Red cell distribution width; Reticulocyte count; Reticulocyte fraction of RBC; Systemic lupus erythematosus; Type 1 diabetes; Type 2 diabetes; White blood cell count; Crohn's disease; Eczema; Lung cancer - ever smokers; Inflammatory bowel disease; Lung cancer; Prostate cancer; Schizophrenia; Squamous cell lung carcinoma; COVID-19 (Hospitalised); Major depression; Ulcerative colitis; Estimated heel BMD; Immature fraction of reticulocytes; Femur neck BMD; Cervical cancer; Malignant lymphoma; Bipolar disorder	B_intermediate; B_memory; B_naive; CD14_Mono; CD16_Mono; CD4_Naive; CD4_TCM; CD4_TEM; CD8_Naive; CD8_TCM; CD8_TEM; HSPC; MAIT; NK; NK_CD56bright; Treg; cDC2; gdT; pDC
MICB	15	47	8	34.1577	Asthma; Basophil count; Cutaneous melanoma; Crohn's disease; Estimated heel BMD; Eczema; Eosinophil count; Hematocrit; Hb concentration; High light scatter reticulocyte count; High light scatter reticulocyte % of RBC; Inflammatory bowel disease; Lymphocyte count; Mean corpuscular Hb; Mean corpuscular vol.; Monocyte count; Monocyte % of WBC; Mean platelet vol.; Mean reticulocyte vol.; Mean sphered corpuscular vol.; Neutrophil count; Neutrophil % of WBC; Plateletcrit; Platelet distribution width; Platelet count; Prostate cancer; Psoriasis; Rheumatoid arthritis; Red cell distribution width; Reticulocyte count; Reticulocyte fraction of RBC; Schizophrenia; Systemic lupus erythematosus; Type 1 diabetes; Type 2 diabetes; Ulcerative colitis; White blood cell count; Femur neck BMD; Major depression; Multiple sclerosis; Cervical cancer; Colorectal cancer; Mean corpuscular Hb concentration; Malignant lymphoma; Red blood cell count; COVID-19 (Hospitalised); Immature fraction of reticulocytes	B_intermediate; B_memory; B_naive; CD14_Mono; CD16_Mono; CD4_CTL; CD4_Naive; CD4_TCM; CD4_TEM; CD8_Naive; CD8_TCM; CD8_TEM; MAIT; NK; gdT
MICA	19	47	7	32.161	Asthma; Basal cell carcinoma; Basophil count; Cervical cancer; Cutaneous melanoma; Eosinophil count; Hb concentration; High light scatter reticulocyte count; High light scatter reticulocyte % of RBC; Lymphocyte count; Mean corpuscular Hb; Mean corpuscular Hb concentration; Mean corpuscular vol.; Monocyte count; Monocyte % of WBC; Mean platelet vol.; Mean reticulocyte vol.; Mean sphered corpuscular vol.; Neutrophil count; Neutrophil % of WBC; Plateletcrit; Platelet distribution width; Platelet count; Prostate cancer; Psoriasis; Rheumatoid arthritis; Red cell distribution width; Reticulocyte count; Reticulocyte fraction of RBC; Schizophrenia; Systemic lupus erythematosus; Type 1 diabetes; Type 2 diabetes; White blood cell count; Crohn's disease; Estimated heel BMD; Hematocrit; Inflammatory bowel disease; Major depression; Red blood cell count; Ulcerative colitis; Colorectal cancer; Lung cancer; Squamous cell lung carcinoma; Lung cancer - ever smokers; Multiple sclerosis; Immature fraction of reticulocytes	B_intermediate; B_memory; B_naive; CD14_Mono; CD16_Mono; CD4_CTL; CD4_Naive; CD4_TCM; CD4_TEM; CD8_Naive; CD8_TCM; CD8_TEM; MAIT; NK; NK_CD56bright; NK_Proliferating; Treg; cDC2; gdT
HLA-DPB1	15	40	7	28.1475	Asthma; Cutaneous melanoma; Eosinophil count; Hematocrit; Hb concentration; Inflammatory bowel disease; Lymphocyte count; Mean corpuscular Hb; Mean corpuscular Hb concentration; Mean corpuscular vol.; Monocyte count; Monocyte % of WBC; Mean platelet vol.; Mean reticulocyte vol.; Mean sphered corpuscular vol.; Neutrophil count; Neutrophil % of WBC; Plateletcrit; Platelet distribution width; Platelet count; Prostate cancer; Psoriasis; Rheumatoid arthritis; Red blood cell count; Red cell distribution width; Reticulocyte count; Schizophrenia; Systemic lupus erythematosus; Type 1 diabetes; Ulcerative colitis; White blood cell count; Bipolar disorder; COVID-19 (Hospitalised); Basophil count; Cervical cancer; High light scatter reticulocyte count; High light scatter reticulocyte % of RBC; Reticulocyte fraction of RBC; Type 2 diabetes; Multiple sclerosis	B_intermediate; B_memory; B_naive; CD14_Mono; CD16_Mono; CD4_Naive; CD4_TCM; CD4_TEM; CD8_Naive; CD8_TCM; CD8_TEM; NK; cDC2; gdT; pDC
AHI1-DT	5	21	4	16	Asthma; Cutaneous melanoma; Mean corpuscular Hb; Mean corpuscular vol.; Monocyte count; Multiple sclerosis; Neutrophil count; Neutrophil % of WBC; Plateletcrit; Platelet distribution width; Platelet count; Red blood cell count; Red cell distribution width; Reticulocyte fraction of RBC; White blood cell count; Eczema; Mean corpuscular Hb concentration; Mean reticulocyte vol.; Mean sphered corpuscular vol.; Hematocrit; High light scatter reticulocyte % of RBC	B_intermediate; B_memory; B_naive; CD14_Mono; NK
MIR3936HG	17	36	6	28.1271	Asthma; Colorectal cancer; Crohn's disease; Eczema; Eosinophil count; High light scatter reticulocyte count; High light scatter reticulocyte % of RBC; Inflammatory bowel disease; Immature fraction of reticulocytes; Lymphocyte count; Monocyte count; Mean platelet vol.; Neutrophil count; Platelet count; Prostate cancer; Reticulocyte fraction of RBC; White blood cell count; Cutaneous melanoma; Mean reticulocyte vol.; Reticulocyte count; Breast cancer (Overall); Mean corpuscular vol.; COPD; Multiple sclerosis; Breast cancer (Luminal A); COVID-19 (Severe); COVID-19 (Hospitalised); Plateletcrit; Neutrophil % of WBC; Psoriasis; Red cell distribution width; Basophil count; Coronary artery disease; Monocyte % of WBC; Platelet distribution width; Type 1 diabetes	B_intermediate; B_memory; B_naive; CD14_Mono; CD4_CTL; CD4_Naive; CD4_TCM; CD4_TEM; CD8_Naive; CD8_TCM; CD8_TEM; MAIT; NK; NK_CD56bright; NK_Proliferating; Treg; gdT
HLA-DOB	20	47	9	34.1576	Asthma; Basophil count; Cutaneous melanoma; Crohn's disease; Eosinophil count; Hematocrit; Hb concentration; High light scatter reticulocyte count; High light scatter reticulocyte % of RBC; Inflammatory bowel disease; Lymphocyte count; Mean corpuscular Hb; Mean corpuscular Hb concentration; Mean corpuscular vol.; Major depression; Monocyte count; Mean platelet vol.; Mean reticulocyte vol.; Mean sphered corpuscular vol.; Neutrophil count; Neutrophil % of WBC; Plateletcrit; Platelet distribution width; Platelet count; Psoriasis; Rheumatoid arthritis; Red blood cell count; Red cell distribution width; Reticulocyte count; Reticulocyte fraction of RBC; Systemic lupus erythematosus; Type 1 diabetes; Ulcerative colitis; White blood cell count; Basal cell carcinoma; Non-Hodgkins lymphoma; Alzheimer's disease; Cervical cancer; Estimated heel BMD; Monocyte % of WBC; Prostate cancer; Schizophrenia; Type 2 diabetes; COVID-19 Vaccine Dose 1; Immature fraction of reticulocytes; Eczema; Coronary artery disease	B_intermediate; B_memory; B_naive; CD14_Mono; CD16_Mono; CD4_CTL; CD4_Naive; CD4_TCM; CD4_TEM; CD8_Naive; CD8_TCM; CD8_TEM; MAIT; NK; NK_CD56bright; Treg; cDC1; dnT; gdT; pDC
OIP5-AS1	11	18	4	14.0468	Asthma; Eosinophil count; Mean platelet vol.; Neutrophil count; Neutrophil % of WBC; Red blood cell count; Red cell distribution width; Type 2 diabetes; Ulcerative colitis; White blood cell count; Hematocrit; Hb concentration; Platelet distribution width; Lymphocyte count; Mean corpuscular Hb; Mean corpuscular vol.; Mean sphered corpuscular vol.; Plateletcrit	B_intermediate; B_memory; B_naive; CD14_Mono; CD16_Mono; CD4_Naive; CD4_TCM; CD8_TEM; NK; cDC2; gdT
ANKRD17-DT	17	14	3	10	Asthma; Cutaneous melanoma; High light scatter reticulocyte count; High light scatter reticulocyte % of RBC; Mean sphered corpuscular vol.; Neutrophil count; Neutrophil % of WBC; Platelet distribution width; Prostate cancer; Reticulocyte count; Reticulocyte fraction of RBC; White blood cell count; Red blood cell count; Monocyte % of WBC	B_intermediate; B_memory; B_naive; CD14_Mono; CD16_Mono; CD4_CTL; CD4_Naive; CD4_TCM; CD4_TEM; CD8_Naive; CD8_TCM; CD8_TEM; NK; NK_CD56bright; Treg; cDC2; gdT
ENSG00000268081	22	12	3	8.00764	Asthma; Mean corpuscular Hb; Mean corpuscular vol.; Mean reticulocyte vol.; Mean sphered corpuscular vol.; Red blood cell count; Type 2 diabetes; Mean platelet vol.; Platelet distribution width; Platelet count; Hematocrit; Hb concentration	B_intermediate; B_memory; B_naive; CD14_Mono; CD16_Mono; CD4_CTL; CD4_Naive; CD4_TCM; CD4_TEM; CD8_Naive; CD8_TCM; CD8_TEM; HSPC; MAIT; NK; NK_CD56bright; NK_Proliferating; Treg; cDC2; dnT; gdT; pDC
ENSG00000289911	1	6	4	6	Asthma; Estimated heel BMD; Hematocrit; Neutrophil count; Red blood cell count; Type 2 diabetes	B_intermediate
FAM86B3P	7	29	6	20.0628	Asthma; Basophil count; Estimated heel BMD; Eosinophil count; High light scatter reticulocyte count; High light scatter reticulocyte % of RBC; Immature fraction of reticulocytes; Lymphocyte count; Mean corpuscular Hb; Mean corpuscular vol.; Monocyte count; Mean platelet vol.; Mean reticulocyte vol.; Mean sphered corpuscular vol.; Neutrophil count; Neutrophil % of WBC; Plateletcrit; Platelet distribution width; Platelet count; Red blood cell count; Red cell distribution width; Reticulocyte count; Reticulocyte fraction of RBC; Schizophrenia; Systemic lupus erythematosus; Type 2 diabetes; White blood cell count; Whole body BMD; COPD	B_intermediate; B_memory; CD16_Mono; CD4_Naive; CD8_Naive; NK_Proliferating; Treg
CCR6	8	13	5	12.0473	Basal cell carcinoma; Cutaneous melanoma; Crohn's disease; Eosinophil count; Lymphocyte count; Monocyte % of WBC; Neutrophil % of WBC; Rheumatoid arthritis; Type 2 diabetes; Estimated heel BMD; Inflammatory bowel disease; Mean corpuscular vol.; Monocyte count	B_intermediate; B_naive; CD4_TCM; CD4_TEM; CD8_TCM; MAIT; Treg; cDC2
RPIA	13	10	2	8	Basal cell carcinoma; Cutaneous melanoma; Lymphocyte count; Plateletcrit; Platelet count; Hematocrit; Neutrophil % of WBC; Red blood cell count; Hb concentration; Eosinophil count	B_intermediate; B_memory; B_naive; CD4_Naive; CD4_TCM; CD4_TEM; CD8_Naive; CD8_TCM; CD8_TEM; MAIT; NK; NK_CD56bright; Treg
CTSS	14	31	6	22.1231	Basal cell carcinoma; Cutaneous melanoma; Estimated heel BMD; Lymphocyte count; Monocyte count; Monocyte % of WBC; Plateletcrit; Platelet distribution width; Prostate cancer; Red cell distribution width; Schizophrenia; Type 2 diabetes; Basophil count; Coronary artery disease; Eosinophil count; Mean corpuscular Hb; Mean corpuscular vol.; Mean platelet vol.; Mean reticulocyte vol.; Mean sphered corpuscular vol.; Neutrophil count; Neutrophil % of WBC; Platelet count; Red blood cell count; Reticulocyte count; Reticulocyte fraction of RBC; White blood cell count; High light scatter reticulocyte count; High light scatter reticulocyte % of RBC; Inflammatory bowel disease; Ulcerative colitis	B_intermediate; B_memory; B_naive; CD4_CTL; CD4_Naive; CD4_TCM; CD4_TEM; CD8_Naive; CD8_TCM; CD8_TEM; NK; NK_Proliferating; Plasmablast; Treg
PPP1R14B	10	31	6	22.1174	Basal cell carcinoma; Cutaneous melanoma; Crohn's disease; Estimated heel BMD; Eosinophil count; Hematocrit; Hb concentration; High light scatter reticulocyte % of RBC; Inflammatory bowel disease; Psoriasis; Red blood cell count; Reticulocyte fraction of RBC; Type 1 diabetes; Type 2 diabetes; High light scatter reticulocyte count; Immature fraction of reticulocytes; Lymphocyte count; Monocyte count; Monocyte % of WBC; Mean platelet vol.; Plateletcrit; Platelet count; Reticulocyte count; Bipolar disorder; Mean corpuscular Hb; Mean corpuscular vol.; Mean reticulocyte vol.; Mean sphered corpuscular vol.; Neutrophil count; Neutrophil % of WBC; Platelet distribution width	B_intermediate; B_memory; CD4_Naive; CD4_TCM; CD4_TEM; CD8_Naive; CD8_TCM; CD8_TEM; NK; Plasmablast
CDK10	17	28	5	17.083	Basal cell carcinoma; Cutaneous melanoma; Hematocrit; Hb concentration; High light scatter reticulocyte count; High light scatter reticulocyte % of RBC; Immature fraction of reticulocytes; Mean corpuscular Hb; Mean corpuscular vol.; Monocyte % of WBC; Mean platelet vol.; Mean reticulocyte vol.; Mean sphered corpuscular vol.; Neutrophil count; Neutrophil % of WBC; Plateletcrit; Platelet distribution width; Platelet count; Red blood cell count; Reticulocyte count; Reticulocyte fraction of RBC; White blood cell count; Type 2 diabetes; Alzheimer's disease; Monocyte count; Bipolar disorder; Bipolar I disorder; Mean corpuscular Hb concentration	B_intermediate; B_memory; B_naive; CD14_Mono; CD16_Mono; CD4_CTL; CD4_Naive; CD4_TCM; CD4_TEM; CD8_Naive; CD8_TCM; CD8_TEM; MAIT; NK; Treg; cDC2; gdT
FANCA	13	30	6	19.0842	Basal cell carcinoma; High light scatter reticulocyte count; High light scatter reticulocyte % of RBC; Mean corpuscular Hb; Mean corpuscular Hb concentration; Mean corpuscular vol.; Monocyte count; Monocyte % of WBC; Mean reticulocyte vol.; Mean sphered corpuscular vol.; Reticulocyte count; Reticulocyte fraction of RBC; Schizophrenia; Cutaneous melanoma; Hematocrit; Hb concentration; Mean platelet vol.; Platelet distribution width; Red blood cell count; Red cell distribution width; White blood cell count; Bipolar I disorder; Estimated heel BMD; Immature fraction of reticulocytes; Neutrophil count; Platelet count; Neutrophil % of WBC; Plateletcrit; Type 2 diabetes; Asthma	B_intermediate; B_memory; B_naive; CD14_Mono; CD4_CTL; CD4_Naive; CD4_TCM; CD4_TEM; CD8_Naive; CD8_TCM; CD8_TEM; MAIT; NK
SPG7	20	29	5	19.078	Basal cell carcinoma; Cutaneous melanoma; Estimated heel BMD; Eosinophil count; Mean corpuscular Hb; Mean corpuscular vol.; Monocyte count; Monocyte % of WBC; Mean reticulocyte vol.; Mean sphered corpuscular vol.; Platelet distribution width; Hematocrit; Hb concentration; High light scatter reticulocyte count; High light scatter reticulocyte % of RBC; Immature fraction of reticulocytes; Lymphocyte count; Mean corpuscular Hb concentration; Mean platelet vol.; Neutrophil count; Plateletcrit; Platelet count; Red blood cell count; Reticulocyte count; Reticulocyte fraction of RBC; Schizophrenia; White blood cell count; Type 2 diabetes; Bipolar disorder	B_intermediate; B_memory; B_naive; CD14_Mono; CD16_Mono; CD4_CTL; CD4_Naive; CD4_TCM; CD4_TEM; CD8_Naive; CD8_TCM; CD8_TEM; MAIT; NK; NK_CD56bright; NK_Proliferating; Plasmablast; Treg; cDC2; gdT
ENSG00000236935	21	35	6	24.0845	Basal cell carcinoma; Bipolar disorder; Cutaneous melanoma; Crohn's disease; Estimated heel BMD; Eosinophil count; Hematocrit; High light scatter reticulocyte count; High light scatter reticulocyte % of RBC; Inflammatory bowel disease; Immature fraction of reticulocytes; Mean corpuscular Hb; Mean corpuscular vol.; Major depression; Monocyte count; Monocyte % of WBC; Mean platelet vol.; Mean reticulocyte vol.; Mean sphered corpuscular vol.; Neutrophil count; Plateletcrit; Platelet count; Psoriasis; Red blood cell count; Reticulocyte count; Reticulocyte fraction of RBC; Type 1 diabetes; Type 2 diabetes; White blood cell count; Hb concentration; Rheumatoid arthritis; Basophil count; Multiple sclerosis; Neutrophil % of WBC; Platelet distribution width	B_intermediate; B_memory; B_naive; CD14_Mono; CD16_Mono; CD4_CTL; CD4_Naive; CD4_TCM; CD4_TEM; CD8_Naive; CD8_TCM; CD8_TEM; MAIT; NK; NK_CD56bright; NK_Proliferating; Plasmablast; Treg; cDC2; dnT; gdT
NLRP2	20	14	1	8	Basophil count; High light scatter reticulocyte count; High light scatter reticulocyte % of RBC; Mean corpuscular Hb; Mean corpuscular vol.; Mean platelet vol.; Mean sphered corpuscular vol.; Platelet distribution width; Platelet count; Red blood cell count; Reticulocyte count; Reticulocyte fraction of RBC; Plateletcrit; Neutrophil count	B_intermediate; B_memory; B_naive; CD4_CTL; CD4_Naive; CD4_TCM; CD4_TEM; CD8_Naive; CD8_TCM; CD8_TEM; MAIT; NK; NK_Proliferating; Plasmablast; Treg; cDC1; cDC2; dnT; gdT; pDC
BTN3A1	18	35	6	24.1394	Basophil count; Bipolar disorder; Estimated heel BMD; Eosinophil count; Hematocrit; Hb concentration; High light scatter reticulocyte count; High light scatter reticulocyte % of RBC; Immature fraction of reticulocytes; Lymphocyte count; Mean corpuscular Hb; Mean corpuscular Hb concentration; Mean corpuscular vol.; Monocyte count; Mean platelet vol.; Mean reticulocyte vol.; Mean sphered corpuscular vol.; Neutrophil count; Neutrophil % of WBC; Prostate cancer; Red blood cell count; Red cell distribution width; Reticulocyte count; Reticulocyte fraction of RBC; Schizophrenia; Systemic lupus erythematosus; Type 1 diabetes; White blood cell count; Major depression; Platelet count; Type 2 diabetes; Monocyte % of WBC; Psoriasis; Rheumatoid arthritis; Plateletcrit	B_intermediate; B_memory; B_naive; CD14_Mono; CD16_Mono; CD4_CTL; CD4_Naive; CD4_TCM; CD4_TEM; CD8_Naive; CD8_TCM; CD8_TEM; MAIT; NK; NK_CD56bright; Treg; cDC2; gdT
IDI1	14	9	2	8.03925	Basophil count; Eosinophil count; Prostate cancer; Monocyte count; White blood cell count; Red blood cell count; High light scatter reticulocyte count; Immature fraction of reticulocytes; Monocyte % of WBC	B_intermediate; B_memory; CD4_CTL; CD4_Naive; CD4_TCM; CD4_TEM; CD8_Naive; CD8_TCM; CD8_TEM; MAIT; NK; NK_CD56bright; Treg; gdT
CLEC2D	16	12	3	11.03	Basophil count; Cutaneous melanoma; Inflammatory bowel disease; Lymphocyte count; Monocyte % of WBC; Multiple sclerosis; Neutrophil % of WBC; Type 1 diabetes; White blood cell count; Mean corpuscular vol.; Eosinophil count; Platelet count	B_intermediate; B_memory; B_naive; CD14_Mono; CD16_Mono; CD4_CTL; CD4_Naive; CD4_TEM; CD8_TEM; MAIT; NK; NK_CD56bright; Treg; cDC2; gdT; pDC
FDFT1	19	22	4	14	Basophil count; Estimated heel BMD; High light scatter reticulocyte count; High light scatter reticulocyte % of RBC; Immature fraction of reticulocytes; Lymphocyte count; Monocyte count; Mean platelet vol.; Mean reticulocyte vol.; Mean sphered corpuscular vol.; Neutrophil count; Plateletcrit; Platelet distribution width; Platelet count; Red cell distribution width; Reticulocyte count; Reticulocyte fraction of RBC; Type 2 diabetes; White blood cell count; Systemic lupus erythematosus; Red blood cell count; Mean corpuscular Hb	B_intermediate; B_memory; B_naive; CD16_Mono; CD4_CTL; CD4_Naive; CD4_TCM; CD4_TEM; CD8_Naive; CD8_TCM; CD8_TEM; ILC; MAIT; NK; NK_CD56bright; Treg; cDC1; dnT; gdT
ERP29	4	28	3	17.1353	Basophil count; Eosinophil count; Hematocrit; Hb concentration; High light scatter reticulocyte count; High light scatter reticulocyte % of RBC; Immature fraction of reticulocytes; Lymphocyte count; Mean corpuscular Hb; Mean corpuscular Hb concentration; Mean corpuscular vol.; Monocyte count; Monocyte % of WBC; Mean platelet vol.; Mean reticulocyte vol.; Mean sphered corpuscular vol.; Neutrophil count; Neutrophil % of WBC; Plateletcrit; Platelet distribution width; Platelet count; Red blood cell count; Red cell distribution width; Reticulocyte count; Reticulocyte fraction of RBC; White blood cell count; Coronary artery disease; Type 1 diabetes	B_intermediate; B_memory; B_naive; CD4_Naive
MARCHF2	19	20	4	14	Basophil count; Coronary artery disease; Estimated heel BMD; High light scatter reticulocyte count; High light scatter reticulocyte % of RBC; Immature fraction of reticulocytes; Mean corpuscular Hb; Mean corpuscular vol.; Mean platelet vol.; Platelet count; Red cell distribution width; Reticulocyte fraction of RBC; Type 2 diabetes; White blood cell count; Neutrophil count; Reticulocyte count; Mean reticulocyte vol.; Mean sphered corpuscular vol.; Red blood cell count; Cutaneous melanoma	B_intermediate; B_memory; B_naive; CD14_Mono; CD16_Mono; CD4_CTL; CD4_Naive; CD4_TCM; CD4_TEM; CD8_Naive; CD8_TCM; CD8_TEM; MAIT; NK; NK_CD56bright; Treg; cDC2; gdT; pDC
KIAA0930	17	9	2	8	Basophil count; Cutaneous melanoma; Mean platelet vol.; Monocyte % of WBC; Neutrophil % of WBC; Mean corpuscular Hb; Mean corpuscular vol.; Red blood cell count; Neutrophil count	B_intermediate; B_naive; CD14_Mono; CD16_Mono; CD4_CTL; CD4_TCM; CD4_TEM; CD8_Naive; CD8_TCM; CD8_TEM; MAIT; NK; NK_CD56bright; Treg; dnT; gdT; pDC
PABPC1L	3	3	1	3	Basophil count; Mean platelet vol.; Plateletcrit	B_intermediate; CD4_Naive; CD4_TCM
POLI	17	22	5	16.0714	Basophil count; Cutaneous melanoma; Eosinophil count; Hematocrit; Hb concentration; Lymphocyte count; Mean corpuscular Hb; Mean corpuscular vol.; Mean platelet vol.; Mean reticulocyte vol.; Mean sphered corpuscular vol.; Neutrophil count; Neutrophil % of WBC; Prostate cancer; Red blood cell count; White blood cell count; Asthma; Major depression; Monocyte count; Platelet distribution width; Platelet count; Estimated heel BMD	B_intermediate; B_memory; B_naive; CD14_Mono; CD16_Mono; CD4_CTL; CD4_Naive; CD4_TCM; CD4_TEM; CD8_Naive; CD8_TCM; CD8_TEM; MAIT; NK; Treg; cDC2; gdT
TLE4	17	12	3	10.0054	Basophil count; Lymphocyte count; Mean sphered corpuscular vol.; Neutrophil % of WBC; Schizophrenia; Type 2 diabetes; White blood cell count; Plateletcrit; Platelet count; Coronary artery disease; Eosinophil count; Mean corpuscular Hb	B_intermediate; B_memory; B_naive; CD16_Mono; CD4_CTL; CD4_Naive; CD4_TCM; CD4_TEM; CD8_Naive; CD8_TCM; CD8_TEM; MAIT; NK; NK_CD56bright; NK_Proliferating; Treg; gdT
TBC1D12	8	24	3	15.1136	Basophil count; Hematocrit; Hb concentration; High light scatter reticulocyte count; Lymphocyte count; Mean corpuscular Hb; Mean corpuscular vol.; Monocyte count; Monocyte % of WBC; Mean platelet vol.; Mean reticulocyte vol.; Mean sphered corpuscular vol.; Neutrophil count; Neutrophil % of WBC; Plateletcrit; Platelet count; Red blood cell count; Red cell distribution width; Reticulocyte count; Reticulocyte fraction of RBC; White blood cell count; Migraine; High light scatter reticulocyte % of RBC; Schizophrenia	B_intermediate; B_memory; B_naive; CD14_Mono; CD16_Mono; CD4_TCM; NK; NK_CD56bright
GIT1	12	20	5	17.0604	Basophil count; Coronary artery disease; Estimated heel BMD; Hematocrit; Hb concentration; Immature fraction of reticulocytes; Lymphocyte count; Monocyte count; Monocyte % of WBC; Mean platelet vol.; Mean reticulocyte vol.; Neutrophil count; Platelet count; Red blood cell count; White blood cell count; Plateletcrit; Platelet distribution width; Red cell distribution width; Cutaneous melanoma; Type 1 diabetes	B_intermediate; B_memory; B_naive; CD14_Mono; CD16_Mono; CD4_Naive; CD4_TCM; CD8_Naive; CD8_TCM; CD8_TEM; NK; Treg
TENT5A	6	8	3	7.05367	Basophil count; Coronary artery disease; Monocyte count; Monocyte % of WBC; Neutrophil count; Neutrophil % of WBC; Estimated heel BMD; High light scatter reticulocyte % of RBC	B_intermediate; B_memory; B_naive; CD4_TCM; CD8_TEM; NK
LMNB1	7	3	1	3	Basophil count; Lymphocyte count; Neutrophil % of WBC	B_intermediate; B_naive; CD14_Mono; CD8_TEM; MAIT; NK; gdT
ITGA4	9	23	3	16.1189	Basophil count; Eosinophil count; Inflammatory bowel disease; Lymphocyte count; Mean corpuscular vol.; Monocyte count; Monocyte % of WBC; Mean reticulocyte vol.; Mean sphered corpuscular vol.; Neutrophil count; Neutrophil % of WBC; Red cell distribution width; White blood cell count; Mean platelet vol.; Platelet count; Crohn's disease; High light scatter reticulocyte % of RBC; Immature fraction of reticulocytes; Mean corpuscular Hb; Red blood cell count; Estimated heel BMD; High light scatter reticulocyte count; Ulcerative colitis	B_intermediate; B_memory; B_naive; CD16_Mono; CD4_Naive; CD8_Naive; CD8_TEM; NK; cDC2
CNPPD1	5	17	2	11.1021	Basophil count; Lymphocyte count; Mean corpuscular Hb; Mean corpuscular vol.; Monocyte count; Monocyte % of WBC; Mean reticulocyte vol.; Mean sphered corpuscular vol.; Neutrophil count; Neutrophil % of WBC; Plateletcrit; Platelet count; Red blood cell count; Schizophrenia; White blood cell count; Platelet distribution width; Red cell distribution width	B_intermediate; B_memory; B_naive; CD4_Naive; NK
HELLS	15	24	4	16.113	Basophil count; Hematocrit; Hb concentration; High light scatter reticulocyte count; Lymphocyte count; Mean corpuscular Hb; Mean corpuscular vol.; Monocyte count; Monocyte % of WBC; Mean platelet vol.; Mean reticulocyte vol.; Mean sphered corpuscular vol.; Neutrophil count; Neutrophil % of WBC; Plateletcrit; Platelet count; Red blood cell count; Red cell distribution width; Reticulocyte count; Reticulocyte fraction of RBC; White blood cell count; Estimated heel BMD; Migraine; Type 2 diabetes	B_intermediate; B_memory; B_naive; CD16_Mono; CD4_CTL; CD4_Naive; CD4_TCM; CD4_TEM; CD8_Naive; CD8_TCM; CD8_TEM; MAIT; NK; NK_CD56bright; gdT
DENND10	16	10	2	8.03805	Basophil count; Monocyte % of WBC; Neutrophil count; Neutrophil % of WBC; Plateletcrit; Platelet count; White blood cell count; Platelet distribution width; Estimated heel BMD; Lymphocyte count	B_intermediate; B_memory; CD14_Mono; CD16_Mono; CD4_CTL; CD4_Naive; CD4_TCM; CD4_TEM; CD8_Naive; CD8_TCM; CD8_TEM; MAIT; NK; Treg; cDC2; gdT
TNFRSF10B	10	14	2	9.06621	Basophil count; Eosinophil count; Mean corpuscular Hb; Mean corpuscular vol.; Monocyte count; Monocyte % of WBC; Mean reticulocyte vol.; Mean sphered corpuscular vol.; Neutrophil count; Neutrophil % of WBC; Red blood cell count; White blood cell count; Plateletcrit; Prostate cancer	B_intermediate; B_memory; B_naive; CD14_Mono; CD4_Naive; CD8_Naive; CD8_TEM; NK; Treg; gdT
ACVR2A	15	13	2	9.00876	Basophil count; Eosinophil count; Hematocrit; Hb concentration; Monocyte count; Monocyte % of WBC; Red blood cell count; Mean platelet vol.; Type 2 diabetes; Mean corpuscular Hb; Mean corpuscular vol.; Mean reticulocyte vol.; Mean sphered corpuscular vol.	B_intermediate; B_naive; CD16_Mono; CD4_CTL; CD4_Naive; CD4_TCM; CD4_TEM; CD8_Naive; CD8_TCM; CD8_TEM; MAIT; NK; NK_CD56bright; Treg; gdT
SLC36A1	17	6	1	5	Basophil count; Monocyte count; Monocyte % of WBC; Red cell distribution width; Reticulocyte count; Reticulocyte fraction of RBC	B_intermediate; B_memory; B_naive; CD14_Mono; CD16_Mono; CD4_CTL; CD4_Naive; CD4_TCM; CD4_TEM; CD8_Naive; CD8_TCM; CD8_TEM; HSPC; MAIT; NK; Treg; gdT
BTN2A2	16	34	5	23.138	Basophil count; Bipolar disorder; Estimated heel BMD; Eosinophil count; Hematocrit; Hb concentration; High light scatter reticulocyte count; High light scatter reticulocyte % of RBC; Lymphocyte count; Mean corpuscular Hb; Mean corpuscular Hb concentration; Mean corpuscular vol.; Major depression; Monocyte count; Mean reticulocyte vol.; Neutrophil count; Neutrophil % of WBC; Prostate cancer; Red blood cell count; Red cell distribution width; Reticulocyte count; Reticulocyte fraction of RBC; Schizophrenia; Systemic lupus erythematosus; White blood cell count; Bipolar I disorder; Type 1 diabetes; Lumbar spine BMD; Whole body BMD; Breast cancer (Overall); Monocyte % of WBC; Mean platelet vol.; Mean sphered corpuscular vol.; Lung cancer	B_intermediate; B_memory; B_naive; CD14_Mono; CD4_CTL; CD4_Naive; CD4_TCM; CD4_TEM; CD8_Naive; CD8_TCM; CD8_TEM; MAIT; NK; Treg; cDC2; gdT
HELB	22	4	2	4	Basophil count; Estimated heel BMD; Monocyte % of WBC; Platelet count	B_intermediate; B_memory; B_naive; CD14_Mono; CD16_Mono; CD4_CTL; CD4_Naive; CD4_TCM; CD4_TEM; CD8_Naive; CD8_TCM; CD8_TEM; MAIT; NK; NK_CD56bright; NK_Proliferating; Plasmablast; Treg; cDC2; dnT; gdT; pDC
MAU2	10	28	5	20.0782	Basophil count; Bipolar I disorder; Breast cancer (Overall); Eosinophil count; Hematocrit; Hb concentration; High light scatter reticulocyte count; High light scatter reticulocyte % of RBC; Lymphocyte count; Mean corpuscular Hb concentration; Monocyte count; Monocyte % of WBC; Mean reticulocyte vol.; Mean sphered corpuscular vol.; Neutrophil % of WBC; Plateletcrit; Platelet distribution width; Platelet count; Prostate cancer; Rheumatoid arthritis; Red blood cell count; Red cell distribution width; Reticulocyte count; Reticulocyte fraction of RBC; Schizophrenia; Type 2 diabetes; White blood cell count; Mean platelet vol.	B_intermediate; B_memory; B_naive; CD14_Mono; CD16_Mono; CD4_Naive; CD4_TCM; CD4_TEM; CD8_TEM; NK
FIGNL1	19	23	2	15.1228	Basophil count; Immature fraction of reticulocytes; Mean corpuscular Hb; Mean corpuscular vol.; Monocyte % of WBC; Mean platelet vol.; Mean reticulocyte vol.; Mean sphered corpuscular vol.; Neutrophil count; Neutrophil % of WBC; Platelet distribution width; Red blood cell count; Reticulocyte count; Type 1 diabetes; Hb concentration; Lymphocyte count; Plateletcrit; White blood cell count; Eosinophil count; High light scatter reticulocyte % of RBC; Monocyte count; Red cell distribution width; Reticulocyte fraction of RBC	B_intermediate; B_memory; B_naive; CD14_Mono; CD16_Mono; CD4_CTL; CD4_Naive; CD4_TCM; CD4_TEM; CD8_Naive; CD8_TCM; CD8_TEM; MAIT; NK; NK_CD56bright; NK_Proliferating; Treg; cDC2; gdT
ZNF414	10	12	3	10	Basophil count; Coronary artery disease; Eosinophil count; Neutrophil count; Neutrophil % of WBC; Type 2 diabetes; Mean reticulocyte vol.; Mean sphered corpuscular vol.; Red cell distribution width; Cutaneous melanoma; Mean corpuscular Hb; Mean corpuscular vol.	B_intermediate; B_memory; B_naive; CD4_Naive; CD4_TCM; CD4_TEM; CD8_Naive; CD8_TCM; CD8_TEM; NK
LOXL2	15	16	2	11.0082	Basophil count; Mean corpuscular Hb; Mean corpuscular Hb concentration; Mean corpuscular vol.; Mean platelet vol.; Red cell distribution width; Red blood cell count; Hb concentration; High light scatter reticulocyte count; High light scatter reticulocyte % of RBC; Reticulocyte count; Reticulocyte fraction of RBC; Plateletcrit; Prostate cancer; Platelet count; Eosinophil count	B_intermediate; B_memory; B_naive; CD14_Mono; CD16_Mono; CD4_Naive; CD4_TCM; CD4_TEM; CD8_Naive; CD8_TCM; CD8_TEM; MAIT; NK; Treg; gdT
MICAL1	12	28	3	17.1331	Basophil count; Eosinophil count; Hematocrit; Hb concentration; High light scatter reticulocyte count; High light scatter reticulocyte % of RBC; Immature fraction of reticulocytes; Lymphocyte count; Mean corpuscular Hb; Mean corpuscular Hb concentration; Mean corpuscular vol.; Monocyte % of WBC; Mean platelet vol.; Mean reticulocyte vol.; Neutrophil count; Neutrophil % of WBC; Plateletcrit; Platelet count; Red cell distribution width; Reticulocyte count; Reticulocyte fraction of RBC; Type 2 diabetes; White blood cell count; Mean sphered corpuscular vol.; Red blood cell count; Platelet distribution width; Monocyte count; Clonal hematopoiesis	B_intermediate; B_memory; B_naive; CD4_CTL; CD4_TCM; CD8_Naive; CD8_TCM; CD8_TEM; MAIT; NK; Treg; gdT
CKAP4	3	2	2	2	Basophil count; Cutaneous melanoma	B_intermediate; B_memory; B_naive
VARS2	15	44	7	30.1517	Basophil count; Cutaneous melanoma; Eosinophil count; Lymphocyte count; Mean corpuscular Hb; Mean corpuscular vol.; Monocyte count; Monocyte % of WBC; Mean platelet vol.; Mean reticulocyte vol.; Mean sphered corpuscular vol.; Neutrophil count; Plateletcrit; Platelet distribution width; Platelet count; Prostate cancer; Psoriasis; Rheumatoid arthritis; Red blood cell count; Reticulocyte count; Schizophrenia; Systemic lupus erythematosus; Type 1 diabetes; White blood cell count; Bipolar disorder; Bipolar I disorder; Asthma; Crohn's disease; Lung cancer - ever smokers; Hematocrit; Hb concentration; High light scatter reticulocyte count; High light scatter reticulocyte % of RBC; Immature fraction of reticulocytes; Lung cancer; Mean corpuscular Hb concentration; Neutrophil % of WBC; Red cell distribution width; Reticulocyte fraction of RBC; Squamous cell lung carcinoma; Type 2 diabetes; Estimated heel BMD; Major depression; Ulcerative colitis	B_intermediate; B_memory; B_naive; CD14_Mono; CD16_Mono; CD4_CTL; CD4_Naive; CD4_TCM; CD4_TEM; CD8_Naive; CD8_TCM; CD8_TEM; MAIT; NK; pDC
CRTC3	8	13	4	10.0085	Basophil count; Estimated heel BMD; Eosinophil count; Lymphocyte count; Mean corpuscular Hb; Mean corpuscular vol.; Mean reticulocyte vol.; Mean sphered corpuscular vol.; Neutrophil % of WBC; Red cell distribution width; White blood cell count; Colorectal cancer; Inflammatory bowel disease	B_intermediate; B_naive; CD4_TEM; CD8_Naive; CD8_TEM; NK; Treg; pDC
IFITM3	19	31	5	22.1218	Basophil count; Estimated heel BMD; Hematocrit; Hb concentration; Immature fraction of reticulocytes; Lymphocyte count; Monocyte count; Monocyte % of WBC; Neutrophil count; Neutrophil % of WBC; Red blood cell count; White blood cell count; Platelet count; Breast cancer (Overall); Eosinophil count; Mean platelet vol.; Multiple sclerosis; Plateletcrit; Cutaneous melanoma; Crohn's disease; Mean corpuscular vol.; Mean sphered corpuscular vol.; High light scatter reticulocyte count; High light scatter reticulocyte % of RBC; Mean reticulocyte vol.; Red cell distribution width; Reticulocyte count; Reticulocyte fraction of RBC; Type 2 diabetes; Whole body BMD; Platelet distribution width	B_intermediate; B_naive; CD16_Mono; CD4_CTL; CD4_Naive; CD4_TCM; CD4_TEM; CD8_Naive; CD8_TCM; CD8_TEM; HSPC; ILC; MAIT; NK; NK_CD56bright; NK_Proliferating; Treg; cDC2; gdT
NBPF3	21	9	2	6	Basophil count; Reticulocyte fraction of RBC; Skull BMD; High light scatter reticulocyte count; High light scatter reticulocyte % of RBC; Reticulocyte count; Estimated heel BMD; Immature fraction of reticulocytes; Hb concentration	B_intermediate; B_memory; B_naive; CD14_Mono; CD16_Mono; CD4_CTL; CD4_Naive; CD4_Proliferating; CD4_TCM; CD4_TEM; CD8_Naive; CD8_TCM; CD8_TEM; HSPC; MAIT; NK; NK_CD56bright; NK_Proliferating; Plasmablast; Treg; gdT
FCGR2A	7	28	2	19.1347	Basophil count; Hematocrit; Hb concentration; Inflammatory bowel disease; Monocyte count; Monocyte % of WBC; Mean platelet vol.; Neutrophil count; Neutrophil % of WBC; Platelet distribution width; Platelet count; Rheumatoid arthritis; Red blood cell count; Red cell distribution width; Systemic lupus erythematosus; Ulcerative colitis; White blood cell count; Lymphocyte count; Eosinophil count; Mean sphered corpuscular vol.; High light scatter reticulocyte count; High light scatter reticulocyte % of RBC; Mean corpuscular Hb; Mean corpuscular Hb concentration; Mean corpuscular vol.; Plateletcrit; Reticulocyte count; Reticulocyte fraction of RBC	B_intermediate; B_memory; CD16_Mono; NK; Plasmablast; cDC2; gdT
GABPB2	12	22	3	15.0485	Basophil count; Cutaneous melanoma; Eosinophil count; Lymphocyte count; Monocyte count; Monocyte % of WBC; High light scatter reticulocyte count; High light scatter reticulocyte % of RBC; Platelet count; Estimated heel BMD; Mean corpuscular Hb; Mean corpuscular vol.; Mean reticulocyte vol.; Mean sphered corpuscular vol.; Platelet distribution width; Prostate cancer; Red blood cell count; Reticulocyte count; Reticulocyte fraction of RBC; Plateletcrit; Immature fraction of reticulocytes; Neutrophil % of WBC	B_intermediate; B_memory; B_naive; CD14_Mono; CD4_Naive; CD4_TCM; CD4_TEM; CD8_Naive; CD8_TCM; CD8_TEM; NK; Treg
LYST	15	12	2	9.10208	Basophil count; Lymphocyte count; Monocyte count; Monocyte % of WBC; Neutrophil count; White blood cell count; Mean corpuscular Hb; Neutrophil % of WBC; Rheumatoid arthritis; Mean corpuscular vol.; Mean sphered corpuscular vol.; Red blood cell count	B_intermediate; B_memory; B_naive; CD4_CTL; CD4_Naive; CD4_TCM; CD4_TEM; CD8_Naive; CD8_TCM; CD8_TEM; MAIT; NK; Treg; cDC2; gdT
KLHL8	10	19	3	13.0104	Basophil count; Cutaneous melanoma; Estimated heel BMD; Hematocrit; Hb concentration; Mean corpuscular Hb; Mean corpuscular vol.; Mean platelet vol.; Red blood cell count; Platelet count; High light scatter reticulocyte count; High light scatter reticulocyte % of RBC; Reticulocyte count; Reticulocyte fraction of RBC; Monocyte count; Plateletcrit; Lymphocyte count; White blood cell count; Neutrophil count	B_intermediate; CD14_Mono; CD16_Mono; CD4_Naive; CD4_TCM; CD8_Naive; CD8_TCM; CD8_TEM; NK; gdT
GTF2H2	22	14	1	9.00885	Basophil count; Immature fraction of reticulocytes; Mean corpuscular Hb; Mean corpuscular vol.; Mean reticulocyte vol.; Mean sphered corpuscular vol.; Neutrophil count; Neutrophil % of WBC; Platelet distribution width; Red blood cell count; Red cell distribution width; White blood cell count; Hb concentration; Hematocrit	B_intermediate; B_memory; B_naive; CD14_Mono; CD16_Mono; CD4_CTL; CD4_Naive; CD4_TCM; CD4_TEM; CD8_Naive; CD8_TCM; CD8_TEM; HSPC; MAIT; NK; NK_CD56bright; NK_Proliferating; Plasmablast; Treg; cDC2; gdT; pDC
MFHAS1	14	28	6	20.0626	Basophil count; Estimated heel BMD; High light scatter reticulocyte count; High light scatter reticulocyte % of RBC; Immature fraction of reticulocytes; Lymphocyte count; Mean corpuscular Hb; Mean corpuscular vol.; Monocyte count; Mean platelet vol.; Mean reticulocyte vol.; Mean sphered corpuscular vol.; Neutrophil count; Neutrophil % of WBC; Platelet distribution width; Platelet count; Red cell distribution width; Reticulocyte count; Reticulocyte fraction of RBC; Type 2 diabetes; White blood cell count; Whole body BMD; Plateletcrit; Red blood cell count; Systemic lupus erythematosus; Eosinophil count; Asthma; Prostate cancer	B_intermediate; B_memory; B_naive; CD14_Mono; CD4_Naive; CD4_TCM; CD4_TEM; CD8_Naive; CD8_TCM; CD8_TEM; NK; NK_CD56bright; Treg; cDC2
NMRAL1	16	18	5	13	Basophil count; Cutaneous melanoma; Estimated heel BMD; Eosinophil count; High light scatter reticulocyte count; High light scatter reticulocyte % of RBC; Immature fraction of reticulocytes; Neutrophil count; Plateletcrit; Platelet count; Reticulocyte count; Reticulocyte fraction of RBC; Schizophrenia; Type 2 diabetes; White blood cell count; Lymphocyte count; Monocyte % of WBC; Skull BMD	B_intermediate; B_memory; B_naive; CD14_Mono; CD16_Mono; CD4_Naive; CD4_TCM; CD4_TEM; CD8_Naive; CD8_TCM; CD8_TEM; MAIT; NK; NK_CD56bright; Treg; cDC2
FAM167A	6	26	5	18.0496	Basophil count; Estimated heel BMD; High light scatter reticulocyte count; High light scatter reticulocyte % of RBC; Immature fraction of reticulocytes; Lymphocyte count; Mean corpuscular Hb; Mean corpuscular vol.; Monocyte count; Mean platelet vol.; Mean reticulocyte vol.; Mean sphered corpuscular vol.; Neutrophil count; Neutrophil % of WBC; Plateletcrit; Platelet distribution width; Platelet count; Rheumatoid arthritis; Red blood cell count; Red cell distribution width; Reticulocyte count; Reticulocyte fraction of RBC; Systemic lupus erythematosus; Type 2 diabetes; White blood cell count; Prostate cancer	B_intermediate; B_memory; B_naive; CD16_Mono; Plasmablast; pDC
AK9	13	28	4	18.0714	Basophil count; Eosinophil count; Hb concentration; High light scatter reticulocyte count; High light scatter reticulocyte % of RBC; Lymphocyte count; Mean corpuscular Hb; Mean corpuscular vol.; Monocyte % of WBC; Mean platelet vol.; Mean reticulocyte vol.; Neutrophil count; Neutrophil % of WBC; Plateletcrit; Platelet count; Red cell distribution width; Reticulocyte count; Reticulocyte fraction of RBC; Type 2 diabetes; White blood cell count; Mean sphered corpuscular vol.; Immature fraction of reticulocytes; Mean corpuscular Hb concentration; Red blood cell count; Estimated heel BMD; Platelet distribution width; Prostate cancer; Hematocrit	B_intermediate; B_memory; B_naive; CD14_Mono; CD16_Mono; CD4_Naive; CD4_TCM; CD4_TEM; CD8_Naive; CD8_TEM; NK; Treg; gdT
STARD9	8	14	4	11	Basophil count; Hematocrit; Hb concentration; Mean reticulocyte vol.; Mean sphered corpuscular vol.; Plateletcrit; Red blood cell count; Platelet count; Reticulocyte count; Bipolar disorder; Bipolar I disorder; Cutaneous melanoma; Type 2 diabetes; Monocyte count	B_intermediate; B_memory; B_naive; CD4_Naive; CD4_TCM; CD8_TEM; NK; gdT
ADGRG5	15	13	2	8	Basophil count; Estimated heel BMD; Immature fraction of reticulocytes; Mean corpuscular Hb; Mean corpuscular vol.; Monocyte count; Mean reticulocyte vol.; Mean sphered corpuscular vol.; Plateletcrit; Platelet count; Red blood cell count; White blood cell count; Neutrophil count	B_intermediate; B_memory; B_naive; CD14_Mono; CD4_CTL; CD4_TCM; CD4_TEM; CD8_Naive; CD8_TCM; CD8_TEM; MAIT; NK; NK_CD56bright; cDC2; gdT
E2F7	1	4	1	4	Basophil count; Lymphocyte count; Mean sphered corpuscular vol.; Neutrophil % of WBC	B_intermediate
YWHAB	15	10	2	8	Basophil count; Mean corpuscular Hb; Mean corpuscular vol.; Mean platelet vol.; Plateletcrit; Platelet distribution width; Red blood cell count; Red cell distribution width; Schizophrenia; Mean sphered corpuscular vol.	B_intermediate; B_memory; B_naive; CD14_Mono; CD4_CTL; CD4_TCM; CD4_TEM; CD8_Naive; CD8_TCM; CD8_TEM; MAIT; NK; NK_CD56bright; cDC2; gdT
ENDOG	17	15	3	12	Basophil count; Hb concentration; Mean platelet vol.; Platelet count; Red blood cell count; Schizophrenia; Lymphocyte count; Neutrophil count; Plateletcrit; Red cell distribution width; White blood cell count; Estimated heel BMD; Hematocrit; High light scatter reticulocyte count; Reticulocyte count	B_intermediate; B_memory; B_naive; CD14_Mono; CD16_Mono; CD4_CTL; CD4_Naive; CD4_TCM; CD4_TEM; CD8_Naive; CD8_TCM; CD8_TEM; MAIT; NK; Treg; cDC2; gdT
IL16	4	14	1	11.0281	Basophil count; Eosinophil count; High light scatter reticulocyte count; High light scatter reticulocyte % of RBC; Immature fraction of reticulocytes; Lymphocyte count; Monocyte % of WBC; Mean reticulocyte vol.; Neutrophil % of WBC; Plateletcrit; Platelet count; White blood cell count; Mean corpuscular Hb; Red cell distribution width	B_intermediate; CD4_Naive; Plasmablast; pDC
AFF1	17	26	5	19.0639	Basophil count; Cutaneous melanoma; Estimated heel BMD; Eosinophil count; Hematocrit; Hb concentration; Lymphocyte count; Mean corpuscular Hb; Mean corpuscular vol.; Monocyte count; Mean platelet vol.; Mean reticulocyte vol.; Mean sphered corpuscular vol.; Neutrophil % of WBC; Plateletcrit; Platelet count; Red blood cell count; Red cell distribution width; Schizophrenia; High light scatter reticulocyte count; Monocyte % of WBC; Reticulocyte count; High light scatter reticulocyte % of RBC; Mean corpuscular Hb concentration; Reticulocyte fraction of RBC; Multiple sclerosis	B_intermediate; B_memory; B_naive; CD14_Mono; CD16_Mono; CD4_CTL; CD4_Naive; CD4_TCM; CD4_TEM; CD8_Naive; CD8_TCM; CD8_TEM; MAIT; NK; NK_CD56bright; cDC2; gdT
CTSW	20	42	6	29.1469	Basophil count; Cutaneous melanoma; Eosinophil count; High light scatter reticulocyte count; High light scatter reticulocyte % of RBC; Immature fraction of reticulocytes; Mean corpuscular Hb; Monocyte count; Neutrophil count; Plateletcrit; Platelet count; Red cell distribution width; Reticulocyte count; Reticulocyte fraction of RBC; Type 2 diabetes; White blood cell count; Breast cancer (Luminal A); Asthma; Basal cell carcinoma; Breast cancer (Overall); Crohn's disease; Estimated heel BMD; Eczema; Hb concentration; Lymphocyte count; Mean corpuscular vol.; Monocyte % of WBC; Mean platelet vol.; Mean sphered corpuscular vol.; Platelet distribution width; Red blood cell count; Inflammatory bowel disease; Mean corpuscular Hb concentration; Multiple sclerosis; Prostate cancer; Psoriasis; Hematocrit; Lumbar spine BMD; Skull BMD; Whole body BMD; Neutrophil % of WBC; Mean reticulocyte vol.	B_intermediate; CD4_CTL; CD4_Naive; CD4_TCM; CD4_TEM; CD8_Naive; CD8_Proliferating; CD8_TCM; CD8_TEM; HSPC; ILC; MAIT; NK; NK_CD56bright; NK_Proliferating; Treg; cDC2; dnT; gdT; pDC
RNASEH2C	18	33	7	22.1215	Basophil count; Cutaneous melanoma; Eosinophil count; High light scatter reticulocyte count; High light scatter reticulocyte % of RBC; Immature fraction of reticulocytes; Mean corpuscular Hb; Mean corpuscular Hb concentration; Mean corpuscular vol.; Mean platelet vol.; Mean sphered corpuscular vol.; Plateletcrit; Platelet count; Red blood cell count; Red cell distribution width; Reticulocyte count; Reticulocyte fraction of RBC; Schizophrenia; Type 2 diabetes; Asthma; Estimated heel BMD; Eczema; Monocyte % of WBC; Neutrophil count; White blood cell count; Lumbar spine BMD; Lymphocyte count; Monocyte count; Neutrophil % of WBC; Prostate cancer; Whole body BMD; Coronary artery disease; Platelet distribution width	B_intermediate; B_memory; B_naive; CD14_Mono; CD16_Mono; CD4_CTL; CD4_Naive; CD4_TCM; CD4_TEM; CD8_Naive; CD8_TCM; CD8_TEM; MAIT; NK; NK_CD56bright; Treg; cDC2; gdT
BANF1	11	17	4	13	Basophil count; Cutaneous melanoma; Estimated heel BMD; Eosinophil count; Lymphocyte count; Monocyte count; Mean platelet vol.; Mean reticulocyte vol.; Multiple sclerosis; Neutrophil count; Platelet count; Red blood cell count; Red cell distribution width; White blood cell count; Hematocrit; Hb concentration; Reticulocyte count	B_intermediate; B_memory; B_naive; CD16_Mono; CD4_Naive; CD4_TCM; CD4_TEM; CD8_Naive; CD8_TCM; CD8_TEM; NK
TMEM9B	12	24	4	16.0011	Basophil count; Estimated heel BMD; Hematocrit; Hb concentration; High light scatter reticulocyte count; High light scatter reticulocyte % of RBC; Inflammatory bowel disease; Immature fraction of reticulocytes; Lymphocyte count; Mean corpuscular vol.; Monocyte count; Mean platelet vol.; Mean sphered corpuscular vol.; Neutrophil count; Plateletcrit; Platelet count; Red blood cell count; Red cell distribution width; Reticulocyte count; Reticulocyte fraction of RBC; Type 2 diabetes; White blood cell count; Eosinophil count; Whole body BMD	B_intermediate; B_memory; B_naive; CD14_Mono; CD16_Mono; CD4_Naive; CD4_TCM; CD8_Naive; CD8_TCM; CD8_TEM; NK; cDC2
DPP7	15	19	3	13.0606	Basophil count; Hematocrit; Hb concentration; High light scatter reticulocyte count; High light scatter reticulocyte % of RBC; Immature fraction of reticulocytes; Lymphocyte count; Monocyte count; Monocyte % of WBC; Neutrophil count; Plateletcrit; Platelet count; Reticulocyte count; Reticulocyte fraction of RBC; White blood cell count; Eosinophil count; Platelet distribution width; Type 2 diabetes; Cutaneous melanoma	B_intermediate; B_memory; B_naive; CD4_CTL; CD4_Naive; CD4_TCM; CD4_TEM; CD8_Naive; CD8_TCM; CD8_TEM; MAIT; NK; Treg; cDC2; gdT
NINJ2-AS1	19	14	4	11.0994	Basophil count; Cutaneous melanoma; Estimated heel BMD; Lymphocyte count; Monocyte count; Monocyte % of WBC; Mean platelet vol.; Neutrophil % of WBC; Plateletcrit; Platelet distribution width; Platelet count; White blood cell count; Neutrophil count; Type 2 diabetes	B_intermediate; B_memory; B_naive; CD14_Mono; CD16_Mono; CD4_CTL; CD4_Naive; CD4_Proliferating; CD4_TCM; CD4_TEM; CD8_Naive; CD8_TCM; CD8_TEM; MAIT; NK; NK_Proliferating; Treg; cDC2; gdT
CATSPERE	7	5	1	5	Basophil count; Lymphocyte count; Monocyte count; Mean reticulocyte vol.; Mean sphered corpuscular vol.	B_intermediate; B_memory; B_naive; CD4_Naive; CD4_TCM; CD8_Naive; CD8_TEM
PAK2	14	22	3	16	Basophil count; Hematocrit; Lymphocyte count; Mean corpuscular Hb concentration; Monocyte count; Mean platelet vol.; Mean sphered corpuscular vol.; Neutrophil count; Plateletcrit; Platelet count; Red cell distribution width; Reticulocyte fraction of RBC; White blood cell count; Cutaneous melanoma; High light scatter reticulocyte count; High light scatter reticulocyte % of RBC; Mean corpuscular vol.; Mean reticulocyte vol.; Platelet distribution width; Reticulocyte count; Eosinophil count; Estimated heel BMD	B_intermediate; B_memory; B_naive; CD14_Mono; CD16_Mono; CD4_Naive; CD4_TCM; CD4_TEM; CD8_Naive; CD8_TCM; CD8_TEM; NK; Treg; cDC2
FUT7	5	20	4	14.0607	Basophil count; Eosinophil count; High light scatter reticulocyte count; High light scatter reticulocyte % of RBC; Lymphocyte count; Monocyte count; Monocyte % of WBC; Neutrophil count; Plateletcrit; Platelet count; Reticulocyte count; Reticulocyte fraction of RBC; White blood cell count; Cutaneous melanoma; Hematocrit; Hb concentration; Eczema; Mean platelet vol.; Platelet distribution width; Type 2 diabetes	B_intermediate; B_memory; CD14_Mono; NK; NK_Proliferating
LRRC57	17	15	3	12	Basophil count; Bipolar disorder; Bipolar I disorder; Hb concentration; Hematocrit; Monocyte count; Mean sphered corpuscular vol.; Neutrophil count; Plateletcrit; Platelet count; Red blood cell count; White blood cell count; Mean reticulocyte vol.; Reticulocyte count; Type 2 diabetes	B_intermediate; B_memory; B_naive; CD14_Mono; CD16_Mono; CD4_CTL; CD4_Naive; CD4_TCM; CD4_TEM; CD8_Naive; CD8_TCM; CD8_TEM; MAIT; NK; NK_CD56bright; Treg; gdT
CAPN12	14	15	2	10	Basophil count; Hematocrit; Hb concentration; High light scatter reticulocyte count; High light scatter reticulocyte % of RBC; Immature fraction of reticulocytes; Mean platelet vol.; Plateletcrit; Platelet distribution width; Platelet count; Red blood cell count; Reticulocyte count; Colorectal cancer; Mean sphered corpuscular vol.; Reticulocyte fraction of RBC	B_intermediate; B_memory; B_naive; CD4_CTL; CD4_TCM; CD4_TEM; CD8_Naive; CD8_TCM; CD8_TEM; MAIT; NK; NK_CD56bright; NK_Proliferating; gdT
NGRN	7	17	3	12	Basophil count; Colorectal cancer; Estimated heel BMD; High light scatter reticulocyte count; High light scatter reticulocyte % of RBC; Immature fraction of reticulocytes; Lymphocyte count; Neutrophil % of WBC; Plateletcrit; Red cell distribution width; Reticulocyte count; Reticulocyte fraction of RBC; White blood cell count; Hb concentration; Mean corpuscular vol.; Hematocrit; Red blood cell count	B_intermediate; B_memory; B_naive; CD4_Naive; CD4_TCM; CD8_TEM; NK
FREM3	8	17	3	11	Basophil count; High light scatter reticulocyte count; High light scatter reticulocyte % of RBC; Immature fraction of reticulocytes; Plateletcrit; Platelet count; Reticulocyte count; Reticulocyte fraction of RBC; Schizophrenia; Type 2 diabetes; Mean corpuscular Hb; Mean corpuscular vol.; Mean reticulocyte vol.; Platelet distribution width; Red cell distribution width; Mean sphered corpuscular vol.; Neutrophil % of WBC	B_intermediate; B_memory; CD4_Naive; CD4_TCM; CD4_TEM; CD8_Naive; CD8_TCM; Treg
GDPGP1	1	5	2	5	Basophil count; Estimated heel BMD; Lymphocyte count; Neutrophil % of WBC; Red cell distribution width	B_intermediate
ASCL2	9	20	4	15.0504	Basophil count; Cutaneous melanoma; Eosinophil count; Hematocrit; Mean corpuscular Hb; Mean corpuscular Hb concentration; Mean corpuscular vol.; Monocyte count; Mean reticulocyte vol.; Mean sphered corpuscular vol.; Neutrophil count; Plateletcrit; Prostate cancer; Red blood cell count; Red cell distribution width; White blood cell count; Monocyte % of WBC; Platelet count; Type 1 diabetes; Type 2 diabetes	B_intermediate; B_memory; CD14_Mono; CD16_Mono; CD4_CTL; CD8_TEM; MAIT; NK; gdT
CIB1	20	16	4	12	Basophil count; Estimated heel BMD; Lymphocyte count; Neutrophil % of WBC; Plateletcrit; Hematocrit; Hb concentration; High light scatter reticulocyte count; High light scatter reticulocyte % of RBC; Red blood cell count; Reticulocyte count; Reticulocyte fraction of RBC; Red cell distribution width; Colorectal cancer; Immature fraction of reticulocytes; Multiple sclerosis	B_intermediate; B_memory; B_naive; CD14_Mono; CD16_Mono; CD4_CTL; CD4_Naive; CD4_TCM; CD4_TEM; CD8_Naive; CD8_TCM; CD8_TEM; MAIT; NK; NK_CD56bright; Treg; cDC1; cDC2; dnT; gdT
IFITM2	24	32	4	22.1237	Basophil count; Breast cancer (Overall); Eosinophil count; Hematocrit; Hb concentration; High light scatter reticulocyte count; High light scatter reticulocyte % of RBC; Monocyte count; Monocyte % of WBC; Mean platelet vol.; Mean reticulocyte vol.; Multiple sclerosis; Mean sphered corpuscular vol.; Neutrophil count; Neutrophil % of WBC; Plateletcrit; Platelet distribution width; Platelet count; Red blood cell count; Red cell distribution width; Reticulocyte count; Reticulocyte fraction of RBC; White blood cell count; Estimated heel BMD; Immature fraction of reticulocytes; Lymphocyte count; Crohn's disease; Inflammatory bowel disease; Mean corpuscular vol.; Skull BMD; Whole body BMD; Cutaneous melanoma	B_intermediate; B_memory; B_naive; CD14_Mono; CD16_Mono; CD4_CTL; CD4_Naive; CD4_Proliferating; CD4_TCM; CD4_TEM; CD8_Naive; CD8_TCM; CD8_TEM; HSPC; ILC; MAIT; NK; NK_CD56bright; Plasmablast; Treg; cDC2; dnT; gdT; pDC
BTN3A2	26	44	7	30.147	Basophil count; Bipolar disorder; Estimated heel BMD; Eosinophil count; Hematocrit; Hb concentration; High light scatter reticulocyte count; High light scatter reticulocyte % of RBC; Lung cancer; Lymphocyte count; Mean corpuscular Hb; Mean corpuscular Hb concentration; Mean corpuscular vol.; Major depression; Monocyte count; Monocyte % of WBC; Mean platelet vol.; Mean reticulocyte vol.; Mean sphered corpuscular vol.; Neutrophil count; Neutrophil % of WBC; Plateletcrit; Platelet count; Prostate cancer; Psoriasis; Red blood cell count; Red cell distribution width; Reticulocyte count; Reticulocyte fraction of RBC; Schizophrenia; Systemic lupus erythematosus; Type 1 diabetes; Type 2 diabetes; White blood cell count; Lumbar spine BMD; Whole body BMD; Asthma; Bipolar I disorder; Crohn's disease; Lung cancer - ever smokers; Immature fraction of reticulocytes; Rheumatoid arthritis; Breast cancer (Overall); Multiple sclerosis	B_intermediate; B_memory; B_naive; CD14_Mono; CD16_Mono; CD4_CTL; CD4_Naive; CD4_Proliferating; CD4_TCM; CD4_TEM; CD8_Naive; CD8_Proliferating; CD8_TCM; CD8_TEM; HSPC; ILC; MAIT; NK; NK_CD56bright; NK_Proliferating; Plasmablast; Treg; cDC2; dnT; gdT; pDC
SELL	16	10	2	8.06017	Basophil count; Cutaneous melanoma; Eosinophil count; Lymphocyte count; Monocyte count; Monocyte % of WBC; Neutrophil count; White blood cell count; Platelet distribution width; Platelet count	B_intermediate; B_naive; CD16_Mono; CD4_CTL; CD4_Naive; CD4_TCM; CD4_TEM; CD8_Naive; CD8_TCM; CD8_TEM; MAIT; NK; NK_CD56bright; Treg; cDC2; gdT
NOL4L	4	22	3	16	Basophil count; Eosinophil count; High light scatter reticulocyte count; High light scatter reticulocyte % of RBC; Immature fraction of reticulocytes; Mean corpuscular Hb; Mean corpuscular vol.; Major depression; Monocyte count; Monocyte % of WBC; Mean platelet vol.; Mean reticulocyte vol.; Mean sphered corpuscular vol.; Neutrophil % of WBC; Plateletcrit; Platelet distribution width; Platelet count; Red blood cell count; Red cell distribution width; Reticulocyte fraction of RBC; Reticulocyte count; Asthma	B_intermediate; B_memory; CD14_Mono; CD16_Mono
ZNF165	4	24	3	16.063	Basophil count; Eosinophil count; Hematocrit; Hb concentration; High light scatter reticulocyte count; High light scatter reticulocyte % of RBC; Lymphocyte count; Mean corpuscular Hb; Mean corpuscular Hb concentration; Mean corpuscular vol.; Monocyte count; Mean platelet vol.; Mean reticulocyte vol.; Neutrophil count; Neutrophil % of WBC; Red cell distribution width; Reticulocyte count; Reticulocyte fraction of RBC; Schizophrenia; Systemic lupus erythematosus; Type 1 diabetes; White blood cell count; Bipolar disorder; Mean sphered corpuscular vol.	B_intermediate; B_naive; CD4_Naive; CD4_TCM
OCLN	18	14	1	10	Basophil count; Hematocrit; Hb concentration; Mean corpuscular vol.; Mean reticulocyte vol.; Mean sphered corpuscular vol.; Neutrophil count; Neutrophil % of WBC; Platelet distribution width; Red blood cell count; Red cell distribution width; White blood cell count; Immature fraction of reticulocytes; Monocyte % of WBC	B_intermediate; B_memory; B_naive; CD14_Mono; CD16_Mono; CD4_CTL; CD4_Naive; CD4_TCM; CD4_TEM; CD8_Naive; CD8_TCM; CD8_TEM; MAIT; NK; NK_CD56bright; Treg; cDC2; gdT
TMEM116	12	31	4	20.1405	Basophil count; Coronary artery disease; Eosinophil count; Hematocrit; Hb concentration; High light scatter reticulocyte count; High light scatter reticulocyte % of RBC; Immature fraction of reticulocytes; Lymphocyte count; Mean corpuscular Hb concentration; Monocyte count; Monocyte % of WBC; Mean reticulocyte vol.; Mean sphered corpuscular vol.; Neutrophil count; Neutrophil % of WBC; Platelet distribution width; Red blood cell count; Red cell distribution width; Reticulocyte count; Reticulocyte fraction of RBC; White blood cell count; Type 1 diabetes; Mean corpuscular Hb; Cutaneous melanoma; Mean platelet vol.; Mean corpuscular vol.; Plateletcrit; Platelet count; Rheumatoid arthritis; Colorectal cancer	B_intermediate; B_memory; B_naive; CD14_Mono; CD4_Naive; CD4_TEM; CD8_Naive; CD8_TEM; MAIT; NK; cDC2; gdT
HMGN2	7	8	2	7	Basophil count; Lymphocyte count; Neutrophil count; Type 2 diabetes; White blood cell count; Monocyte % of WBC; Mean sphered corpuscular vol.; Mean corpuscular vol.	B_intermediate; CD4_Naive; CD4_TCM; CD4_TEM; CD8_TCM; CD8_TEM; NK
PHACTR4	21	26	6	18.0265	Basophil count; Cutaneous melanoma; Estimated heel BMD; Eosinophil count; High light scatter reticulocyte count; High light scatter reticulocyte % of RBC; Lymphocyte count; Mean corpuscular Hb; Mean corpuscular Hb concentration; Mean corpuscular vol.; Mean reticulocyte vol.; Mean sphered corpuscular vol.; Neutrophil % of WBC; Plateletcrit; Reticulocyte count; Reticulocyte fraction of RBC; Schizophrenia; Type 2 diabetes; White blood cell count; Hematocrit; Hb concentration; Mean platelet vol.; Platelet count; Prostate cancer; Type 1 diabetes; Red blood cell count	B_intermediate; B_memory; B_naive; CD14_Mono; CD16_Mono; CD4_CTL; CD4_Naive; CD4_TCM; CD4_TEM; CD8_Naive; CD8_TCM; CD8_TEM; MAIT; NK; NK_CD56bright; NK_Proliferating; Treg; cDC2; dnT; gdT; pDC
TTLL13	2	8	2	6	Basophil count; Estimated heel BMD; High light scatter reticulocyte count; High light scatter reticulocyte % of RBC; Lymphocyte count; Neutrophil % of WBC; Reticulocyte count; Reticulocyte fraction of RBC	B_intermediate; B_memory
HLA-F-AS1	19	43	5	30.1516	Basophil count; Cutaneous melanoma; Crohn's disease; Estimated heel BMD; Eosinophil count; Lung cancer - ever smokers; Hematocrit; Hb concentration; High light scatter reticulocyte count; High light scatter reticulocyte % of RBC; Immature fraction of reticulocytes; Lung cancer; Lymphocyte count; Mean corpuscular Hb; Mean corpuscular Hb concentration; Mean corpuscular vol.; Monocyte count; Monocyte % of WBC; Mean platelet vol.; Mean reticulocyte vol.; Mean sphered corpuscular vol.; Neutrophil count; Neutrophil % of WBC; Plateletcrit; Platelet count; Prostate cancer; Psoriasis; Rheumatoid arthritis; Red blood cell count; Red cell distribution width; Reticulocyte count; Reticulocyte fraction of RBC; Schizophrenia; Systemic lupus erythematosus; Squamous cell lung carcinoma; Type 1 diabetes; White blood cell count; Ulcerative colitis; Inflammatory bowel disease; Colorectal cancer; Major depression; Platelet distribution width; Breast cancer (Overall)	B_intermediate; B_memory; B_naive; CD14_Mono; CD16_Mono; CD4_CTL; CD4_Naive; CD4_TCM; CD4_TEM; CD8_Naive; CD8_TCM; CD8_TEM; MAIT; NK; NK_CD56bright; NK_Proliferating; Treg; cDC2; gdT
IFI30	5	12	4	10.0544	Basophil count; Cutaneous melanoma; Eosinophil count; Monocyte % of WBC; Neutrophil count; Neutrophil % of WBC; Estimated heel BMD; Monocyte count; Mean platelet vol.; Multiple sclerosis; Plateletcrit; Red cell distribution width	B_intermediate; B_naive; CD14_Mono; CD16_Mono; cDC2
ENSG00000228010	13	13	1	10.0477	Basophil count; Hematocrit; Hb concentration; Lymphocyte count; Mean corpuscular Hb concentration; Monocyte count; Neutrophil count; Red blood cell count; White blood cell count; Mean platelet vol.; Neutrophil % of WBC; Reticulocyte fraction of RBC; Mean sphered corpuscular vol.	B_intermediate; B_memory; B_naive; CD14_Mono; CD4_Naive; CD4_TCM; CD4_TEM; CD8_Naive; CD8_TCM; CD8_TEM; NK; Treg; gdT
VIM-AS1	12	13	1	8	Basophil count; Mean corpuscular Hb concentration; Mean corpuscular vol.; Mean reticulocyte vol.; Mean sphered corpuscular vol.; Plateletcrit; Platelet distribution width; Platelet count; Red cell distribution width; Reticulocyte count; Reticulocyte fraction of RBC; High light scatter reticulocyte % of RBC; High light scatter reticulocyte count	B_intermediate; B_memory; B_naive; CD4_CTL; CD4_Naive; CD4_TCM; CD4_TEM; CD8_Naive; CD8_TEM; NK; Treg; gdT
ENSG00000231794	10	8	1	7	Basophil count; Eosinophil count; Hematocrit; Hb concentration; Monocyte count; Monocyte % of WBC; Mean platelet vol.; Red blood cell count	B_intermediate; B_naive; CD14_Mono; CD16_Mono; CD4_Naive; CD8_Naive; CD8_TCM; CD8_TEM; NK_CD56bright; cDC2
HLA-DMB	5	35	5	24.1422	Basophil count; Cutaneous melanoma; Crohn's disease; Eosinophil count; Hematocrit; Hb concentration; High light scatter reticulocyte count; High light scatter reticulocyte % of RBC; Lymphocyte count; Mean corpuscular Hb; Mean corpuscular vol.; Monocyte count; Mean platelet vol.; Mean reticulocyte vol.; Mean sphered corpuscular vol.; Neutrophil count; Plateletcrit; Platelet distribution width; Platelet count; Psoriasis; Red blood cell count; Red cell distribution width; Reticulocyte count; Reticulocyte fraction of RBC; Systemic lupus erythematosus; Type 1 diabetes; White blood cell count; Asthma; Inflammatory bowel disease; Mean corpuscular Hb concentration; Monocyte % of WBC; Neutrophil % of WBC; Prostate cancer; Rheumatoid arthritis; Schizophrenia	B_intermediate; B_memory; B_naive; CD14_Mono; cDC2
ENSG00000251600	20	24	3	14.1042	Basophil count; High light scatter reticulocyte count; High light scatter reticulocyte % of RBC; Immature fraction of reticulocytes; Mean corpuscular Hb; Mean corpuscular vol.; Monocyte count; Monocyte % of WBC; Mean reticulocyte vol.; Mean sphered corpuscular vol.; Neutrophil count; Neutrophil % of WBC; Plateletcrit; Platelet count; Red cell distribution width; Reticulocyte count; Reticulocyte fraction of RBC; Schizophrenia; Type 2 diabetes; Platelet distribution width; Red blood cell count; White blood cell count; Mean corpuscular Hb concentration; Lymphocyte count	B_intermediate; B_memory; B_naive; CD4_CTL; CD4_Naive; CD4_Proliferating; CD4_TCM; CD4_TEM; CD8_Naive; CD8_Proliferating; CD8_TCM; CD8_TEM; MAIT; NK; NK_CD56bright; NK_Proliferating; Treg; dnT; gdT; pDC
ENSG00000251661	16	29	4	21.1192	Basophil count; Estimated heel BMD; Eosinophil count; Hematocrit; Hb concentration; Monocyte count; Monocyte % of WBC; Neutrophil count; Neutrophil % of WBC; Red blood cell count; White blood cell count; Cutaneous melanoma; Crohn's disease; Immature fraction of reticulocytes; Lymphocyte count; Mean platelet vol.; Multiple sclerosis; Mean sphered corpuscular vol.; Plateletcrit; Platelet count; Red cell distribution width; Breast cancer (Overall); High light scatter reticulocyte count; High light scatter reticulocyte % of RBC; Mean reticulocyte vol.; Reticulocyte count; Reticulocyte fraction of RBC; Platelet distribution width; Whole body BMD	B_intermediate; B_naive; CD16_Mono; CD4_CTL; CD4_Naive; CD4_TCM; CD4_TEM; CD8_Naive; CD8_TCM; CD8_TEM; MAIT; NK; NK_CD56bright; NK_Proliferating; Treg; gdT
WAC-AS1	18	20	2	14.0552	Basophil count; Estimated heel BMD; Eosinophil count; High light scatter reticulocyte count; High light scatter reticulocyte % of RBC; Lymphocyte count; Monocyte % of WBC; Neutrophil count; Red cell distribution width; Reticulocyte count; Reticulocyte fraction of RBC; White blood cell count; Mean corpuscular vol.; Mean reticulocyte vol.; Mean sphered corpuscular vol.; Platelet distribution width; Platelet count; Neutrophil % of WBC; Mean corpuscular Hb concentration; Hb concentration	B_intermediate; B_memory; B_naive; CD14_Mono; CD16_Mono; CD4_CTL; CD4_Naive; CD4_TCM; CD4_TEM; CD8_Naive; CD8_TCM; CD8_TEM; MAIT; NK; NK_CD56bright; Treg; cDC2; gdT
MPV17L2	7	16	2	13.0474	Basophil count; Eosinophil count; Lymphocyte count; Mean corpuscular Hb concentration; Monocyte count; Monocyte % of WBC; Multiple sclerosis; Plateletcrit; Platelet count; Red cell distribution width; Systemic lupus erythematosus; Neutrophil % of WBC; Mean platelet vol.; Mean reticulocyte vol.; Platelet distribution width; Mean sphered corpuscular vol.	B_intermediate; B_memory; B_naive; CD14_Mono; CD16_Mono; CD4_Naive; CD8_Naive
LINC02390	8	9	3	8.01329	Basophil count; Cutaneous melanoma; Lymphocyte count; Monocyte % of WBC; Multiple sclerosis; Neutrophil % of WBC; Type 1 diabetes; White blood cell count; Platelet count	B_intermediate; B_naive; CD4_Naive; CD4_TCM; CD4_TEM; CD8_TEM; NK; gdT
ENSG00000257027	16	7	2	6.01286	Basophil count; Lymphocyte count; Monocyte % of WBC; Multiple sclerosis; Neutrophil % of WBC; White blood cell count; Type 1 diabetes	B_intermediate; B_memory; B_naive; CD14_Mono; CD16_Mono; CD4_CTL; CD4_Naive; CD4_TCM; CD4_TEM; CD8_Naive; CD8_TCM; CD8_TEM; MAIT; NK; NK_CD56bright; gdT
ENSG00000259715	14	12	3	9.06533	Basophil count; Breast cancer (Overall); Mean platelet vol.; Neutrophil % of WBC; Plateletcrit; Platelet count; Eosinophil count; Monocyte count; Monocyte % of WBC; White blood cell count; Estimated heel BMD; Neutrophil count	B_intermediate; B_memory; B_naive; CD4_Naive; CD4_TCM; CD4_TEM; CD8_Naive; CD8_TCM; MAIT; NK_CD56bright; Treg; cDC2; gdT; pDC
ENSG00000260273	7	27	3	16.1326	Basophil count; Eosinophil count; Hb concentration; High light scatter reticulocyte count; High light scatter reticulocyte % of RBC; Immature fraction of reticulocytes; Lymphocyte count; Mean corpuscular Hb; Mean corpuscular Hb concentration; Mean corpuscular vol.; Monocyte count; Monocyte % of WBC; Mean platelet vol.; Mean reticulocyte vol.; Mean sphered corpuscular vol.; Neutrophil count; Neutrophil % of WBC; Plateletcrit; Platelet count; Red blood cell count; Red cell distribution width; Reticulocyte count; Reticulocyte fraction of RBC; White blood cell count; Clonal hematopoiesis; Hematocrit; Type 2 diabetes	B_intermediate; B_naive; CD14_Mono; CD4_Naive; CD8_Naive; CD8_TCM; NK
ENSG00000261216	21	21	3	14.0036	Basophil count; Estimated heel BMD; Hematocrit; Hb concentration; Monocyte count; Monocyte % of WBC; Plateletcrit; Platelet distribution width; Platelet count; Red blood cell count; Mean reticulocyte vol.; Mean sphered corpuscular vol.; Mean corpuscular vol.; Cutaneous melanoma; High light scatter reticulocyte count; High light scatter reticulocyte % of RBC; Immature fraction of reticulocytes; Red cell distribution width; Reticulocyte count; Reticulocyte fraction of RBC; Lymphocyte count	B_intermediate; B_memory; CD16_Mono; CD4_CTL; CD4_Naive; CD4_Proliferating; CD4_TCM; CD4_TEM; CD8_Naive; CD8_TCM; CD8_TEM; HSPC; MAIT; NK; NK_CD56bright; NK_Proliferating; Plasmablast; Treg; cDC2; dnT; gdT
TSPOAP1-AS1	17	23	4	17.0675	Basophil count; Colorectal cancer; Estimated heel BMD; Mean corpuscular Hb; Mean corpuscular Hb concentration; Mean corpuscular vol.; Monocyte count; Monocyte % of WBC; Mean reticulocyte vol.; Mean sphered corpuscular vol.; Neutrophil count; Neutrophil % of WBC; Plateletcrit; Platelet count; Prostate cancer; Type 2 diabetes; White blood cell count; Eosinophil count; Red cell distribution width; Reticulocyte count; Heart failure; Hematocrit; Hb concentration	B_intermediate; B_memory; B_naive; CD4_CTL; CD4_Naive; CD4_TCM; CD4_TEM; CD8_Naive; CD8_TCM; CD8_TEM; MAIT; NK; NK_CD56bright; NK_Proliferating; Treg; dnT; gdT
KLF2-DT	7	15	3	9.11653	Basophil count; Eosinophil count; High light scatter reticulocyte count; High light scatter reticulocyte % of RBC; Lymphocyte count; Monocyte % of WBC; Neutrophil count; Neutrophil % of WBC; Plateletcrit; Reticulocyte count; Reticulocyte fraction of RBC; White blood cell count; Colorectal cancer; Estimated heel BMD; Monocyte count	B_intermediate; B_memory; B_naive; CD16_Mono; CD4_Naive; CD4_TCM; Treg
ZSCAN16-AS1	15	36	5	25.0855	Basophil count; Bipolar disorder; Eosinophil count; Hematocrit; Hb concentration; High light scatter reticulocyte count; High light scatter reticulocyte % of RBC; Lymphocyte count; Mean corpuscular Hb; Mean corpuscular Hb concentration; Mean corpuscular vol.; Major depression; Monocyte count; Mean reticulocyte vol.; Neutrophil count; Neutrophil % of WBC; Red cell distribution width; Reticulocyte count; Reticulocyte fraction of RBC; Schizophrenia; Systemic lupus erythematosus; Type 1 diabetes; White blood cell count; Estimated heel BMD; Mean platelet vol.; Mean sphered corpuscular vol.; Whole body BMD; Lung cancer - ever smokers; Lung cancer; Plateletcrit; Prostate cancer; Squamous cell lung carcinoma; Bipolar I disorder; Breast cancer (Overall); Platelet count; Red blood cell count	B_intermediate; B_naive; CD14_Mono; CD16_Mono; CD4_CTL; CD4_Naive; CD4_TCM; CD4_TEM; CD8_Naive; CD8_TCM; CD8_TEM; MAIT; NK; Treg; gdT
HCG17	19	46	7	31.1519	Basophil count; Eosinophil count; Hematocrit; Hb concentration; High light scatter reticulocyte count; High light scatter reticulocyte % of RBC; Immature fraction of reticulocytes; Lymphocyte count; Mean corpuscular Hb; Mean corpuscular Hb concentration; Mean corpuscular vol.; Monocyte count; Monocyte % of WBC; Mean platelet vol.; Mean sphered corpuscular vol.; Neutrophil count; Neutrophil % of WBC; Plateletcrit; Platelet distribution width; Platelet count; Psoriasis; Rheumatoid arthritis; Red blood cell count; Red cell distribution width; Reticulocyte count; Reticulocyte fraction of RBC; Systemic lupus erythematosus; Type 1 diabetes; White blood cell count; Bipolar disorder; Colorectal cancer; Estimated heel BMD; Mean reticulocyte vol.; Prostate cancer; Schizophrenia; Asthma; Cutaneous melanoma; Crohn's disease; Lung cancer; Bipolar I disorder; Major depression; Type 2 diabetes; Multiple sclerosis; Whole body BMD; Lung cancer - ever smokers; Squamous cell lung carcinoma	B_intermediate; B_memory; B_naive; CD14_Mono; CD4_CTL; CD4_Naive; CD4_TCM; CD4_TEM; CD8_Naive; CD8_TCM; CD8_TEM; HSPC; MAIT; NK; NK_CD56bright; Treg; cDC2; gdT; pDC
TRABD-AS1	8	16	1	10	Basophil count; High light scatter reticulocyte count; Mean corpuscular Hb; Mean corpuscular vol.; Mean reticulocyte vol.; Mean sphered corpuscular vol.; Red blood cell count; Reticulocyte count; Monocyte count; Platelet distribution width; White blood cell count; Eosinophil count; Mean platelet vol.; Plateletcrit; Platelet count; Neutrophil count	B_intermediate; B_memory; B_naive; CD4_Naive; CD4_TCM; CD4_TEM; CD8_Naive; NK
H2AC14	10	41	5	29.1474	Basophil count; Breast cancer (Overall); Estimated heel BMD; Eosinophil count; Hematocrit; Hb concentration; High light scatter reticulocyte count; High light scatter reticulocyte % of RBC; Lung cancer; Lymphocyte count; Mean corpuscular Hb; Mean corpuscular Hb concentration; Mean corpuscular vol.; Monocyte count; Mean reticulocyte vol.; Mean sphered corpuscular vol.; Neutrophil count; Neutrophil % of WBC; Plateletcrit; Platelet count; Prostate cancer; Red blood cell count; Red cell distribution width; Reticulocyte count; Reticulocyte fraction of RBC; Systemic lupus erythematosus; Type 1 diabetes; White blood cell count; Bipolar disorder; Bipolar I disorder; Cutaneous melanoma; Lung cancer - ever smokers; Inflammatory bowel disease; Major depression; Monocyte % of WBC; Rheumatoid arthritis; Schizophrenia; Squamous cell lung carcinoma; Psoriasis; Whole body BMD; Multiple sclerosis	B_intermediate; CD4_Proliferating; CD4_TCM; CD4_TEM; CD8_TCM; CD8_TEM; MAIT; NK; NK_Proliferating; gdT
TRG-AS1	17	9	3	7	Basophil count; Estimated heel BMD; Neutrophil count; White blood cell count; Plateletcrit; Lymphocyte count; Monocyte count; Type 2 diabetes; Red cell distribution width	B_intermediate; B_memory; B_naive; CD14_Mono; CD4_Naive; CD4_TCM; CD4_TEM; CD8_Naive; CD8_TCM; CD8_TEM; MAIT; NK; NK_CD56bright; Plasmablast; Treg; cDC2; pDC
ENSG00000284957	3	24	4	17.0486	Basophil count; Estimated heel BMD; High light scatter reticulocyte count; High light scatter reticulocyte % of RBC; Lymphocyte count; Mean corpuscular Hb; Mean corpuscular vol.; Monocyte count; Mean platelet vol.; Mean reticulocyte vol.; Mean sphered corpuscular vol.; Neutrophil count; Neutrophil % of WBC; Plateletcrit; Platelet distribution width; Platelet count; Red cell distribution width; Reticulocyte count; Reticulocyte fraction of RBC; Systemic lupus erythematosus; Type 2 diabetes; White blood cell count; Immature fraction of reticulocytes; Rheumatoid arthritis	B_intermediate; B_memory; B_naive
ENSG00000285761	15	37	6	26.1437	Basophil count; Crohn's disease; Estimated heel BMD; Eosinophil count; Hematocrit; Hb concentration; High light scatter reticulocyte count; High light scatter reticulocyte % of RBC; Immature fraction of reticulocytes; Lymphocyte count; Mean corpuscular Hb; Mean corpuscular Hb concentration; Mean corpuscular vol.; Monocyte count; Monocyte % of WBC; Mean platelet vol.; Mean sphered corpuscular vol.; Neutrophil count; Neutrophil % of WBC; Plateletcrit; Platelet count; Prostate cancer; Psoriasis; Rheumatoid arthritis; Red cell distribution width; Reticulocyte count; Reticulocyte fraction of RBC; Systemic lupus erythematosus; Type 1 diabetes; Ulcerative colitis; White blood cell count; Cutaneous melanoma; Schizophrenia; COVID-19 Vaccine Dose 1; Mean reticulocyte vol.; Lung cancer; Red blood cell count	B_intermediate; B_memory; CD14_Mono; CD16_Mono; CD4_CTL; CD4_Proliferating; CD4_TEM; CD8_TCM; CD8_TEM; MAIT; NK; NK_CD56bright; NK_Proliferating; cDC2; gdT
ENSG00000289047	5	27	5	20.0786	Basophil count; Hematocrit; Hb concentration; High light scatter reticulocyte count; Lymphocyte count; Mean corpuscular Hb concentration; Monocyte count; Mean reticulocyte vol.; Neutrophil % of WBC; Plateletcrit; Platelet distribution width; Platelet count; Psoriasis; Rheumatoid arthritis; Red blood cell count; Red cell distribution width; Reticulocyte count; Reticulocyte fraction of RBC; Type 1 diabetes; White blood cell count; Eosinophil count; Neutrophil count; Asthma; Prostate cancer; Type 2 diabetes; Mean corpuscular vol.; Mean corpuscular Hb	B_intermediate; B_memory; B_naive; CD4_Naive; CD4_TCM
ENSG00000290870	20	42	6	30.1496	Basophil count; Cutaneous melanoma; Crohn's disease; Estimated heel BMD; Eosinophil count; Hematocrit; Hb concentration; High light scatter reticulocyte count; High light scatter reticulocyte % of RBC; Inflammatory bowel disease; Immature fraction of reticulocytes; Lung cancer; Lymphocyte count; Mean corpuscular Hb; Mean corpuscular Hb concentration; Mean corpuscular vol.; Monocyte count; Monocyte % of WBC; Mean platelet vol.; Mean reticulocyte vol.; Mean sphered corpuscular vol.; Neutrophil count; Neutrophil % of WBC; Plateletcrit; Platelet distribution width; Platelet count; Prostate cancer; Psoriasis; Rheumatoid arthritis; Red blood cell count; Red cell distribution width; Reticulocyte count; Reticulocyte fraction of RBC; Schizophrenia; Systemic lupus erythematosus; Type 1 diabetes; Ulcerative colitis; White blood cell count; Colorectal cancer; Lung cancer - ever smokers; Asthma; Multiple sclerosis	B_intermediate; B_memory; B_naive; CD14_Mono; CD16_Mono; CD4_CTL; CD4_Naive; CD4_TCM; CD4_TEM; CD8_Naive; CD8_TCM; CD8_TEM; HSPC; MAIT; NK; NK_CD56bright; NK_Proliferating; Treg; cDC2; gdT
ENSG00000291107	25	9	3	8.01438	Basophil count; Lymphocyte count; Monocyte % of WBC; Multiple sclerosis; Neutrophil % of WBC; Platelet count; White blood cell count; Inflammatory bowel disease; Cutaneous melanoma	B_intermediate; B_memory; B_naive; CD14_Mono; CD16_Mono; CD4_CTL; CD4_Naive; CD4_Proliferating; CD4_TCM; CD4_TEM; CD8_Naive; CD8_Proliferating; CD8_TCM; CD8_TEM; HSPC; ILC; MAIT; NK; NK_CD56bright; NK_Proliferating; Treg; cDC2; dnT; gdT; pDC
ITIH4	11	26	5	19	Bipolar disorder; Bipolar I disorder; Estimated heel BMD; Eosinophil count; Hematocrit; Hb concentration; High light scatter reticulocyte count; High light scatter reticulocyte % of RBC; Major depression; Mean sphered corpuscular vol.; Red blood cell count; Red cell distribution width; Reticulocyte count; Reticulocyte fraction of RBC; Schizophrenia; Type 2 diabetes; Monocyte % of WBC; Mean platelet vol.; Plateletcrit; Prostate cancer; Immature fraction of reticulocytes; Neutrophil count; White blood cell count; Skull BMD; Colorectal cancer; Neutrophil % of WBC	B_intermediate; B_memory; CD14_Mono; CD16_Mono; CD4_CTL; CD4_Naive; CD4_TCM; CD8_TCM; CD8_TEM; NK; cDC2
NUCKS1	16	10	5	9.04876	Bipolar disorder; Hematocrit; Monocyte count; Monocyte % of WBC; Mean sphered corpuscular vol.; Prostate cancer; Type 2 diabetes; Lumbar spine BMD; Neutrophil count; White blood cell count	B_intermediate; B_memory; B_naive; CD14_Mono; CD16_Mono; CD4_CTL; CD4_Naive; CD4_TCM; CD4_TEM; CD8_Naive; CD8_TCM; CD8_TEM; MAIT; NK; cDC2; gdT
MLH1	14	10	3	8	Bipolar disorder; Bipolar I disorder; Monocyte count; Mean platelet vol.; Platelet distribution width; Schizophrenia; Type 2 diabetes; White blood cell count; Platelet count; Red cell distribution width	B_intermediate; B_memory; B_naive; CD14_Mono; CD16_Mono; CD4_Naive; CD4_TCM; CD4_TEM; CD8_Naive; CD8_TCM; CD8_TEM; MAIT; NK; Treg
STARD7	13	8	3	7	Bipolar disorder; Bipolar I disorder; Estimated heel BMD; Lymphocyte count; Monocyte % of WBC; Red cell distribution width; Eosinophil count; Monocyte count	B_intermediate; B_naive; CD4_CTL; CD4_Naive; CD4_TCM; CD4_TEM; CD8_Naive; CD8_TCM; CD8_TEM; MAIT; NK; Treg; gdT
STK4	17	5	2	4	Bipolar disorder; Bipolar I disorder; Mean platelet vol.; Platelet count; Schizophrenia	B_intermediate; B_memory; B_naive; CD14_Mono; CD16_Mono; CD4_CTL; CD4_Naive; CD4_TCM; CD4_TEM; CD8_Naive; CD8_TCM; CD8_TEM; MAIT; NK; NK_CD56bright; cDC2; gdT
ACTR5	15	7	2	6	Bipolar disorder; Major depression; Mean platelet vol.; Platelet distribution width; Schizophrenia; Red blood cell count; Bipolar I disorder	B_intermediate; B_naive; CD14_Mono; CD16_Mono; CD4_CTL; CD4_Naive; CD4_TCM; CD4_TEM; CD8_TCM; CD8_TEM; MAIT; NK; NK_CD56bright; Treg; gdT
ZNF14	23	22	4	16.121	Bipolar disorder; Eosinophil count; Monocyte count; Plateletcrit; Platelet distribution width; Platelet count; Hematocrit; Hb concentration; Neutrophil count; Neutrophil % of WBC; Red blood cell count; Type 2 diabetes; White blood cell count; Mean reticulocyte vol.; Mean sphered corpuscular vol.; Basophil count; Lymphocyte count; Mean corpuscular Hb; Monocyte % of WBC; Breast cancer (Overall); Red cell distribution width; Reticulocyte count	B_intermediate; B_memory; B_naive; CD14_Mono; CD16_Mono; CD4_CTL; CD4_Naive; CD4_Proliferating; CD4_TCM; CD4_TEM; CD8_Naive; CD8_TCM; CD8_TEM; MAIT; NK; NK_CD56bright; NK_Proliferating; Plasmablast; Treg; cDC2; dnT; gdT; pDC
CEBPZ	18	23	4	16.0685	Bipolar disorder; Bipolar I disorder; Estimated heel BMD; Hb concentration; Lymphocyte count; Mean corpuscular vol.; Monocyte count; Mean platelet vol.; Red blood cell count; Schizophrenia; White blood cell count; Hematocrit; Neutrophil count; Neutrophil % of WBC; Reticulocyte count; High light scatter reticulocyte count; High light scatter reticulocyte % of RBC; Immature fraction of reticulocytes; Reticulocyte fraction of RBC; Inflammatory bowel disease; Platelet count; Eosinophil count; Mean corpuscular Hb	B_intermediate; B_memory; B_naive; CD14_Mono; CD16_Mono; CD4_CTL; CD4_Naive; CD4_TCM; CD4_TEM; CD8_Naive; CD8_TCM; CD8_TEM; MAIT; NK; NK_Proliferating; Treg; cDC2; gdT
ALMS1	19	11	4	8	Bipolar disorder; Hematocrit; Hb concentration; Red blood cell count; Schizophrenia; Bipolar I disorder; Mean reticulocyte vol.; Mean sphered corpuscular vol.; Type 2 diabetes; Lymphocyte count; Estimated heel BMD	B_intermediate; B_memory; B_naive; CD14_Mono; CD16_Mono; CD4_CTL; CD4_Naive; CD4_TCM; CD4_TEM; CD8_Naive; CD8_TCM; CD8_TEM; MAIT; NK; NK_CD56bright; NK_Proliferating; Treg; cDC2; gdT
NT5C	16	10	4	9	Bipolar disorder; Bipolar I disorder; Monocyte count; Monocyte % of WBC; Schizophrenia; Type 2 diabetes; High light scatter reticulocyte count; High light scatter reticulocyte % of RBC; Neutrophil % of WBC; Estimated heel BMD	B_intermediate; B_memory; B_naive; CD16_Mono; CD4_CTL; CD4_Naive; CD4_TCM; CD4_TEM; CD8_Naive; CD8_TCM; CD8_TEM; MAIT; NK; NK_CD56bright; Treg; gdT
YEATS4	19	23	6	17.1187	Bipolar disorder; Bipolar I disorder; Inflammatory bowel disease; Lymphocyte count; Monocyte count; Monocyte % of WBC; Neutrophil count; Neutrophil % of WBC; White blood cell count; Crohn's disease; Estimated heel BMD; Ulcerative colitis; Basophil count; Eosinophil count; Hb concentration; Plateletcrit; Hematocrit; Breast cancer (Luminal A); Type 2 diabetes; Breast cancer (Overall); Red blood cell count; Mean reticulocyte vol.; Cutaneous melanoma	B_intermediate; B_memory; B_naive; CD14_Mono; CD16_Mono; CD4_CTL; CD4_Naive; CD4_TCM; CD4_TEM; CD8_Naive; CD8_TCM; CD8_TEM; MAIT; NK; NK_CD56bright; Treg; cDC2; gdT; pDC
ANKRD36	24	16	3	11	Bipolar disorder; Colorectal cancer; Eosinophil count; Hematocrit; Hb concentration; High light scatter reticulocyte count; High light scatter reticulocyte % of RBC; Monocyte % of WBC; Mean sphered corpuscular vol.; Reticulocyte count; Reticulocyte fraction of RBC; Schizophrenia; White blood cell count; Bipolar I disorder; Platelet count; Red blood cell count	B_intermediate; B_memory; B_naive; CD14_Mono; CD16_Mono; CD4_CTL; CD4_Naive; CD4_TCM; CD4_TEM; CD8_Naive; CD8_Proliferating; CD8_TCM; CD8_TEM; HSPC; MAIT; NK; NK_CD56bright; NK_Proliferating; Plasmablast; Treg; cDC2; dnT; gdT; pDC
SCRN1	5	4	2	4	Bipolar disorder; Plateletcrit; Platelet count; Bipolar I disorder	B_intermediate; B_naive; CD14_Mono; CD16_Mono; NK
TMX1	5	2	1	2	Bipolar disorder; Schizophrenia	B_intermediate; CD4_Naive; CD4_TCM; CD8_TCM; CD8_TEM
ADD3	16	14	4	12	Bipolar disorder; Bipolar I disorder; Estimated heel BMD; Eosinophil count; Hb concentration; Monocyte count; Platelet distribution width; White blood cell count; Plateletcrit; Platelet count; Red cell distribution width; Neutrophil count; Basophil count; Asthma	B_intermediate; B_memory; B_naive; CD14_Mono; CD16_Mono; CD4_CTL; CD4_Naive; CD4_TCM; CD4_TEM; CD8_Naive; CD8_TCM; CD8_TEM; MAIT; NK; NK_CD56bright; gdT
TRPT1	9	13	4	11	Bipolar disorder; Estimated heel BMD; Monocyte count; Monocyte % of WBC; Mean platelet vol.; Plateletcrit; Platelet count; Bipolar I disorder; Immature fraction of reticulocytes; Cutaneous melanoma; Major depression; Mean reticulocyte vol.; Mean sphered corpuscular vol.	B_intermediate; B_memory; B_naive; CD16_Mono; CD4_Naive; CD4_TCM; CD8_Naive; CD8_TEM; NK
ATP6V0D1	11	22	3	16.0249	Bipolar disorder; Estimated heel BMD; High light scatter reticulocyte count; High light scatter reticulocyte % of RBC; Lymphocyte count; Mean corpuscular Hb; Mean corpuscular Hb concentration; Mean corpuscular vol.; Mean platelet vol.; Mean reticulocyte vol.; Mean sphered corpuscular vol.; Neutrophil % of WBC; Platelet distribution width; Platelet count; Red blood cell count; Reticulocyte count; Reticulocyte fraction of RBC; White blood cell count; Eosinophil count; Bipolar I disorder; Hematocrit; Monocyte count	B_intermediate; B_memory; B_naive; CD14_Mono; CD16_Mono; CD4_Naive; CD4_TCM; CD8_Naive; CD8_TEM; NK; cDC2
PACS1	12	23	5	17	Bipolar disorder; Bipolar I disorder; Eosinophil count; High light scatter reticulocyte count; High light scatter reticulocyte % of RBC; Immature fraction of reticulocytes; Mean platelet vol.; Mean reticulocyte vol.; Platelet distribution width; Reticulocyte count; Reticulocyte fraction of RBC; Type 2 diabetes; Plateletcrit; Breast cancer (Overall); Mean corpuscular Hb; Mean corpuscular vol.; Cutaneous melanoma; Colorectal cancer; Estimated heel BMD; Mean sphered corpuscular vol.; Basophil count; Platelet count; Red cell distribution width	B_intermediate; B_memory; B_naive; CD4_Naive; CD4_TCM; CD4_TEM; CD8_Naive; CD8_TCM; CD8_TEM; NK; Treg; gdT
CADM2	15	7	4	7	Bipolar disorder; Estimated heel BMD; Monocyte count; Bipolar I disorder; Cutaneous melanoma; High light scatter reticulocyte count; Monocyte % of WBC	B_intermediate; B_memory; B_naive; CD16_Mono; CD4_CTL; CD4_Naive; CD4_TCM; CD4_TEM; CD8_Naive; CD8_TCM; MAIT; NK_CD56bright; NK_Proliferating; Treg; gdT
MSRA	14	29	6	19.1048	Bipolar disorder; Bipolar I disorder; Estimated heel BMD; Monocyte count; Platelet distribution width; Red cell distribution width; High light scatter reticulocyte % of RBC; Mean corpuscular Hb; Mean corpuscular vol.; Mean platelet vol.; Neutrophil count; Neutrophil % of WBC; Plateletcrit; Platelet count; Reticulocyte fraction of RBC; Schizophrenia; Type 2 diabetes; White blood cell count; Basophil count; High light scatter reticulocyte count; Lymphocyte count; Mean reticulocyte vol.; Mean sphered corpuscular vol.; Red blood cell count; Reticulocyte count; Systemic lupus erythematosus; Asthma; Immature fraction of reticulocytes; Monocyte % of WBC	B_intermediate; B_memory; B_naive; CD4_CTL; CD4_Naive; CD4_TCM; CD4_TEM; CD8_Naive; CD8_TCM; CD8_TEM; MAIT; NK; Treg; gdT
DIRAS1	3	8	2	6	Bipolar disorder; Bipolar I disorder; Eosinophil count; Plateletcrit; Platelet count; Schizophrenia; Lymphocyte count; White blood cell count	B_intermediate; B_memory; B_naive
PLEC	14	26	7	20.0563	Bipolar disorder; Bipolar I disorder; Mean corpuscular Hb; Mean corpuscular vol.; Monocyte count; Monocyte % of WBC; Mean platelet vol.; Mean sphered corpuscular vol.; Plateletcrit; Platelet distribution width; Platelet count; Red blood cell count; Red cell distribution width; Alzheimer's disease; Cutaneous melanoma; Type 2 diabetes; Skull BMD; Femur neck BMD; Lumbar spine BMD; Whole body BMD; Eosinophil count; Mean reticulocyte vol.; Multiple sclerosis; Neutrophil count; Neutrophil % of WBC; Estimated heel BMD	B_intermediate; B_memory; B_naive; CD16_Mono; CD4_CTL; CD4_Naive; CD4_TCM; CD8_Naive; CD8_TCM; CD8_TEM; ILC; NK; NK_CD56bright; gdT
ZNF502	16	14	4	12.0415	Bipolar disorder; Lymphocyte count; Mean corpuscular Hb concentration; Major depression; Neutrophil % of WBC; Type 2 diabetes; Estimated heel BMD; Mean corpuscular Hb; Monocyte count; Neutrophil count; Plateletcrit; Platelet count; Red cell distribution width; Eosinophil count	B_intermediate; B_memory; B_naive; CD16_Mono; CD4_Naive; CD4_TCM; CD4_TEM; CD8_Naive; CD8_TCM; MAIT; NK; NK_CD56bright; Treg; cDC2; gdT; pDC
MRPS21	11	28	6	20.1176	Bipolar disorder; Bipolar I disorder; Cutaneous melanoma; Estimated heel BMD; Hematocrit; Hb concentration; Mean corpuscular vol.; Neutrophil count; Neutrophil % of WBC; Plateletcrit; Platelet count; Red cell distribution width; Schizophrenia; White blood cell count; Basophil count; SCAD; Eczema; Eosinophil count; Lymphocyte count; Mean corpuscular Hb; Monocyte count; Monocyte % of WBC; Platelet distribution width; Prostate cancer; Mean sphered corpuscular vol.; Mean platelet vol.; Mean reticulocyte vol.; Type 2 diabetes	B_intermediate; B_naive; CD14_Mono; CD16_Mono; CD4_Naive; CD4_TCM; CD8_Naive; CD8_TCM; CD8_TEM; NK; cDC2
LINC02988	7	20	4	16.0665	Bipolar disorder; Bipolar I disorder; Cutaneous melanoma; Estimated heel BMD; Eosinophil count; Hematocrit; Monocyte count; Neutrophil count; Prostate cancer; Red blood cell count; Schizophrenia; White blood cell count; Monocyte % of WBC; Mean reticulocyte vol.; Basophil count; Mean corpuscular Hb concentration; Plateletcrit; Platelet count; Red cell distribution width; Neutrophil % of WBC	B_intermediate; B_naive; CD14_Mono; CD16_Mono; CD4_TCM; CD8_TCM; cDC2
GUSBP2	24	35	6	23.1393	Bipolar disorder; Bipolar I disorder; Estimated heel BMD; Eosinophil count; Hematocrit; Hb concentration; High light scatter reticulocyte count; High light scatter reticulocyte % of RBC; Immature fraction of reticulocytes; Lymphocyte count; Mean corpuscular Hb; Mean corpuscular Hb concentration; Mean corpuscular vol.; Major depression; Monocyte count; Mean platelet vol.; Mean reticulocyte vol.; Mean sphered corpuscular vol.; Neutrophil count; Neutrophil % of WBC; Platelet count; Prostate cancer; Rheumatoid arthritis; Red blood cell count; Red cell distribution width; Reticulocyte count; Reticulocyte fraction of RBC; Schizophrenia; Systemic lupus erythematosus; Squamous cell lung carcinoma; Type 1 diabetes; White blood cell count; Monocyte % of WBC; Multiple sclerosis; Type 2 diabetes	B_intermediate; B_memory; B_naive; CD14_Mono; CD16_Mono; CD4_CTL; CD4_Naive; CD4_Proliferating; CD4_TCM; CD4_TEM; CD8_Naive; CD8_TCM; CD8_TEM; HSPC; MAIT; NK; NK_CD56bright; NK_Proliferating; Plasmablast; Treg; cDC2; dnT; gdT; pDC
ENSG00000291159	18	16	3	12	Bipolar disorder; Bipolar I disorder; Estimated heel BMD; Eosinophil count; Hematocrit; Hb concentration; Monocyte % of WBC; Red blood cell count; Schizophrenia; Mean sphered corpuscular vol.; Neutrophil count; Neutrophil % of WBC; Plateletcrit; Platelet count; White blood cell count; Mean corpuscular vol.	B_intermediate; B_memory; B_naive; CD14_Mono; CD16_Mono; CD4_CTL; CD4_Naive; CD4_TCM; CD4_TEM; CD8_Naive; CD8_TCM; CD8_TEM; MAIT; NK; NK_CD56bright; Treg; cDC2; gdT
VPS29	12	12	3	9	Bipolar I disorder; Eosinophil count; Hematocrit; Hb concentration; Red blood cell count; Prostate cancer; White blood cell count; Bipolar disorder; High light scatter reticulocyte count; Lymphocyte count; Reticulocyte count; Schizophrenia	B_intermediate; B_memory; B_naive; CD14_Mono; CD16_Mono; CD4_Naive; CD4_TCM; CD8_TCM; CD8_TEM; NK; cDC2; pDC
GGNBP2	11	14	4	12	Bipolar I disorder; Hb concentration; Mean reticulocyte vol.; Multiple sclerosis; Platelet distribution width; Red cell distribution width; Schizophrenia; Type 2 diabetes; Basophil count; Eosinophil count; Hematocrit; Mean corpuscular Hb; Mean corpuscular Hb concentration; Mean platelet vol.	B_intermediate; B_memory; B_naive; CD4_CTL; CD4_TCM; CD4_TEM; CD8_TEM; MAIT; NK; NK_Proliferating; Treg
POLR2J	11	14	3	11	Breast cancer (Overall); Eosinophil count; High light scatter reticulocyte count; High light scatter reticulocyte % of RBC; Mean platelet vol.; Breast cancer (Luminal A); Cutaneous melanoma; Mean corpuscular Hb; Mean corpuscular vol.; Mean reticulocyte vol.; Mean sphered corpuscular vol.; Platelet distribution width; Red blood cell count; Type 2 diabetes	B_intermediate; B_memory; B_naive; CD4_Naive; CD4_TCM; CD4_TEM; CD8_Naive; CD8_TCM; CD8_TEM; NK; gdT
RNH1	15	16	3	12	Breast cancer (Overall); Hematocrit; Hb concentration; High light scatter reticulocyte count; High light scatter reticulocyte % of RBC; Immature fraction of reticulocytes; Mean reticulocyte vol.; Neutrophil count; Neutrophil % of WBC; Reticulocyte count; Reticulocyte fraction of RBC; Red cell distribution width; Mean platelet vol.; White blood cell count; Breast cancer (Luminal A); Systemic lupus erythematosus	B_intermediate; B_memory; B_naive; CD14_Mono; CD16_Mono; CD4_CTL; CD4_Naive; CD4_TCM; CD4_TEM; CD8_Naive; CD8_TCM; CD8_TEM; NK; Treg; cDC2
ZNF37A	12	5	2	4.00274	Breast cancer (Overall); Hematocrit; Hb concentration; Red blood cell count; Mean corpuscular Hb	B_intermediate; CD14_Mono; CD16_Mono; CD4_Naive; CD4_TCM; CD4_TEM; CD8_Naive; CD8_TEM; NK; Plasmablast; cDC2; gdT
CDC14A	23	14	2	10.1119	Breast cancer (Overall); Eosinophil count; Lymphocyte count; Mean corpuscular vol.; Monocyte count; Monocyte % of WBC; Mean sphered corpuscular vol.; Red blood cell count; White blood cell count; Neutrophil count; Hematocrit; Neutrophil % of WBC; Breast cancer (Luminal A); Hb concentration	B_intermediate; B_memory; B_naive; CD14_Mono; CD16_Mono; CD4_CTL; CD4_Naive; CD4_Proliferating; CD4_TCM; CD4_TEM; CD8_Naive; CD8_Proliferating; CD8_TCM; CD8_TEM; MAIT; NK; NK_CD56bright; NK_Proliferating; Plasmablast; Treg; dnT; gdT; pDC
PPP2R3C	12	24	5	17.1181	Breast cancer (Overall); Eosinophil count; Lymphocyte count; Monocyte count; Monocyte % of WBC; Neutrophil count; Neutrophil % of WBC; Breast cancer (Luminal A); Psoriasis; Basophil count; Cutaneous melanoma; Estimated heel BMD; Eczema; High light scatter reticulocyte count; High light scatter reticulocyte % of RBC; Immature fraction of reticulocytes; Red blood cell count; Reticulocyte count; Reticulocyte fraction of RBC; White blood cell count; Schizophrenia; Mean corpuscular Hb; Mean corpuscular vol.; Mean sphered corpuscular vol.	B_intermediate; B_memory; B_naive; CD14_Mono; CD16_Mono; CD4_CTL; CD4_Naive; CD8_TEM; NK; NK_CD56bright; cDC2; gdT
CDC7	18	19	3	13.0651	Breast cancer (Overall); Eosinophil count; Mean corpuscular Hb concentration; Monocyte count; Monocyte % of WBC; Mean sphered corpuscular vol.; Plateletcrit; Platelet count; Reticulocyte count; Reticulocyte fraction of RBC; High light scatter reticulocyte count; High light scatter reticulocyte % of RBC; Red cell distribution width; Type 2 diabetes; Mean reticulocyte vol.; White blood cell count; Neutrophil count; Neutrophil % of WBC; Breast cancer (Luminal A)	B_intermediate; B_memory; B_naive; CD14_Mono; CD4_CTL; CD4_Naive; CD4_Proliferating; CD4_TCM; CD4_TEM; CD8_Naive; CD8_TCM; CD8_TEM; MAIT; NK; NK_CD56bright; NK_Proliferating; Treg; gdT
DNAH11	3	8	2	6	Breast cancer (Overall); Mean corpuscular vol.; Mean reticulocyte vol.; Mean sphered corpuscular vol.; Mean corpuscular Hb; Monocyte count; White blood cell count; Eosinophil count	B_intermediate; B_memory; CD4_Naive
PILRB	20	28	4	18.0891	Breast cancer (Overall); Cutaneous melanoma; Estimated heel BMD; High light scatter reticulocyte count; High light scatter reticulocyte % of RBC; Lymphocyte count; Monocyte count; Monocyte % of WBC; Neutrophil % of WBC; Plateletcrit; Platelet distribution width; Platelet count; Reticulocyte count; Reticulocyte fraction of RBC; White blood cell count; Red cell distribution width; Hematocrit; Hb concentration; Immature fraction of reticulocytes; Mean corpuscular Hb; Mean corpuscular Hb concentration; Mean corpuscular vol.; Mean reticulocyte vol.; Red blood cell count; Eosinophil count; Alzheimer's disease; Mean platelet vol.; Mean sphered corpuscular vol.	B_intermediate; B_memory; B_naive; CD14_Mono; CD16_Mono; CD4_CTL; CD4_Naive; CD4_TCM; CD4_TEM; CD8_Naive; CD8_TCM; CD8_TEM; MAIT; NK; NK_CD56bright; NK_Proliferating; Treg; cDC2; dnT; gdT
METTL8	5	12	4	10	Breast cancer (Overall); Coronary artery disease; Cutaneous melanoma; Estimated heel BMD; Mean corpuscular Hb; Mean corpuscular vol.; Mean platelet vol.; Mean sphered corpuscular vol.; Platelet distribution width; Breast cancer (Luminal A); Eosinophil count; Mean reticulocyte vol.	B_intermediate; B_memory; B_naive; CD4_TCM; Treg
SWAP70	10	23	3	15.0314	Breast cancer (Overall); Hematocrit; Hb concentration; High light scatter reticulocyte count; High light scatter reticulocyte % of RBC; Immature fraction of reticulocytes; Mean corpuscular Hb concentration; Mean corpuscular vol.; Mean reticulocyte vol.; Mean sphered corpuscular vol.; Neutrophil count; Neutrophil % of WBC; Plateletcrit; Platelet distribution width; Platelet count; Red blood cell count; Red cell distribution width; Reticulocyte count; Reticulocyte fraction of RBC; White blood cell count; Estimated heel BMD; Cutaneous melanoma; Lymphocyte count	B_intermediate; B_memory; B_naive; CD4_Naive; CD4_TCM; CD8_Naive; CD8_TEM; HSPC; NK; Treg
ADCY3	10	26	5	18.047	Breast cancer (Overall); Estimated heel BMD; Hematocrit; Hb concentration; High light scatter reticulocyte count; High light scatter reticulocyte % of RBC; Red blood cell count; Red cell distribution width; Reticulocyte count; Reticulocyte fraction of RBC; Crohn's disease; Inflammatory bowel disease; Immature fraction of reticulocytes; Lymphocyte count; Neutrophil % of WBC; Type 1 diabetes; Breast cancer (Luminal A); Mean corpuscular Hb concentration; Eosinophil count; Type 2 diabetes; Cutaneous melanoma; Psoriasis; Mean sphered corpuscular vol.; Neutrophil count; White blood cell count; Mean corpuscular Hb	B_intermediate; B_memory; CD14_Mono; CD4_CTL; CD4_Naive; CD4_TCM; CD4_TEM; CD8_Naive; CD8_TCM; CD8_TEM
ALKBH4	2	4	3	4	Breast cancer (Overall); Type 2 diabetes; Breast cancer (Luminal A); Eosinophil count	B_intermediate; B_naive
LRWD1	8	10	3	9	Breast cancer (Overall); Estimated heel BMD; Mean platelet vol.; Platelet distribution width; Mean corpuscular vol.; Breast cancer (Luminal A); Eosinophil count; High light scatter reticulocyte count; High light scatter reticulocyte % of RBC; Reticulocyte count	B_intermediate; B_memory; B_naive; CD4_Naive; CD4_TCM; CD8_TCM; CD8_TEM; NK
THOC7	7	17	4	14	Breast cancer (Overall); Coronary artery disease; Hb concentration; Lymphocyte count; Mean corpuscular Hb; Mean corpuscular vol.; Monocyte % of WBC; Mean reticulocyte vol.; Mean sphered corpuscular vol.; Neutrophil count; Platelet distribution width; Red cell distribution width; Schizophrenia; Type 2 diabetes; White blood cell count; Basophil count; Mean platelet vol.	B_intermediate; B_naive; CD4_Naive; CD4_TCM; CD8_Naive; CD8_TEM; NK
CDCA7L	6	11	2	8	Breast cancer (Overall); Eosinophil count; Lymphocyte count; Mean corpuscular vol.; Monocyte count; Mean platelet vol.; Mean reticulocyte vol.; Mean sphered corpuscular vol.; Red blood cell count; White blood cell count; Breast cancer (Luminal A)	B_intermediate; B_memory; CD14_Mono; CD16_Mono; CD8_TCM; cDC2
GSTM4	23	18	4	14.0417	Breast cancer (Overall); Hb concentration; Monocyte count; Mean sphered corpuscular vol.; Platelet count; Hematocrit; Lymphocyte count; High light scatter reticulocyte count; High light scatter reticulocyte % of RBC; Mean platelet vol.; Reticulocyte count; Reticulocyte fraction of RBC; Type 2 diabetes; White blood cell count; Basophil count; Estimated heel BMD; Monocyte % of WBC; Mean corpuscular vol.	B_intermediate; B_memory; B_naive; CD14_Mono; CD16_Mono; CD4_CTL; CD4_Naive; CD4_Proliferating; CD4_TCM; CD4_TEM; CD8_Naive; CD8_Proliferating; CD8_TCM; CD8_TEM; MAIT; NK; NK_CD56bright; NK_Proliferating; Treg; cDC2; dnT; gdT; pDC
ELP5	26	23	6	19.0571	Breast cancer (Overall); Estimated heel BMD; Eosinophil count; Lymphocyte count; Red cell distribution width; Schizophrenia; Type 2 diabetes; Cutaneous melanoma; Plateletcrit; Mean corpuscular Hb; Mean corpuscular vol.; Monocyte % of WBC; Mean platelet vol.; Mean reticulocyte vol.; Mean sphered corpuscular vol.; Neutrophil count; Prostate cancer; White blood cell count; Neutrophil % of WBC; Platelet count; Basophil count; Mean corpuscular Hb concentration; Type 1 diabetes	B_intermediate; B_memory; B_naive; CD14_Mono; CD16_Mono; CD4_CTL; CD4_Naive; CD4_Proliferating; CD4_TCM; CD4_TEM; CD8_Naive; CD8_Proliferating; CD8_TCM; CD8_TEM; HSPC; MAIT; NK; NK_CD56bright; NK_Proliferating; Plasmablast; Treg; cDC1; cDC2; dnT; gdT; pDC
CTSF	14	15	4	12	Breast cancer (Overall); Mean corpuscular vol.; Monocyte count; Mean reticulocyte vol.; Mean sphered corpuscular vol.; Platelet distribution width; Type 2 diabetes; Mean corpuscular Hb; Bipolar disorder; Bipolar I disorder; Hematocrit; Monocyte % of WBC; Red blood cell count; Red cell distribution width; Major depression	B_intermediate; B_memory; B_naive; CD4_CTL; CD4_Naive; CD4_TCM; CD4_TEM; CD8_TCM; CD8_TEM; NK; NK_CD56bright; NK_Proliferating; Treg; gdT
RPLP2	12	13	3	10	Breast cancer (Overall); Mean corpuscular Hb; Mean corpuscular vol.; Mean reticulocyte vol.; Mean sphered corpuscular vol.; Eosinophil count; Breast cancer (Luminal A); Estimated heel BMD; Monocyte count; Mean platelet vol.; Platelet count; Red cell distribution width; White blood cell count	B_intermediate; B_memory; B_naive; CD4_Naive; CD4_TCM; CD4_TEM; CD8_Naive; CD8_TCM; CD8_TEM; MAIT; NK_CD56bright; Treg
FES	9	19	4	15.0432	Breast cancer (Overall); Coronary artery disease; Mean corpuscular vol.; Monocyte count; Mean platelet vol.; Mean sphered corpuscular vol.; Neutrophil count; Neutrophil % of WBC; Platelet distribution width; Red blood cell count; Schizophrenia; White blood cell count; Major depression; Heart failure; Lymphocyte count; Plateletcrit; Platelet count; Red cell distribution width; Type 2 diabetes	B_intermediate; B_memory; B_naive; CD14_Mono; CD16_Mono; NK; NK_CD56bright; NK_Proliferating; cDC2
GNG2	13	4	4	4	Breast cancer (Overall); Multiple sclerosis; Type 2 diabetes; Mean sphered corpuscular vol.	B_intermediate; B_memory; B_naive; CD14_Mono; CD4_Naive; CD4_TCM; CD4_TEM; CD8_Naive; CD8_TCM; CD8_TEM; MAIT; NK_CD56bright; cDC2
GTF2IRD2	17	16	5	15.0262	Breast cancer (Overall); Inflammatory bowel disease; Mean reticulocyte vol.; Mean sphered corpuscular vol.; Rheumatoid arthritis; Red cell distribution width; Crohn's disease; Mean platelet vol.; Estimated heel BMD; Eosinophil count; Lymphocyte count; Mean corpuscular Hb concentration; Neutrophil count; Neutrophil % of WBC; Platelet distribution width; Type 2 diabetes	B_intermediate; B_memory; B_naive; CD14_Mono; CD4_CTL; CD4_Naive; CD4_TCM; CD4_TEM; CD8_Naive; CD8_TCM; CD8_TEM; MAIT; NK; NK_CD56bright; Treg; cDC2; gdT
ANXA4	8	17	3	12	Breast cancer (Overall); High light scatter reticulocyte count; High light scatter reticulocyte % of RBC; Mean platelet vol.; Plateletcrit; Platelet distribution width; Platelet count; Red cell distribution width; Reticulocyte count; Hb concentration; Mean reticulocyte vol.; Mean sphered corpuscular vol.; Red blood cell count; Reticulocyte fraction of RBC; Cutaneous melanoma; Eosinophil count; Type 2 diabetes	B_intermediate; B_memory; B_naive; CD14_Mono; CD16_Mono; CD4_Naive; CD4_TCM; NK
GSTM2	18	20	4	15.0418	Breast cancer (Overall); Hb concentration; High light scatter reticulocyte count; High light scatter reticulocyte % of RBC; Lymphocyte count; Monocyte count; Mean platelet vol.; Mean sphered corpuscular vol.; Plateletcrit; Platelet count; Red blood cell count; Red cell distribution width; Reticulocyte count; Reticulocyte fraction of RBC; White blood cell count; Hematocrit; Type 2 diabetes; Coronary artery disease; Estimated heel BMD; Monocyte % of WBC	B_intermediate; B_memory; B_naive; CD14_Mono; CD16_Mono; CD4_CTL; CD4_Naive; CD4_TCM; CD4_TEM; CD8_Naive; CD8_TCM; CD8_TEM; MAIT; NK; NK_CD56bright; Treg; cDC2; gdT
CPNE1	25	15	4	12	Breast cancer (Overall); Cutaneous melanoma; Eosinophil count; Hematocrit; Hb concentration; Lymphocyte count; Mean platelet vol.; Mean reticulocyte vol.; Mean sphered corpuscular vol.; Neutrophil % of WBC; Platelet count; Red blood cell count; Type 2 diabetes; Asthma; Mean corpuscular vol.	B_intermediate; B_memory; B_naive; CD14_Mono; CD16_Mono; CD4_CTL; CD4_Naive; CD4_Proliferating; CD4_TCM; CD4_TEM; CD8_Naive; CD8_TCM; CD8_TEM; HSPC; MAIT; NK; NK_CD56bright; NK_Proliferating; Plasmablast; Treg; cDC1; cDC2; dnT; gdT; pDC
VAMP2	19	17	3	11	Breast cancer (Overall); Cutaneous melanoma; Hematocrit; Hb concentration; High light scatter reticulocyte count; High light scatter reticulocyte % of RBC; Immature fraction of reticulocytes; Mean corpuscular Hb concentration; Monocyte count; Mean sphered corpuscular vol.; Platelet distribution width; Red blood cell count; Reticulocyte count; Reticulocyte fraction of RBC; White blood cell count; Major depression; Neutrophil count	B_intermediate; B_memory; B_naive; CD14_Mono; CD16_Mono; CD4_CTL; CD4_Naive; CD4_TCM; CD4_TEM; CD8_Naive; CD8_TCM; CD8_TEM; HSPC; MAIT; NK; NK_CD56bright; Treg; cDC2; gdT
NOTCH2NLA	10	2	1	2	Breast cancer (Overall); Breast cancer (Luminal A)	B_intermediate; B_memory; B_naive; CD4_Naive; CD4_TCM; CD8_Naive; CD8_TCM; CD8_TEM; NK; gdT
ENSG00000267198	5	37	9	26.1397	Breast cancer (Overall); Cutaneous melanoma; Estimated heel BMD; Eosinophil count; Hematocrit; Hb concentration; High light scatter reticulocyte count; High light scatter reticulocyte % of RBC; Immature fraction of reticulocytes; Mean corpuscular Hb; Mean corpuscular vol.; Monocyte count; Monocyte % of WBC; Mean platelet vol.; Mean reticulocyte vol.; Mean sphered corpuscular vol.; Neutrophil count; Neutrophil % of WBC; Platelet count; Red blood cell count; Red cell distribution width; Reticulocyte count; Reticulocyte fraction of RBC; Schizophrenia; Systemic lupus erythematosus; Type 1 diabetes; Type 2 diabetes; White blood cell count; COVID-19 (Severe); COVID-19 (Hospitalised); Idiopathic pulmonary fibrosis; Lumbar spine BMD; Breast cancer (Luminal A); Alzheimer's disease; Lymphocyte count; Parkinson's disease; Prostate cancer	B_intermediate; B_memory; B_naive; CD16_Mono; CD4_TCM
ENSG00000285696	11	26	4	19.117	Breast cancer (BRCA1 / BRCA2); Cutaneous melanoma; Eosinophil count; Lymphocyte count; Mean corpuscular Hb; Mean corpuscular vol.; Monocyte count; Monocyte % of WBC; Mean platelet vol.; Mean reticulocyte vol.; Mean sphered corpuscular vol.; Neutrophil count; Plateletcrit; Platelet distribution width; Platelet count; Red blood cell count; Type 2 diabetes; White blood cell count; Basophil count; Estimated heel BMD; Neutrophil % of WBC; Prostate cancer; High light scatter reticulocyte count; High light scatter reticulocyte % of RBC; Reticulocyte count; Red cell distribution width	B_intermediate; B_memory; B_naive; CD4_Naive; CD4_TCM; CD4_TEM; CD8_Naive; CD8_TCM; CD8_TEM; NK; Treg
HHAT	8	10	3	6.00801	Coronary artery disease; Estimated heel BMD; Mean corpuscular Hb; Mean corpuscular vol.; Mean reticulocyte vol.; Mean sphered corpuscular vol.; Type 2 diabetes; Red blood cell count; Hematocrit; Hb concentration	B_intermediate; B_naive; CD4_CTL; CD4_Naive; CD4_TCM; CD4_TEM; CD8_Naive; CD8_TEM
SCARB1	7	6	3	5	Coronary artery disease; Estimated heel BMD; Neutrophil count; White blood cell count; Mean sphered corpuscular vol.; Neutrophil % of WBC	B_intermediate; B_memory; B_naive; CD14_Mono; cDC1; cDC2; pDC
LMAN1	14	2	2	2	Coronary artery disease; Eosinophil count	B_intermediate; B_memory; B_naive; CD14_Mono; CD16_Mono; CD4_CTL; CD4_Naive; CD4_TCM; CD4_TEM; CD8_TCM; CD8_TEM; NK; Treg; cDC2
MARK3	19	37	6	24.1337	Coronary artery disease; Estimated heel BMD; Eosinophil count; Hematocrit; Hb concentration; High light scatter reticulocyte count; High light scatter reticulocyte % of RBC; Lymphocyte count; Mean corpuscular vol.; Monocyte count; Monocyte % of WBC; Mean platelet vol.; Mean reticulocyte vol.; Mean sphered corpuscular vol.; Neutrophil % of WBC; Platelet distribution width; Red blood cell count; Reticulocyte count; Reticulocyte fraction of RBC; Schizophrenia; Type 2 diabetes; White blood cell count; Femur neck BMD; Lumbar spine BMD; Whole body BMD; Cutaneous melanoma; Crohn's disease; Mean corpuscular Hb concentration; Major depression; Multiple sclerosis; Plateletcrit; Platelet count; Mean corpuscular Hb; Neutrophil count; Red cell distribution width; Immature fraction of reticulocytes; Bipolar disorder	B_intermediate; B_memory; B_naive; CD14_Mono; CD16_Mono; CD4_CTL; CD4_Naive; CD4_TCM; CD4_TEM; CD8_Naive; CD8_TCM; CD8_TEM; MAIT; NK; NK_CD56bright; Treg; cDC2; gdT; pDC
RBMS2	20	19	4	15.0683	Coronary artery disease; Hematocrit; Hb concentration; Mean corpuscular Hb; Mean corpuscular Hb concentration; Mean corpuscular vol.; Monocyte count; Mean sphered corpuscular vol.; Neutrophil count; Platelet distribution width; Red blood cell count; Estimated heel BMD; Mean platelet vol.; Neutrophil % of WBC; Platelet count; Red cell distribution width; Schizophrenia; Eosinophil count; Monocyte % of WBC	B_intermediate; B_memory; B_naive; CD14_Mono; CD16_Mono; CD4_CTL; CD4_Naive; CD4_TCM; CD4_TEM; CD8_Naive; CD8_TCM; CD8_TEM; MAIT; NK; NK_CD56bright; NK_Proliferating; Treg; cDC2; dnT; gdT
NT5C2	16	32	6	21.1336	Coronary artery disease; Estimated heel BMD; Eosinophil count; Hematocrit; Hb concentration; High light scatter reticulocyte count; High light scatter reticulocyte % of RBC; Immature fraction of reticulocytes; Lymphocyte count; Mean corpuscular Hb; Mean corpuscular vol.; Major depression; Monocyte count; Monocyte % of WBC; Mean reticulocyte vol.; Mean sphered corpuscular vol.; Neutrophil count; Red blood cell count; Reticulocyte count; Reticulocyte fraction of RBC; Schizophrenia; White blood cell count; Skull BMD; Red cell distribution width; Type 2 diabetes; Asthma; Mean corpuscular Hb concentration; Neutrophil % of WBC; Plateletcrit; Platelet distribution width; Platelet count; Prostate cancer	B_intermediate; B_memory; B_naive; CD4_CTL; CD4_Naive; CD4_TCM; CD4_TEM; CD8_Naive; CD8_TCM; CD8_TEM; MAIT; NK; NK_CD56bright; Treg; dnT; gdT
DOCK9	14	22	5	16	Coronary artery disease; COPD; Estimated heel BMD; High light scatter reticulocyte count; High light scatter reticulocyte % of RBC; Immature fraction of reticulocytes; Lymphocyte count; Neutrophil count; Platelet distribution width; Reticulocyte count; Reticulocyte fraction of RBC; White blood cell count; Monocyte count; Plateletcrit; Platelet count; Red blood cell count; Type 2 diabetes; Eosinophil count; Mean platelet vol.; Cutaneous melanoma; Hematocrit; Mean sphered corpuscular vol.	B_intermediate; B_memory; B_naive; CD16_Mono; CD4_CTL; CD4_Naive; CD4_TCM; CD4_TEM; CD8_Naive; CD8_TCM; CD8_TEM; NK; NK_CD56bright; Treg
RGS1	9	4	3	4	Coronary artery disease; Multiple sclerosis; Type 1 diabetes; Lymphocyte count	B_intermediate; B_naive; CD14_Mono; CD16_Mono; CD8_TEM; HSPC; NK; cDC2; pDC
MYO9B	7	22	4	16	Coronary artery disease; Eosinophil count; High light scatter reticulocyte count; High light scatter reticulocyte % of RBC; Mean corpuscular vol.; Monocyte count; Mean platelet vol.; Mean sphered corpuscular vol.; Neutrophil count; Plateletcrit; Platelet count; Prostate cancer; Reticulocyte count; Reticulocyte fraction of RBC; White blood cell count; Asthma; Mean corpuscular Hb concentration; Mean reticulocyte vol.; Platelet distribution width; Red cell distribution width; Breast cancer (Overall); Hematocrit	B_intermediate; B_memory; B_naive; CD16_Mono; CD4_Naive; CD4_TCM; NK
DDT	20	11	2	8	Coronary artery disease; High light scatter reticulocyte count; High light scatter reticulocyte % of RBC; Immature fraction of reticulocytes; Monocyte count; Mean reticulocyte vol.; Neutrophil count; White blood cell count; Neutrophil % of WBC; Eosinophil count; Mean sphered corpuscular vol.	B_intermediate; B_memory; B_naive; CD14_Mono; CD16_Mono; CD4_CTL; CD4_Naive; CD4_TCM; CD4_TEM; CD8_Naive; CD8_TCM; CD8_TEM; HSPC; MAIT; NK_CD56bright; Treg; cDC2; dnT; gdT; pDC
HNRNPUL1	18	16	4	11	Coronary artery disease; Estimated heel BMD; High light scatter reticulocyte % of RBC; Mean corpuscular Hb; Mean corpuscular vol.; Mean reticulocyte vol.; Mean sphered corpuscular vol.; Plateletcrit; Red blood cell count; Reticulocyte fraction of RBC; Platelet count; White blood cell count; Colorectal cancer; Monocyte count; Neutrophil count; Red cell distribution width	B_intermediate; B_memory; B_naive; CD14_Mono; CD16_Mono; CD4_CTL; CD4_Naive; CD4_TCM; CD4_TEM; CD8_Naive; CD8_TCM; CD8_TEM; MAIT; NK; NK_CD56bright; Treg; cDC2; gdT
TGFB1	13	16	4	11	Coronary artery disease; Colorectal cancer; Estimated heel BMD; Mean corpuscular Hb; Mean corpuscular vol.; Mean reticulocyte vol.; Mean sphered corpuscular vol.; Plateletcrit; Red blood cell count; Platelet count; White blood cell count; Red cell distribution width; Neutrophil count; Hematocrit; High light scatter reticulocyte % of RBC; Reticulocyte fraction of RBC	B_intermediate; B_memory; B_naive; CD4_Naive; CD4_TCM; CD4_TEM; CD8_Naive; CD8_TCM; CD8_TEM; MAIT; NK; Treg; gdT
PLEKHA1	16	16	4	11	Coronary artery disease; Estimated heel BMD; Eosinophil count; Neutrophil count; Type 2 diabetes; White blood cell count; Lymphocyte count; Mean sphered corpuscular vol.; Reticulocyte count; Reticulocyte fraction of RBC; Femur neck BMD; Skull BMD; Whole body BMD; High light scatter reticulocyte count; Alzheimer's disease; High light scatter reticulocyte % of RBC	B_intermediate; B_memory; B_naive; CD14_Mono; CD4_CTL; CD4_Naive; CD4_TCM; CD4_TEM; CD8_Naive; CD8_TCM; CD8_TEM; MAIT; NK; NK_CD56bright; Treg; gdT
DHX58	7	16	4	13.0502	Coronary artery disease; Cutaneous melanoma; Estimated heel BMD; Mean corpuscular Hb; Mean corpuscular vol.; Monocyte count; Monocyte % of WBC; Mean reticulocyte vol.; Mean sphered corpuscular vol.; Neutrophil count; Type 2 diabetes; White blood cell count; Platelet distribution width; Mean corpuscular Hb concentration; Mean platelet vol.; Hematocrit	B_intermediate; B_memory; CD4_Naive; CD4_TCM; CD8_TEM; NK; Treg
ELMOD3	4	13	4	11	Coronary artery disease; High light scatter reticulocyte count; High light scatter reticulocyte % of RBC; Mean platelet vol.; Neutrophil count; Neutrophil % of WBC; Platelet distribution width; Platelet count; White blood cell count; Asthma; Monocyte % of WBC; Plateletcrit; Schizophrenia	B_intermediate; B_memory; B_naive; CD4_TCM
VAMP8	6	17	4	14	Coronary artery disease; Eosinophil count; Hematocrit; Hb concentration; Lymphocyte count; Mean corpuscular Hb; Mean corpuscular vol.; Monocyte % of WBC; Plateletcrit; Platelet distribution width; Platelet count; Prostate cancer; Red cell distribution width; White blood cell count; Heart failure; Estimated heel BMD; Mean platelet vol.	B_intermediate; B_memory; B_naive; CD8_TCM; NK; cDC2
CCDC92	12	23	4	15.0112	Coronary artery disease; Estimated heel BMD; Eosinophil count; Hematocrit; Hb concentration; High light scatter reticulocyte count; High light scatter reticulocyte % of RBC; Lymphocyte count; Mean corpuscular Hb; Mean corpuscular vol.; Mean platelet vol.; Mean reticulocyte vol.; Mean sphered corpuscular vol.; Neutrophil count; Platelet count; Red blood cell count; Reticulocyte count; Reticulocyte fraction of RBC; Schizophrenia; Type 2 diabetes; White blood cell count; Monocyte count; Immature fraction of reticulocytes	B_intermediate; B_memory; B_naive; CD14_Mono; CD4_Naive; CD4_TCM; CD4_TEM; CD8_Naive; CD8_TCM; CD8_TEM; MAIT; NK
SNRPC	14	23	4	17.0966	Coronary artery disease; High light scatter reticulocyte count; High light scatter reticulocyte % of RBC; Immature fraction of reticulocytes; Lymphocyte count; Monocyte count; Mean reticulocyte vol.; Plateletcrit; Platelet distribution width; Platelet count; Prostate cancer; Red cell distribution width; Reticulocyte count; Systemic lupus erythematosus; White blood cell count; Mean platelet vol.; Neutrophil count; Red blood cell count; Type 2 diabetes; Monocyte % of WBC; Mean sphered corpuscular vol.; Reticulocyte fraction of RBC; Neutrophil % of WBC	B_intermediate; B_memory; B_naive; CD14_Mono; CD4_Naive; CD4_TCM; CD4_TEM; CD8_Naive; CD8_TCM; CD8_TEM; MAIT; NK; cDC2; gdT
ANAPC13	18	6	3	6	Coronary artery disease; Estimated heel BMD; Monocyte count; Mean platelet vol.; Red cell distribution width; Monocyte % of WBC	B_intermediate; B_memory; B_naive; CD14_Mono; CD16_Mono; CD4_CTL; CD4_Naive; CD4_TCM; CD4_TEM; CD8_Naive; CD8_TCM; CD8_TEM; MAIT; NK; NK_CD56bright; Treg; cDC2; gdT
MYH11	20	9	2	7	Coronary artery disease; Hb concentration; Mean platelet vol.; Reticulocyte count; Plateletcrit; High light scatter reticulocyte count; Hematocrit; Reticulocyte fraction of RBC; Red blood cell count	B_intermediate; B_memory; B_naive; CD14_Mono; CD16_Mono; CD4_CTL; CD4_Naive; CD4_TCM; CD4_TEM; CD8_Naive; CD8_TCM; CD8_TEM; MAIT; NK; NK_CD56bright; NK_Proliferating; Treg; cDC2; dnT; gdT
PTPN22	4	18	5	15	Coronary artery disease; Cutaneous melanoma; Estimated heel BMD; Lymphocyte count; Mean corpuscular Hb; Mean corpuscular vol.; Mean reticulocyte vol.; Mean sphered corpuscular vol.; Plateletcrit; Rheumatoid arthritis; Type 1 diabetes; Type 2 diabetes; White blood cell count; Neutrophil count; Platelet count; Crohn's disease; Mean platelet vol.; Red cell distribution width	B_intermediate; B_memory; B_naive; CD8_TEM
WARS1	19	16	4	13	Coronary artery disease; Estimated heel BMD; Lymphocyte count; Mean corpuscular Hb; Mean corpuscular vol.; Monocyte count; Monocyte % of WBC; Mean platelet vol.; Mean reticulocyte vol.; Mean sphered corpuscular vol.; Plateletcrit; Platelet distribution width; Type 2 diabetes; Multiple sclerosis; Platelet count; Systemic lupus erythematosus	B_intermediate; B_memory; B_naive; CD4_CTL; CD4_Naive; CD4_TCM; CD4_TEM; CD8_Naive; CD8_TCM; CD8_TEM; MAIT; NK; NK_CD56bright; NK_Proliferating; Plasmablast; Treg; cDC2; gdT; pDC
NME7	13	5	2	4	Coronary artery disease; Plateletcrit; Neutrophil % of WBC; Neutrophil count; White blood cell count	B_intermediate; B_memory; B_naive; CD14_Mono; CD16_Mono; CD4_CTL; CD4_Naive; CD4_TCM; CD8_Naive; MAIT; NK; Treg; gdT
TAF1A	5	5	3	5	Coronary artery disease; Lymphocyte count; Estimated heel BMD; Hb concentration; High light scatter reticulocyte count	B_intermediate; B_naive; CD14_Mono; CD4_TCM; NK
DGKQ	20	23	5	16	Coronary artery disease; Estimated heel BMD; Lymphocyte count; Mean reticulocyte vol.; Mean sphered corpuscular vol.; Neutrophil count; Parkinson's disease; Reticulocyte count; Reticulocyte fraction of RBC; White blood cell count; Alzheimer's disease; Red cell distribution width; Skull BMD; Whole body BMD; Eosinophil count; Monocyte % of WBC; Type 2 diabetes; Asthma; High light scatter reticulocyte count; High light scatter reticulocyte % of RBC; Red blood cell count; Immature fraction of reticulocytes; Mean corpuscular vol.	B_intermediate; B_memory; B_naive; CD14_Mono; CD16_Mono; CD4_CTL; CD4_Naive; CD4_TCM; CD4_TEM; CD8_Naive; CD8_TCM; CD8_TEM; MAIT; NK; NK_CD56bright; NK_Proliferating; Treg; cDC2; gdT; pDC
RBPMS	12	22	3	16.067	Coronary artery disease; Hb concentration; Mean corpuscular Hb; Mean corpuscular vol.; Mean reticulocyte vol.; Mean sphered corpuscular vol.; Plateletcrit; Platelet count; Hematocrit; Monocyte count; Neutrophil count; Neutrophil % of WBC; White blood cell count; Type 2 diabetes; Eosinophil count; Lymphocyte count; Platelet distribution width; Reticulocyte fraction of RBC; Reticulocyte count; Mean platelet vol.; Prostate cancer; Red blood cell count	B_intermediate; B_memory; B_naive; CD4_Naive; CD4_TCM; CD4_TEM; CD8_TCM; CD8_TEM; HSPC; MAIT; NK; Treg
PALM2AKAP2	8	17	2	11.0416	Coronary artery disease; High light scatter reticulocyte count; High light scatter reticulocyte % of RBC; Immature fraction of reticulocytes; Lymphocyte count; Mean corpuscular vol.; Monocyte count; Neutrophil count; Red blood cell count; Reticulocyte count; Reticulocyte fraction of RBC; White blood cell count; Neutrophil % of WBC; Hematocrit; Hb concentration; Platelet distribution width; Mean sphered corpuscular vol.	B_intermediate; B_memory; B_naive; CD4_Naive; CD4_TCM; CD4_TEM; CD8_TCM; Treg
ZNF589	16	19	4	15	Coronary artery disease; Hematocrit; High light scatter reticulocyte count; High light scatter reticulocyte % of RBC; Immature fraction of reticulocytes; Lymphocyte count; Monocyte % of WBC; Mean platelet vol.; Mean reticulocyte vol.; Mean sphered corpuscular vol.; Reticulocyte count; Reticulocyte fraction of RBC; Hb concentration; Platelet count; Estimated heel BMD; Eosinophil count; Mean corpuscular vol.; Type 2 diabetes; Schizophrenia	B_intermediate; B_memory; B_naive; CD14_Mono; CD16_Mono; CD4_Naive; CD4_TCM; CD4_TEM; CD8_Naive; CD8_TCM; CD8_TEM; MAIT; NK; Treg; cDC2; pDC
COG5	23	17	3	12	Coronary artery disease; High light scatter reticulocyte count; High light scatter reticulocyte % of RBC; Mean corpuscular Hb; Mean corpuscular vol.; Monocyte count; Monocyte % of WBC; Mean platelet vol.; Mean reticulocyte vol.; Mean sphered corpuscular vol.; Plateletcrit; Platelet distribution width; Platelet count; Red cell distribution width; Breast cancer (Overall); Hb concentration; Reticulocyte fraction of RBC	B_intermediate; B_memory; B_naive; CD14_Mono; CD4_CTL; CD4_Naive; CD4_Proliferating; CD4_TCM; CD4_TEM; CD8_Naive; CD8_Proliferating; CD8_TCM; CD8_TEM; HSPC; MAIT; NK; NK_CD56bright; NK_Proliferating; Treg; cDC2; dnT; gdT; pDC
INTS8	4	14	3	11	Coronary artery disease; Cutaneous melanoma; Hematocrit; Hb concentration; High light scatter reticulocyte count; Lymphocyte count; Monocyte % of WBC; Neutrophil count; Plateletcrit; Red blood cell count; Reticulocyte count; Type 2 diabetes; White blood cell count; Mean sphered corpuscular vol.	B_intermediate; B_memory; B_naive; Plasmablast
VAMP5	19	18	4	15.0604	Coronary artery disease; Estimated heel BMD; Eosinophil count; Monocyte % of WBC; Mean platelet vol.; Platelet distribution width; Platelet count; Prostate cancer; Red cell distribution width; White blood cell count; Immature fraction of reticulocytes; Plateletcrit; Basophil count; Heart failure; Lymphocyte count; Neutrophil count; Hb concentration; Monocyte count	B_intermediate; B_memory; B_naive; CD14_Mono; CD16_Mono; CD4_CTL; CD4_Naive; CD4_TCM; CD4_TEM; CD8_Naive; CD8_TCM; CD8_TEM; MAIT; NK; NK_CD56bright; NK_Proliferating; Plasmablast; Treg; gdT
STAT2	5	12	3	11.0043	Coronary artery disease; Hematocrit; Lymphocyte count; Mean corpuscular Hb; Mean platelet vol.; Neutrophil % of WBC; Platelet distribution width; Psoriasis; Red blood cell count; Red cell distribution width; Hb concentration; Platelet count	B_intermediate; CD14_Mono; CD16_Mono; CD4_Naive; CD4_TCM
AKAP13	12	30	6	23.1184	Coronary artery disease; Estimated heel BMD; Eosinophil count; Hematocrit; Hb concentration; High light scatter reticulocyte % of RBC; Immature fraction of reticulocytes; Lymphocyte count; Mean corpuscular Hb concentration; Monocyte count; Monocyte % of WBC; Mean sphered corpuscular vol.; Neutrophil count; Neutrophil % of WBC; Plateletcrit; Platelet distribution width; Platelet count; Red blood cell count; Red cell distribution width; Mean platelet vol.; White blood cell count; Asthma; Mean reticulocyte vol.; Breast cancer (Overall); High light scatter reticulocyte count; Multiple sclerosis; Reticulocyte fraction of RBC; Heart failure; Breast cancer (Luminal A); Prostate cancer	B_intermediate; B_memory; B_naive; CD4_CTL; CD4_Naive; CD4_TCM; CD4_TEM; CD8_TCM; CD8_TEM; MAIT; NK; gdT
RASGRP1	5	9	5	9	Coronary artery disease; Eosinophil count; Major depression; Rheumatoid arthritis; Schizophrenia; Type 2 diabetes; Asthma; Type 1 diabetes; Crohn's disease	B_intermediate; B_memory; B_naive; CD8_TEM; NK
ZNG1A	20	18	4	14.067	Coronary artery disease; Estimated heel BMD; Hb concentration; Monocyte % of WBC; Neutrophil count; Platelet distribution width; Hematocrit; Monocyte count; Mean platelet vol.; Platelet count; Red blood cell count; Red cell distribution width; Mean reticulocyte vol.; Neutrophil % of WBC; White blood cell count; Crohn's disease; Inflammatory bowel disease; Plateletcrit	B_intermediate; B_memory; B_naive; CD14_Mono; CD16_Mono; CD4_CTL; CD4_Naive; CD4_Proliferating; CD4_TCM; CD4_TEM; CD8_Naive; CD8_TCM; CD8_TEM; HSPC; MAIT; NK; NK_Proliferating; cDC1; cDC2; gdT
FKRP	15	11	4	10	Coronary artery disease; Estimated heel BMD; Eosinophil count; Hb concentration; Red blood cell count; Type 1 diabetes; Lymphocyte count; Neutrophil % of WBC; Type 2 diabetes; Hematocrit; Mean platelet vol.	B_intermediate; B_memory; B_naive; CD14_Mono; CD16_Mono; CD4_CTL; CD4_Naive; CD4_TCM; CD4_TEM; CD8_Naive; CD8_TCM; CD8_TEM; MAIT; NK; NK_CD56bright
CAMK1D	6	3	1	3	Coronary artery disease; Type 2 diabetes; Heart failure	B_intermediate; B_memory; B_naive; CD14_Mono; CD16_Mono; cDC2
GTF2E2	5	11	2	7	Coronary artery disease; Hb concentration; Mean corpuscular Hb; Mean corpuscular vol.; Mean reticulocyte vol.; Mean sphered corpuscular vol.; Plateletcrit; Platelet count; Monocyte count; Hematocrit; Lymphocyte count	B_intermediate; CD4_Naive; CD4_TCM; CD8_Naive; CD8_TEM
FAM177B	3	8	2	7	Coronary artery disease; Lymphocyte count; Monocyte % of WBC; Platelet count; Mean sphered corpuscular vol.; High light scatter reticulocyte count; High light scatter reticulocyte % of RBC; Immature fraction of reticulocytes	B_intermediate; B_memory; B_naive
TBKBP1	10	24	7	19.0626	Coronary artery disease; Hematocrit; Hb concentration; Monocyte % of WBC; Mean platelet vol.; Mean reticulocyte vol.; Multiple sclerosis; Mean sphered corpuscular vol.; Neutrophil count; Red cell distribution width; Estimated heel BMD; Eosinophil count; Lymphocyte count; Mean corpuscular Hb; Mean corpuscular vol.; Neutrophil % of WBC; Plateletcrit; Platelet count; Prostate cancer; Red blood cell count; Type 2 diabetes; White blood cell count; Asthma; Major depression	B_intermediate; CD14_Mono; CD4_CTL; CD4_TEM; CD8_TCM; CD8_TEM; MAIT; NK; NK_CD56bright; cDC2
KIAA0040	12	5	3	5	Coronary artery disease; Red cell distribution width; Mean corpuscular vol.; Red blood cell count; Schizophrenia	B_intermediate; B_memory; B_naive; CD14_Mono; CD4_Naive; CD4_TCM; CD4_TEM; CD8_Naive; CD8_TCM; CD8_TEM; MAIT; cDC2
NME1	19	11	4	9	Coronary artery disease; Estimated heel BMD; Hematocrit; Plateletcrit; Red blood cell count; Monocyte count; Platelet count; Mean corpuscular Hb; Mean corpuscular vol.; Bipolar disorder; Lymphocyte count	B_intermediate; B_memory; B_naive; CD14_Mono; CD16_Mono; CD4_CTL; CD4_Naive; CD4_TCM; CD4_TEM; CD8_Naive; CD8_TCM; CD8_TEM; MAIT; NK; NK_CD56bright; Treg; cDC2; gdT; pDC
NME2	24	16	4	12	Coronary artery disease; Estimated heel BMD; Monocyte count; Red blood cell count; Plateletcrit; Lymphocyte count; Hematocrit; Hb concentration; High light scatter reticulocyte count; High light scatter reticulocyte % of RBC; Mean reticulocyte vol.; Mean sphered corpuscular vol.; Reticulocyte count; Reticulocyte fraction of RBC; Bipolar disorder; Monocyte % of WBC	B_intermediate; B_memory; B_naive; CD14_Mono; CD16_Mono; CD4_CTL; CD4_Naive; CD4_Proliferating; CD4_TCM; CD4_TEM; CD8_Naive; CD8_TCM; CD8_TEM; HSPC; ILC; MAIT; NK; NK_CD56bright; NK_Proliferating; Treg; cDC2; dnT; gdT; pDC
ENSG00000253347	8	14	4	11	Coronary artery disease; Hematocrit; Hb concentration; Monocyte % of WBC; Mean platelet vol.; Mean reticulocyte vol.; Multiple sclerosis; Mean sphered corpuscular vol.; Neutrophil count; Red cell distribution width; Red blood cell count; Eosinophil count; Mean corpuscular vol.; Prostate cancer	B_intermediate; B_naive; CD14_Mono; CD4_Naive; CD4_TCM; CD8_Naive; NK; cDC2
B4GAT1-DT	4	10	3	8	Coronary artery disease; Cutaneous melanoma; Mean platelet vol.; Platelet count; Mean corpuscular Hb; Mean corpuscular vol.; Mean reticulocyte vol.; Mean sphered corpuscular vol.; Platelet distribution width; Red blood cell count	B_intermediate; CD4_Naive; CD4_TCM; CD8_TEM
ENSG00000258216	9	9	3	7	Coronary artery disease; High light scatter reticulocyte count; High light scatter reticulocyte % of RBC; Mean sphered corpuscular vol.; Reticulocyte count; Reticulocyte fraction of RBC; Estimated heel BMD; Lymphocyte count; Mean corpuscular vol.	B_intermediate; B_memory; B_naive; CD4_Naive; CD4_TCM; CD4_TEM; CD8_TEM; NK; Treg
ENSG00000258666	11	13	3	10	Coronary artery disease; Mean corpuscular vol.; Monocyte count; Monocyte % of WBC; Mean platelet vol.; Mean reticulocyte vol.; Multiple sclerosis; Mean sphered corpuscular vol.; Plateletcrit; Platelet distribution width; Type 2 diabetes; Lymphocyte count; Mean corpuscular Hb	B_intermediate; B_memory; B_naive; CD16_Mono; CD4_Naive; CD4_TCM; CD4_TEM; CD8_TCM; CD8_TEM; NK; gdT
AKAP13-AS1	12	31	5	22.134	Coronary artery disease; Hematocrit; Hb concentration; High light scatter reticulocyte % of RBC; Immature fraction of reticulocytes; Mean corpuscular Hb; Mean corpuscular vol.; Monocyte count; Monocyte % of WBC; Mean reticulocyte vol.; Mean sphered corpuscular vol.; Neutrophil count; Neutrophil % of WBC; Platelet distribution width; Platelet count; Red blood cell count; High light scatter reticulocyte count; Mean corpuscular Hb concentration; Plateletcrit; Red cell distribution width; Lymphocyte count; Mean platelet vol.; White blood cell count; Asthma; Breast cancer (Overall); Eosinophil count; Multiple sclerosis; Prostate cancer; Heart failure; Breast cancer (Luminal A); Colorectal cancer	B_intermediate; B_memory; B_naive; CD4_CTL; CD4_Naive; CD4_TCM; CD4_TEM; CD8_TCM; CD8_TEM; MAIT; NK; gdT
POC1B-AS1	17	15	3	12.0712	Coronary artery disease; Eosinophil count; High light scatter reticulocyte count; High light scatter reticulocyte % of RBC; Lymphocyte count; Monocyte count; Neutrophil % of WBC; Plateletcrit; Platelet count; Reticulocyte count; Reticulocyte fraction of RBC; Type 2 diabetes; White blood cell count; Estimated heel BMD; Monocyte % of WBC	B_intermediate; B_memory; B_naive; CD14_Mono; CD16_Mono; CD4_CTL; CD4_Naive; CD4_TCM; CD4_TEM; CD8_Naive; CD8_TCM; CD8_TEM; MAIT; NK; NK_CD56bright; Treg; gdT
ENSG00000272030	15	11	2	9	Coronary artery disease; Lymphocyte count; Monocyte count; Plateletcrit; Platelet distribution width; Platelet count; White blood cell count; High light scatter reticulocyte count; Mean sphered corpuscular vol.; Neutrophil count; Mean platelet vol.	B_intermediate; B_memory; B_naive; CD14_Mono; CD16_Mono; CD4_Naive; CD4_TCM; CD4_TEM; CD8_Naive; CD8_TCM; CD8_TEM; MAIT; NK; NK_CD56bright; cDC2
ENSG00000291202	20	18	2	11	Coronary artery disease; High light scatter reticulocyte count; High light scatter reticulocyte % of RBC; Immature fraction of reticulocytes; Lymphocyte count; Mean corpuscular vol.; Monocyte count; Mean reticulocyte vol.; Mean sphered corpuscular vol.; Neutrophil count; Plateletcrit; Platelet distribution width; Platelet count; Reticulocyte count; Reticulocyte fraction of RBC; White blood cell count; Hematocrit; Mean corpuscular Hb	B_intermediate; B_memory; B_naive; CD14_Mono; CD16_Mono; CD4_CTL; CD4_Naive; CD4_TCM; CD4_TEM; CD8_Naive; CD8_TCM; CD8_TEM; MAIT; NK; NK_CD56bright; Plasmablast; Treg; cDC2; dnT; gdT
ENSG00000291203	16	17	2	11	Coronary artery disease; High light scatter reticulocyte count; High light scatter reticulocyte % of RBC; Immature fraction of reticulocytes; Lymphocyte count; Mean corpuscular vol.; Monocyte count; Mean reticulocyte vol.; Mean sphered corpuscular vol.; Neutrophil count; Plateletcrit; Platelet distribution width; Platelet count; White blood cell count; Reticulocyte count; Reticulocyte fraction of RBC; Hematocrit	B_intermediate; B_memory; B_naive; CD14_Mono; CD16_Mono; CD4_CTL; CD4_Naive; CD4_TCM; CD4_TEM; CD8_Naive; CD8_TCM; CD8_TEM; NK; NK_CD56bright; Treg; gdT
ENSG00000291214	20	15	6	14	Coronary artery disease; Estimated heel BMD; Eosinophil count; Lymphocyte count; Mean corpuscular vol.; Major depression; Mean sphered corpuscular vol.; Neutrophil % of WBC; Platelet distribution width; Type 2 diabetes; Type 1 diabetes; Platelet count; Prostate cancer; Mean corpuscular Hb; Cutaneous melanoma	B_intermediate; B_memory; B_naive; CD14_Mono; CD16_Mono; CD4_CTL; CD4_Naive; CD4_Proliferating; CD4_TCM; CD4_TEM; CD8_Naive; CD8_TCM; CD8_TEM; MAIT; NK; Plasmablast; Treg; cDC2; dnT; gdT
ENSG00000291111	6	39	7	27.1483	Cervical cancer; Cutaneous melanoma; Eosinophil count; Hb concentration; High light scatter reticulocyte count; Inflammatory bowel disease; Lymphocyte count; Mean corpuscular Hb; Mean corpuscular Hb concentration; Mean corpuscular vol.; Monocyte count; Monocyte % of WBC; Mean platelet vol.; Mean reticulocyte vol.; Mean sphered corpuscular vol.; Neutrophil count; Neutrophil % of WBC; Plateletcrit; Platelet distribution width; Platelet count; Prostate cancer; Psoriasis; Rheumatoid arthritis; Red blood cell count; Red cell distribution width; Reticulocyte count; Reticulocyte fraction of RBC; Schizophrenia; Type 1 diabetes; Ulcerative colitis; White blood cell count; Asthma; Estimated heel BMD; High light scatter reticulocyte % of RBC; Type 2 diabetes; Hematocrit; Systemic lupus erythematosus; Basophil count; Crohn's disease	B_intermediate; B_memory; B_naive; cDC1; cDC2; pDC
CFLAR	13	21	2	14.0453	Cutaneous melanoma; High light scatter reticulocyte count; High light scatter reticulocyte % of RBC; Lymphocyte count; Mean corpuscular Hb; Mean corpuscular vol.; Monocyte count; Mean platelet vol.; Mean reticulocyte vol.; Mean sphered corpuscular vol.; Neutrophil count; Prostate cancer; Red cell distribution width; Reticulocyte fraction of RBC; White blood cell count; Neutrophil % of WBC; Plateletcrit; Platelet count; Red blood cell count; Reticulocyte count; Basal cell carcinoma	B_intermediate; B_memory; B_naive; CD14_Mono; CD4_CTL; CD4_Naive; CD4_TCM; CD4_TEM; CD8_TCM; CD8_TEM; NK; Treg; gdT
HEATR5B	3	18	5	12	Cutaneous melanoma; Mean platelet vol.; Platelet count; Mean corpuscular Hb; Mean corpuscular vol.; Mean reticulocyte vol.; Red blood cell count; Red cell distribution width; Heart failure; Estimated heel BMD; High light scatter reticulocyte count; High light scatter reticulocyte % of RBC; Lymphocyte count; Plateletcrit; Reticulocyte count; Reticulocyte fraction of RBC; Schizophrenia; White blood cell count	B_intermediate; B_memory; B_naive
CD6	13	11	3	9	Cutaneous melanoma; Eosinophil count; High light scatter reticulocyte count; High light scatter reticulocyte % of RBC; Lymphocyte count; Multiple sclerosis; Reticulocyte count; Reticulocyte fraction of RBC; Type 1 diabetes; White blood cell count; Mean platelet vol.	B_intermediate; B_naive; CD4_CTL; CD4_Naive; CD4_TCM; CD4_TEM; CD8_Naive; CD8_TCM; CD8_TEM; MAIT; Treg; dnT; gdT
CNTLN	7	4	3	4	Cutaneous melanoma; Major depression; High light scatter reticulocyte count; High light scatter reticulocyte % of RBC	B_intermediate; B_memory; CD14_Mono; CD16_Mono; NK; cDC2; gdT
CLPTM1L	1	3	2	3	Cutaneous melanoma; Plateletcrit; Platelet count	B_intermediate
ARHGEF5	5	4	2	4	Cutaneous melanoma; Breast cancer (Overall); Lymphocyte count; Monocyte count	B_intermediate; B_naive; CD4_Naive; CD4_TCM; CD8_TEM
CYBA	13	9	2	6	Cutaneous melanoma; Lymphocyte count; Mean corpuscular Hb; Mean corpuscular vol.; Mean sphered corpuscular vol.; Mean reticulocyte vol.; Neutrophil % of WBC; Plateletcrit; Platelet count	B_intermediate; B_memory; B_naive; CD16_Mono; CD4_CTL; CD4_TCM; CD4_TEM; CD8_Naive; CD8_TCM; CD8_TEM; NK; Treg; cDC1
POLR1H	20	43	6	29.1543	Cutaneous melanoma; Estimated heel BMD; Eosinophil count; Lymphocyte count; Mean corpuscular vol.; Monocyte % of WBC; Mean reticulocyte vol.; Neutrophil count; Neutrophil % of WBC; Red blood cell count; Type 1 diabetes; White blood cell count; Lung cancer - ever smokers; Hematocrit; Hb concentration; Immature fraction of reticulocytes; Lung cancer; Mean corpuscular Hb; Mean corpuscular Hb concentration; Monocyte count; Plateletcrit; Platelet distribution width; Platelet count; Prostate cancer; Psoriasis; Red cell distribution width; Reticulocyte count; Reticulocyte fraction of RBC; Type 2 diabetes; High light scatter reticulocyte count; High light scatter reticulocyte % of RBC; Inflammatory bowel disease; Rheumatoid arthritis; Systemic lupus erythematosus; Multiple sclerosis; Basophil count; Crohn's disease; Lung adenocarcinoma; Mean platelet vol.; Mean sphered corpuscular vol.; Schizophrenia; Squamous cell lung carcinoma; Ulcerative colitis	B_intermediate; B_naive; CD14_Mono; CD16_Mono; CD4_CTL; CD4_Naive; CD4_TCM; CD4_TEM; CD8_Naive; CD8_Proliferating; CD8_TCM; CD8_TEM; MAIT; NK; NK_CD56bright; NK_Proliferating; Plasmablast; Treg; cDC2; gdT
ATP11A	7	18	3	12	Cutaneous melanoma; High light scatter reticulocyte count; High light scatter reticulocyte % of RBC; Mean corpuscular Hb; Mean corpuscular vol.; Mean sphered corpuscular vol.; Red blood cell count; Red cell distribution width; Reticulocyte count; Reticulocyte fraction of RBC; Immature fraction of reticulocytes; Monocyte count; Neutrophil count; White blood cell count; Mean reticulocyte vol.; Plateletcrit; Platelet count; Type 2 diabetes	B_intermediate; B_memory; B_naive; CD4_Naive; CD4_TCM; CD8_TEM; NK
FRY	13	9	4	8	Cutaneous melanoma; Eosinophil count; Mean platelet vol.; Platelet count; Red cell distribution width; Bipolar disorder; Platelet distribution width; Type 2 diabetes; Basophil count	B_intermediate; B_memory; B_naive; CD14_Mono; CD16_Mono; CD4_CTL; CD4_TCM; CD4_TEM; CD8_TCM; MAIT; NK; NK_CD56bright; cDC2
ACAT1	17	30	4	20.1194	Cutaneous melanoma; Eosinophil count; Lymphocyte count; Mean corpuscular Hb; Mean corpuscular vol.; Monocyte count; Monocyte % of WBC; Mean platelet vol.; Mean sphered corpuscular vol.; Platelet distribution width; Prostate cancer; Red blood cell count; Red cell distribution width; Type 2 diabetes; High light scatter reticulocyte count; High light scatter reticulocyte % of RBC; Immature fraction of reticulocytes; Reticulocyte count; Reticulocyte fraction of RBC; Basophil count; Breast cancer (BRCA1 / BRCA2); Mean reticulocyte vol.; Neutrophil count; Plateletcrit; Platelet count; White blood cell count; Estimated heel BMD; Neutrophil % of WBC; Breast cancer (Triple Neg.); Hematocrit	B_intermediate; B_memory; B_naive; CD14_Mono; CD16_Mono; CD4_Naive; CD4_TCM; CD4_TEM; CD8_Naive; CD8_TCM; CD8_TEM; MAIT; NK; NK_CD56bright; Treg; cDC2; gdT
SSH1	5	11	3	9	Cutaneous melanoma; High light scatter reticulocyte count; High light scatter reticulocyte % of RBC; Lymphocyte count; Mean corpuscular vol.; Mean platelet vol.; Mean sphered corpuscular vol.; Platelet count; Reticulocyte count; Reticulocyte fraction of RBC; Estimated heel BMD	B_intermediate; B_memory; B_naive; CD14_Mono; CD16_Mono
CD82	7	15	2	11	Cutaneous melanoma; High light scatter reticulocyte count; High light scatter reticulocyte % of RBC; Lymphocyte count; Mean reticulocyte vol.; Neutrophil count; Red cell distribution width; Reticulocyte count; Reticulocyte fraction of RBC; White blood cell count; Immature fraction of reticulocytes; Platelet count; Mean sphered corpuscular vol.; Mean platelet vol.; Plateletcrit	B_intermediate; B_memory; B_naive; CD16_Mono; CD4_Naive; CD4_TEM; CD8_TEM
ERO1B	9	2	2	2	Cutaneous melanoma; Type 2 diabetes	B_intermediate; B_memory; CD16_Mono; CD4_Naive; CD4_TCM; CD8_Naive; CD8_TEM; NK; gdT
CDIP1	8	15	5	11	Cutaneous melanoma; Eosinophil count; High light scatter reticulocyte count; High light scatter reticulocyte % of RBC; Immature fraction of reticulocytes; Lymphocyte count; Monocyte % of WBC; Plateletcrit; Platelet count; Reticulocyte count; Reticulocyte fraction of RBC; Estimated heel BMD; Schizophrenia; Type 2 diabetes; White blood cell count	B_intermediate; B_memory; B_naive; CD14_Mono; CD4_Naive; CD4_TCM; CD4_TEM; Treg
PLEKHG2	1	4	2	3	Cutaneous melanoma; Neutrophil count; Neutrophil % of WBC; White blood cell count	B_intermediate
PROCR	8	18	4	13	Cutaneous melanoma; Estimated heel BMD; High light scatter reticulocyte count; High light scatter reticulocyte % of RBC; Immature fraction of reticulocytes; Lymphocyte count; Mean corpuscular Hb; Mean corpuscular vol.; Mean reticulocyte vol.; Platelet distribution width; Red blood cell count; Red cell distribution width; Reticulocyte count; Reticulocyte fraction of RBC; White blood cell count; Basal cell carcinoma; Coronary artery disease; Mean platelet vol.	B_intermediate; B_naive; CD4_Naive; CD4_TCM; CD8_Naive; CD8_TCM; CD8_TEM; NK
MAPRE1	13	13	3	12	Cutaneous melanoma; Mean corpuscular Hb; Mean corpuscular vol.; Monocyte count; Monocyte % of WBC; Mean platelet vol.; Platelet count; Prostate cancer; Red cell distribution width; Lymphocyte count; Asthma; Basal cell carcinoma; Mean corpuscular Hb concentration	B_intermediate; B_memory; B_naive; CD14_Mono; CD4_Naive; CD4_TCM; CD4_TEM; CD8_Naive; CD8_TCM; CD8_TEM; MAIT; NK; Treg
CHMP4B	9	14	4	10	Cutaneous melanoma; Mean corpuscular Hb concentration; Type 2 diabetes; Mean corpuscular Hb; Mean corpuscular vol.; Basal cell carcinoma; Estimated heel BMD; Mean reticulocyte vol.; Mean sphered corpuscular vol.; Plateletcrit; Platelet count; Red blood cell count; High light scatter reticulocyte count; Reticulocyte count	B_intermediate; B_memory; B_naive; CD14_Mono; CD16_Mono; CD4_CTL; CD8_TEM; NK; cDC2
DHX35	9	5	3	4	Cutaneous melanoma; Mean corpuscular Hb; Mean corpuscular vol.; Schizophrenia; Basal cell carcinoma	B_intermediate; B_naive; CD4_Naive; CD4_TCM; CD8_TCM; CD8_TEM; MAIT; NK; Treg
PIEZO1	14	26	3	15.1128	Cutaneous melanoma; Estimated heel BMD; Hematocrit; Hb concentration; High light scatter reticulocyte count; High light scatter reticulocyte % of RBC; Immature fraction of reticulocytes; Mean corpuscular Hb; Mean corpuscular Hb concentration; Mean corpuscular vol.; Monocyte count; Monocyte % of WBC; Mean reticulocyte vol.; Mean sphered corpuscular vol.; Neutrophil count; Neutrophil % of WBC; Red blood cell count; Red cell distribution width; Reticulocyte count; Reticulocyte fraction of RBC; Skull BMD; Lymphocyte count; Mean platelet vol.; Plateletcrit; Platelet count; White blood cell count	B_intermediate; B_memory; B_naive; CD14_Mono; CD16_Mono; CD4_Naive; CD4_TCM; CD4_TEM; CD8_Naive; CD8_TCM; CD8_TEM; NK; NK_CD56bright; gdT
DNAJA3	11	18	5	14	Cutaneous melanoma; Estimated heel BMD; Eosinophil count; High light scatter reticulocyte count; High light scatter reticulocyte % of RBC; Lymphocyte count; Monocyte % of WBC; Plateletcrit; Platelet count; Prostate cancer; Reticulocyte count; Reticulocyte fraction of RBC; White blood cell count; Mean corpuscular vol.; Immature fraction of reticulocytes; Type 2 diabetes; Mean platelet vol.; Schizophrenia	B_intermediate; B_memory; B_naive; CD4_CTL; CD4_Naive; CD4_TCM; CD4_TEM; CD8_Naive; CD8_TCM; CD8_TEM; NK
CBLL1	12	4	2	4	Cutaneous melanoma; Lymphocyte count; Monocyte % of WBC; White blood cell count	B_intermediate; B_naive; CD14_Mono; CD4_Naive; CD4_TCM; CD4_TEM; CD8_Naive; CD8_TCM; CD8_TEM; NK; Treg; gdT
TRIM14	11	24	3	17.011	Cutaneous melanoma; Eosinophil count; Immature fraction of reticulocytes; Mean corpuscular Hb; Mean corpuscular vol.; Mean platelet vol.; Mean reticulocyte vol.; Multiple sclerosis; Mean sphered corpuscular vol.; Plateletcrit; Platelet distribution width; Platelet count; Red blood cell count; Reticulocyte count; Reticulocyte fraction of RBC; White blood cell count; Hb concentration; Ulcerative colitis; Hematocrit; Lymphocyte count; Neutrophil count; Red cell distribution width; Basophil count; Monocyte % of WBC	B_intermediate; B_naive; CD14_Mono; CD16_Mono; CD4_CTL; CD4_TCM; CD8_TEM; MAIT; NK; Treg; pDC
CORO2A	14	19	4	14.0092	Cutaneous melanoma; Eosinophil count; Hb concentration; Immature fraction of reticulocytes; Mean corpuscular Hb; Mean corpuscular vol.; Mean platelet vol.; Mean reticulocyte vol.; Multiple sclerosis; Mean sphered corpuscular vol.; Plateletcrit; Red blood cell count; Reticulocyte count; Reticulocyte fraction of RBC; Type 2 diabetes; Platelet count; Hematocrit; Neutrophil count; White blood cell count	B_intermediate; B_memory; B_naive; CD14_Mono; CD16_Mono; CD4_CTL; CD4_Naive; CD4_TCM; CD4_TEM; CD8_Naive; CD8_TCM; CD8_TEM; MAIT; Treg
KANK1	15	14	5	13	Cutaneous melanoma; Mean platelet vol.; Platelet distribution width; Estimated heel BMD; Platelet count; Mean corpuscular vol.; Neutrophil count; White blood cell count; Mean corpuscular Hb concentration; Type 2 diabetes; Monocyte % of WBC; Prostate cancer; Crohn's disease; Inflammatory bowel disease	B_intermediate; B_memory; B_naive; CD4_CTL; CD4_Naive; CD4_TCM; CD4_TEM; CD8_Naive; CD8_TCM; CD8_TEM; MAIT; NK; Treg; dnT; pDC
MAP3K8	13	8	4	7	Cutaneous melanoma; Eosinophil count; Crohn's disease; Inflammatory bowel disease; Mean platelet vol.; Asthma; High light scatter reticulocyte count; High light scatter reticulocyte % of RBC	B_intermediate; B_memory; B_naive; CD16_Mono; CD4_CTL; CD4_TCM; CD4_TEM; CD8_TCM; CD8_TEM; MAIT; NK; NK_CD56bright; gdT
ZMIZ1	4	27	4	20.1199	Cutaneous melanoma; Colorectal cancer; Crohn's disease; Eosinophil count; Inflammatory bowel disease; Lymphocyte count; Mean corpuscular Hb; Mean corpuscular vol.; Monocyte count; Multiple sclerosis; Neutrophil count; Neutrophil % of WBC; Plateletcrit; Platelet count; Psoriasis; Red blood cell count; Red cell distribution width; Type 2 diabetes; White blood cell count; Mean corpuscular Hb concentration; Type 1 diabetes; High light scatter reticulocyte count; High light scatter reticulocyte % of RBC; Monocyte % of WBC; Mean platelet vol.; Reticulocyte count; Reticulocyte fraction of RBC	B_intermediate; CD8_TEM; NK; cDC2
CLNK	3	3	2	3	Cutaneous melanoma; Rheumatoid arthritis; Type 1 diabetes	B_intermediate; B_memory; Treg
CD81	16	22	3	16.0642	Cutaneous melanoma; Eosinophil count; Mean corpuscular Hb; Mean corpuscular Hb concentration; Mean corpuscular vol.; Monocyte % of WBC; Mean reticulocyte vol.; Mean sphered corpuscular vol.; Neutrophil count; Prostate cancer; White blood cell count; Hb concentration; Red cell distribution width; Coronary artery disease; Hematocrit; Monocyte count; Red blood cell count; Reticulocyte count; Plateletcrit; Platelet count; Type 2 diabetes; Basophil count	B_intermediate; B_memory; B_naive; CD14_Mono; CD16_Mono; CD4_CTL; CD4_Naive; CD4_TCM; CD4_TEM; CD8_TCM; CD8_TEM; MAIT; NK; NK_CD56bright; Treg; gdT
C11orf21	20	26	5	18.0829	Cutaneous melanoma; Eosinophil count; Hematocrit; Mean corpuscular Hb; Mean corpuscular Hb concentration; Mean corpuscular vol.; Monocyte count; Monocyte % of WBC; Mean sphered corpuscular vol.; Neutrophil count; Prostate cancer; Red blood cell count; Reticulocyte count; White blood cell count; Reticulocyte fraction of RBC; Hb concentration; Mean reticulocyte vol.; Plateletcrit; Type 1 diabetes; Type 2 diabetes; Basophil count; Coronary artery disease; Estimated heel BMD; Neutrophil % of WBC; Red cell distribution width; Platelet count	B_intermediate; B_memory; B_naive; CD14_Mono; CD16_Mono; CD4_CTL; CD4_Naive; CD4_Proliferating; CD4_TCM; CD4_TEM; CD8_Naive; CD8_TCM; CD8_TEM; MAIT; NK; NK_CD56bright; Treg; cDC2; gdT; pDC
SPSB2	18	18	3	13.0332	Cutaneous melanoma; Eosinophil count; High light scatter reticulocyte count; Lymphocyte count; Red cell distribution width; High light scatter reticulocyte % of RBC; Mean reticulocyte vol.; Platelet distribution width; Neutrophil count; Neutrophil % of WBC; White blood cell count; Estimated heel BMD; Mean sphered corpuscular vol.; Plateletcrit; Reticulocyte count; Reticulocyte fraction of RBC; Mean platelet vol.; Platelet count	B_intermediate; B_memory; B_naive; CD14_Mono; CD16_Mono; CD4_CTL; CD4_Naive; CD4_TCM; CD4_TEM; CD8_Naive; CD8_TCM; CD8_TEM; MAIT; NK; NK_CD56bright; NK_Proliferating; cDC2; gdT
C12orf57	5	5	2	5	Cutaneous melanoma; High light scatter reticulocyte count; High light scatter reticulocyte % of RBC; Neutrophil % of WBC; Eosinophil count	B_intermediate; B_memory; B_naive; CD4_CTL; CD8_TEM
DUSP22	9	5	2	5	Cutaneous melanoma; Eosinophil count; Reticulocyte count; Reticulocyte fraction of RBC; White blood cell count	B_intermediate; B_memory; B_naive; CD14_Mono; CD4_Naive; CD4_TCM; CD8_Naive; NK; cDC2
EXOC2	19	8	2	7.0414	Cutaneous melanoma; Eosinophil count; Basal cell carcinoma; Mean corpuscular Hb; Monocyte % of WBC; White blood cell count; Monocyte count; Lymphocyte count	B_intermediate; B_memory; B_naive; CD14_Mono; CD16_Mono; CD4_CTL; CD4_Naive; CD4_TCM; CD4_TEM; CD8_Naive; CD8_TCM; CD8_TEM; MAIT; NK; NK_CD56bright; Treg; cDC2; gdT; pDC
FBRSL1	6	22	4	16.0088	Cutaneous melanoma; Hematocrit; Hb concentration; High light scatter reticulocyte count; Mean corpuscular Hb; Mean corpuscular vol.; Mean platelet vol.; Mean reticulocyte vol.; Mean sphered corpuscular vol.; Platelet count; Prostate cancer; Red blood cell count; Red cell distribution width; Type 2 diabetes; Immature fraction of reticulocytes; Monocyte % of WBC; Neutrophil count; Plateletcrit; White blood cell count; COVID-19 (Severe); COVID-19 (Hospitalised); High light scatter reticulocyte % of RBC	B_intermediate; B_memory; B_naive; CD16_Mono; NK; NK_CD56bright
DAP	12	20	3	14.0615	Cutaneous melanoma; Eosinophil count; High light scatter reticulocyte % of RBC; Inflammatory bowel disease; Lymphocyte count; Basophil count; Crohn's disease; High light scatter reticulocyte count; Immature fraction of reticulocytes; Mean reticulocyte vol.; Mean corpuscular Hb; Mean corpuscular vol.; Monocyte count; Mean sphered corpuscular vol.; Neutrophil count; Neutrophil % of WBC; Red blood cell count; Reticulocyte fraction of RBC; Rheumatoid arthritis; White blood cell count	B_intermediate; B_memory; B_naive; CD14_Mono; CD16_Mono; CD4_Naive; CD4_TCM; CD8_Naive; CD8_TEM; NK; cDC2; gdT
SLC12A7	25	24	3	16.0149	Cutaneous melanoma; Hematocrit; Hb concentration; High light scatter reticulocyte count; High light scatter reticulocyte % of RBC; Immature fraction of reticulocytes; Mean corpuscular Hb; Mean corpuscular Hb concentration; Mean corpuscular vol.; Monocyte count; Mean platelet vol.; Mean reticulocyte vol.; Multiple sclerosis; Mean sphered corpuscular vol.; Neutrophil count; Neutrophil % of WBC; Plateletcrit; Platelet distribution width; Platelet count; Red blood cell count; Red cell distribution width; Reticulocyte fraction of RBC; White blood cell count; Prostate cancer	B_intermediate; B_memory; B_naive; CD14_Mono; CD16_Mono; CD4_CTL; CD4_Naive; CD4_Proliferating; CD4_TCM; CD4_TEM; CD8_Naive; CD8_Proliferating; CD8_TCM; CD8_TEM; HSPC; ILC; MAIT; NK; NK_CD56bright; NK_Proliferating; Treg; cDC2; dnT; gdT; pDC
EIF1B	4	2	2	2	Cutaneous melanoma; Eosinophil count	B_intermediate; B_naive; CD4_TCM; CD8_Naive
TAF1B	23	6	2	4	Cutaneous melanoma; Mean corpuscular Hb; Mean corpuscular vol.; Mean sphered corpuscular vol.; Prostate cancer; Mean reticulocyte vol.	B_intermediate; B_memory; B_naive; CD14_Mono; CD16_Mono; CD4_CTL; CD4_Naive; CD4_Proliferating; CD4_TCM; CD4_TEM; CD8_Naive; CD8_TCM; CD8_TEM; MAIT; NK; NK_CD56bright; NK_Proliferating; Plasmablast; Treg; cDC2; dnT; gdT; pDC
ESYT2	11	11	2	9	Cutaneous melanoma; Mean platelet vol.; Mean reticulocyte vol.; Neutrophil count; Platelet count; White blood cell count; Neutrophil % of WBC; Plateletcrit; Red cell distribution width; Mean sphered corpuscular vol.; Platelet distribution width	B_intermediate; B_memory; B_naive; CD4_Naive; CD4_TCM; CD8_Naive; CD8_TCM; CD8_TEM; NK; Treg; dnT
MAPKAP1	2	5	2	4	Cutaneous melanoma; Hematocrit; Hb concentration; Mean platelet vol.; Red blood cell count	B_intermediate; B_naive
ZNF391	5	27	5	19.0615	Cutaneous melanoma; Eosinophil count; Lymphocyte count; Monocyte count; Mean platelet vol.; Neutrophil count; Schizophrenia; White blood cell count; Mean reticulocyte vol.; Basophil count; Bipolar disorder; Bipolar I disorder; Estimated heel BMD; Hematocrit; Hb concentration; High light scatter reticulocyte count; High light scatter reticulocyte % of RBC; Major depression; Mean sphered corpuscular vol.; Neutrophil % of WBC; Platelet count; Prostate cancer; Red blood cell count; Red cell distribution width; Reticulocyte count; Reticulocyte fraction of RBC; Systemic lupus erythematosus	B_intermediate; B_memory; B_naive; CD4_Naive; CD8_Naive
ERGIC3	10	8	4	7	Cutaneous melanoma; Mean platelet vol.; Mean sphered corpuscular vol.; Plateletcrit; Platelet count; Red blood cell count; Type 2 diabetes; Lumbar spine BMD	B_intermediate; B_memory; B_naive; CD4_Naive; CD4_TCM; CD4_TEM; CD8_Naive; CD8_TCM; CD8_TEM; NK
COX6B1	20	5	2	5	Cutaneous melanoma; Platelet distribution width; Prostate cancer; Red cell distribution width; Eosinophil count	B_intermediate; B_memory; B_naive; CD14_Mono; CD16_Mono; CD4_CTL; CD4_Naive; CD4_TCM; CD4_TEM; CD8_Naive; CD8_TCM; CD8_TEM; MAIT; NK; NK_CD56bright; NK_Proliferating; Plasmablast; Treg; cDC2; gdT
PTPN12	7	9	2	7	Cutaneous melanoma; Eosinophil count; Lymphocyte count; Mean platelet vol.; Neutrophil % of WBC; High light scatter reticulocyte count; High light scatter reticulocyte % of RBC; Reticulocyte count; Reticulocyte fraction of RBC	B_intermediate; B_memory; B_naive; CD14_Mono; CD16_Mono; CD4_TCM; cDC2
TPST2	4	1	1	1	Cutaneous melanoma	B_intermediate; B_naive; CD14_Mono; CD16_Mono
HERC2	11	5	3	5	Cutaneous melanoma; Type 2 diabetes; White blood cell count; Red cell distribution width; Neutrophil % of WBC	B_intermediate; B_memory; B_naive; CD4_Naive; CD4_TCM; CD4_TEM; CD8_Naive; CD8_TCM; CD8_TEM; MAIT; Treg
DUT	14	3	2	3	Cutaneous melanoma; Lymphocyte count; Neutrophil % of WBC	B_intermediate; B_memory; B_naive; CD14_Mono; CD4_Naive; CD4_TCM; CD4_TEM; CD8_Naive; CD8_TCM; CD8_TEM; MAIT; NK; Treg; gdT
MPDU1	8	12	3	11	Cutaneous melanoma; Estimated heel BMD; Eosinophil count; Hematocrit; Hb concentration; Mean corpuscular Hb concentration; Monocyte count; Monocyte % of WBC; Mean platelet vol.; Platelet distribution width; Red blood cell count; Red cell distribution width	B_intermediate; B_naive; CD16_Mono; CD4_Naive; CD4_TCM; CD8_TCM; CD8_TEM; NK
AFDN	16	15	3	9.00938	Cutaneous melanoma; Hematocrit; Hb concentration; High light scatter reticulocyte count; High light scatter reticulocyte % of RBC; Immature fraction of reticulocytes; Mean corpuscular Hb; Mean corpuscular vol.; Mean reticulocyte vol.; Mean sphered corpuscular vol.; Red blood cell count; Red cell distribution width; Reticulocyte fraction of RBC; Estimated heel BMD; Breast cancer (Overall)	B_intermediate; B_memory; B_naive; CD14_Mono; CD16_Mono; CD4_CTL; CD4_Naive; CD4_TCM; CD4_TEM; CD8_Naive; CD8_TCM; CD8_TEM; MAIT; NK; Treg; gdT
LSP1	9	25	3	17.1203	Cutaneous melanoma; Hematocrit; Hb concentration; Inflammatory bowel disease; Lymphocyte count; Monocyte count; Monocyte % of WBC; Neutrophil % of WBC; Plateletcrit; Platelet distribution width; Platelet count; Red blood cell count; Ulcerative colitis; White blood cell count; Eosinophil count; Type 1 diabetes; Breast cancer (Luminal A); Basophil count; Breast cancer (Overall); High light scatter reticulocyte count; High light scatter reticulocyte % of RBC; Reticulocyte fraction of RBC; Reticulocyte count; Neutrophil count; Red cell distribution width	B_intermediate; B_memory; CD14_Mono; CD16_Mono; CD4_CTL; CD8_TEM; NK; cDC2; gdT
ARHGAP32	16	5	2	4	Cutaneous melanoma; Neutrophil % of WBC; Platelet count; Plateletcrit; Mean platelet vol.	B_intermediate; B_memory; B_naive; CD14_Mono; CD16_Mono; CD4_CTL; CD4_Naive; CD4_TCM; CD4_TEM; CD8_Naive; CD8_TCM; CD8_TEM; MAIT; NK; Treg; gdT
MPHOSPH6	18	4	2	4	Cutaneous melanoma; Plateletcrit; Platelet count; Prostate cancer	B_intermediate; B_memory; B_naive; CD14_Mono; CD16_Mono; CD4_CTL; CD4_Naive; CD4_TCM; CD4_TEM; CD8_Naive; CD8_TCM; CD8_TEM; MAIT; NK; NK_CD56bright; Treg; cDC2; gdT
TMEM127	10	9	4	8	Cutaneous melanoma; Estimated heel BMD; Eosinophil count; Mean corpuscular Hb; Monocyte count; Monocyte % of WBC; Mean platelet vol.; Neutrophil % of WBC; Bipolar disorder	B_intermediate; B_naive; CD14_Mono; CD16_Mono; CD4_CTL; CD4_Naive; CD4_TCM; CD8_Naive; CD8_TEM; NK
TMOD1	14	10	3	7	Cutaneous melanoma; Mean reticulocyte vol.; Estimated heel BMD; Platelet distribution width; Plateletcrit; Lymphocyte count; Mean corpuscular Hb; Mean corpuscular vol.; Mean sphered corpuscular vol.; Platelet count	B_intermediate; B_naive; CD16_Mono; CD4_CTL; CD4_Naive; CD4_TCM; CD4_TEM; CD8_Naive; CD8_TCM; CD8_TEM; MAIT; NK; Treg; gdT
SENP7	9	17	6	14	Cutaneous melanoma; Estimated heel BMD; Eosinophil count; Major depression; Crohn's disease; Inflammatory bowel disease; Mean corpuscular Hb; Mean corpuscular vol.; Mean reticulocyte vol.; Mean sphered corpuscular vol.; Red blood cell count; Plateletcrit; Platelet count; COVID-19 susceptibility; Platelet distribution width; Red cell distribution width; Neutrophil % of WBC	B_intermediate; B_memory; CD4_CTL; CD4_TEM; CD8_Naive; CD8_TEM; NK; Treg; gdT
ARHGAP24	6	4	3	4	Cutaneous melanoma; Estimated heel BMD; Hematocrit; Hb concentration	B_intermediate; B_memory; B_naive; CD8_Proliferating; cDC2; pDC
RBP5	14	7	2	7	Cutaneous melanoma; Plateletcrit; Platelet count; Mean sphered corpuscular vol.; Hb concentration; Red cell distribution width; Eosinophil count	B_intermediate; B_memory; B_naive; CD14_Mono; CD16_Mono; CD4_Naive; CD4_TCM; CD4_TEM; CD8_TCM; CD8_TEM; MAIT; NK; Treg; gdT
MAP3K12	18	18	3	13.0043	Cutaneous melanoma; Eosinophil count; High light scatter reticulocyte count; Mean corpuscular Hb; Mean corpuscular vol.; Monocyte count; Monocyte % of WBC; Mean reticulocyte vol.; Mean sphered corpuscular vol.; Red blood cell count; Red cell distribution width; Reticulocyte count; Reticulocyte fraction of RBC; Estimated heel BMD; Hb concentration; High light scatter reticulocyte % of RBC; Mean platelet vol.; Plateletcrit	B_intermediate; B_memory; B_naive; CD14_Mono; CD16_Mono; CD4_CTL; CD4_Naive; CD4_TCM; CD4_TEM; CD8_Naive; CD8_TCM; CD8_TEM; MAIT; NK; NK_Proliferating; Treg; cDC2; gdT
GAS8	5	19	4	14	Cutaneous melanoma; High light scatter reticulocyte count; High light scatter reticulocyte % of RBC; Reticulocyte count; Reticulocyte fraction of RBC; Mean corpuscular Hb; Mean corpuscular vol.; Monocyte count; Monocyte % of WBC; Mean platelet vol.; Mean reticulocyte vol.; Mean sphered corpuscular vol.; Red blood cell count; Alzheimer's disease; Basal cell carcinoma; Mean corpuscular Hb concentration; Platelet distribution width; Estimated heel BMD; Immature fraction of reticulocytes	B_intermediate; B_naive; CD4_Naive; CD4_TCM; CD8_Naive
WDR45B	21	12	3	10.0543	Cutaneous melanoma; Monocyte % of WBC; Neutrophil count; Neutrophil % of WBC; Type 2 diabetes; Monocyte count; Mean platelet vol.; Platelet distribution width; Red cell distribution width; Basophil count; Breast cancer (Overall); Platelet count	B_intermediate; B_memory; B_naive; CD14_Mono; CD16_Mono; CD4_CTL; CD4_Naive; CD4_TCM; CD4_TEM; CD8_Naive; CD8_TCM; CD8_TEM; HSPC; MAIT; NK; NK_Proliferating; Treg; cDC2; dnT; gdT; pDC
PGGHG	19	26	4	17.1153	Cutaneous melanoma; Eosinophil count; Mean platelet vol.; Whole body BMD; High light scatter reticulocyte count; High light scatter reticulocyte % of RBC; Lymphocyte count; Monocyte count; Monocyte % of WBC; Mean reticulocyte vol.; Mean sphered corpuscular vol.; Neutrophil % of WBC; Plateletcrit; Platelet distribution width; Platelet count; Red cell distribution width; Reticulocyte count; Reticulocyte fraction of RBC; Neutrophil count; White blood cell count; Hb concentration; Mean corpuscular vol.; Red blood cell count; Hematocrit; Skull BMD; Multiple sclerosis	B_intermediate; B_memory; B_naive; CD14_Mono; CD16_Mono; CD4_CTL; CD4_Naive; CD4_TCM; CD4_TEM; CD8_Naive; CD8_TCM; CD8_TEM; MAIT; NK; NK_CD56bright; Treg; dnT; gdT; pDC
ERVK3-1	13	1	1	1	Cutaneous melanoma	B_intermediate; B_naive; CD14_Mono; CD16_Mono; CD4_Naive; CD4_TCM; CD4_TEM; CD8_TCM; CD8_TEM; MAIT; NK; cDC2; gdT
RPS11	17	18	4	13	Cutaneous melanoma; Hematocrit; Hb concentration; High light scatter reticulocyte count; High light scatter reticulocyte % of RBC; Monocyte % of WBC; Mean sphered corpuscular vol.; Neutrophil count; Plateletcrit; Platelet count; Prostate cancer; Red blood cell count; Reticulocyte count; Reticulocyte fraction of RBC; Type 2 diabetes; White blood cell count; Schizophrenia; Mean reticulocyte vol.	B_intermediate; B_memory; B_naive; CD4_CTL; CD4_Naive; CD4_TCM; CD4_TEM; CD8_Naive; CD8_TCM; CD8_TEM; HSPC; MAIT; NK; NK_CD56bright; Treg; gdT; pDC
SETDB1	8	20	5	15.1137	Cutaneous melanoma; Eosinophil count; Inflammatory bowel disease; Lymphocyte count; Monocyte count; Monocyte % of WBC; Mean platelet vol.; Mean reticulocyte vol.; Mean sphered corpuscular vol.; Neutrophil count; Neutrophil % of WBC; Plateletcrit; Platelet count; Prostate cancer; Coronary artery disease; Mean corpuscular vol.; White blood cell count; Reticulocyte count; Estimated heel BMD; Mean corpuscular Hb	B_intermediate; B_naive; CD4_Naive; CD4_TCM; CD8_Naive; CD8_TEM; NK; Treg
ABRACL	14	11	3	8	Cutaneous melanoma; Reticulocyte fraction of RBC; Mean reticulocyte vol.; Platelet distribution width; Estimated heel BMD; Plateletcrit; Reticulocyte count; High light scatter reticulocyte count; High light scatter reticulocyte % of RBC; Neutrophil count; White blood cell count	B_intermediate; B_memory; B_naive; CD14_Mono; CD16_Mono; CD4_CTL; CD4_Naive; CD4_TCM; CD8_TCM; CD8_TEM; MAIT; NK; NK_CD56bright; cDC2
SLC18B1	18	6	3	5	Cutaneous melanoma; Estimated heel BMD; Mean corpuscular vol.; Mean reticulocyte vol.; Mean corpuscular Hb; Monocyte count	B_intermediate; B_memory; B_naive; CD14_Mono; CD4_CTL; CD4_Naive; CD4_TCM; CD4_TEM; CD8_Naive; CD8_TCM; CD8_TEM; MAIT; NK; NK_CD56bright; Treg; cDC2; gdT; pDC
CSTPP1	3	14	5	11	Cutaneous melanoma; Estimated heel BMD; Lymphocyte count; Mean corpuscular Hb; Mean corpuscular vol.; Monocyte count; Monocyte % of WBC; Plateletcrit; Platelet count; Major depression; Mean reticulocyte vol.; Multiple sclerosis; Mean sphered corpuscular vol.; Eosinophil count	B_intermediate; B_naive; CD4_TCM
MFSD6	12	12	4	10	Cutaneous melanoma; High light scatter reticulocyte count; High light scatter reticulocyte % of RBC; Immature fraction of reticulocytes; Neutrophil % of WBC; Plateletcrit; Platelet count; Systemic lupus erythematosus; Estimated heel BMD; Mean corpuscular Hb; Red cell distribution width; Mean platelet vol.	B_intermediate; B_naive; CD14_Mono; CD16_Mono; CD4_CTL; CD4_Naive; CD8_Naive; CD8_TCM; CD8_TEM; NK; cDC2; gdT
GPATCH11	3	12	4	9	Cutaneous melanoma; Mean platelet vol.; Platelet count; Red cell distribution width; High light scatter reticulocyte count; High light scatter reticulocyte % of RBC; Mean corpuscular vol.; Reticulocyte count; Reticulocyte fraction of RBC; Estimated heel BMD; Plateletcrit; Schizophrenia	B_intermediate; B_memory; B_naive
ASAP1	14	18	3	12	Cutaneous melanoma; Mean corpuscular vol.; Mean platelet vol.; Mean sphered corpuscular vol.; Estimated heel BMD; Lymphocyte count; Mean corpuscular Hb; Mean corpuscular Hb concentration; Mean reticulocyte vol.; Platelet distribution width; Platelet count; Red cell distribution width; Prostate cancer; High light scatter reticulocyte count; High light scatter reticulocyte % of RBC; Reticulocyte count; Reticulocyte fraction of RBC; White blood cell count	B_intermediate; B_memory; B_naive; CD14_Mono; CD16_Mono; CD4_Naive; CD4_TCM; CD4_TEM; CD8_Naive; CD8_TCM; CD8_TEM; NK; Treg; cDC2
XPC	12	7	3	6.03543	Cutaneous melanoma; Red blood cell count; Estimated heel BMD; Monocyte % of WBC; Monocyte count; Lymphocyte count; Neutrophil % of WBC	B_intermediate; B_naive; CD4_CTL; CD4_Naive; CD4_TCM; CD4_TEM; CD8_Naive; CD8_TCM; CD8_TEM; MAIT; NK; Treg
RNF166	19	24	3	15.0493	Cutaneous melanoma; Hb concentration; High light scatter reticulocyte count; High light scatter reticulocyte % of RBC; Mean corpuscular Hb concentration; Mean corpuscular vol.; Mean sphered corpuscular vol.; Plateletcrit; Platelet count; Red blood cell count; Red cell distribution width; Reticulocyte count; Reticulocyte fraction of RBC; Hematocrit; Immature fraction of reticulocytes; Mean platelet vol.; Lymphocyte count; Mean corpuscular Hb; Monocyte % of WBC; Mean reticulocyte vol.; Estimated heel BMD; Neutrophil count; Neutrophil % of WBC; White blood cell count	B_intermediate; B_memory; B_naive; CD14_Mono; CD16_Mono; CD4_CTL; CD4_Naive; CD4_TCM; CD4_TEM; CD8_Naive; CD8_TCM; CD8_TEM; MAIT; NK; NK_CD56bright; NK_Proliferating; Treg; cDC2; gdT
F11R	18	15	2	12.0413	Cutaneous melanoma; Lymphocyte count; Monocyte count; Monocyte % of WBC; High light scatter reticulocyte % of RBC; Immature fraction of reticulocytes; Mean corpuscular vol.; Mean platelet vol.; Mean reticulocyte vol.; Platelet distribution width; Platelet count; Red blood cell count; Mean corpuscular Hb; White blood cell count; Mean sphered corpuscular vol.	B_intermediate; B_memory; B_naive; CD14_Mono; CD4_CTL; CD4_Naive; CD4_TCM; CD4_TEM; CD8_Naive; CD8_TCM; CD8_TEM; MAIT; NK; NK_CD56bright; Treg; cDC2; gdT; pDC
CDC42SE2	4	13	3	11.024	Cutaneous melanoma; Crohn's disease; Eosinophil count; Inflammatory bowel disease; Lymphocyte count; Mean corpuscular vol.; Mean platelet vol.; Mean sphered corpuscular vol.; High light scatter reticulocyte % of RBC; Neutrophil % of WBC; White blood cell count; Monocyte count; Mean corpuscular Hb	B_intermediate; B_naive; CD8_TEM; cDC2
PADI4	10	12	4	10	Cutaneous melanoma; Neutrophil count; Neutrophil % of WBC; White blood cell count; Basophil count; Mean corpuscular Hb; Mean platelet vol.; Basal cell carcinoma; Rheumatoid arthritis; Breast cancer (Luminal A); Breast cancer (Overall); Type 2 diabetes	B_intermediate; B_naive; CD16_Mono; CD4_Naive; CD8_Naive; CD8_TCM; NK; NK_CD56bright; Treg; cDC2
ALDH16A1	9	12	2	8	Cutaneous melanoma; High light scatter reticulocyte count; High light scatter reticulocyte % of RBC; Monocyte count; Monocyte % of WBC; Reticulocyte count; Reticulocyte fraction of RBC; Mean sphered corpuscular vol.; Hematocrit; Hb concentration; Red blood cell count; Mean corpuscular vol.	B_intermediate; B_memory; B_naive; CD14_Mono; CD16_Mono; CD4_Naive; CD8_TEM; NK; cDC2
S100A11	7	2	2	2	Cutaneous melanoma; Plateletcrit	B_intermediate; B_memory; B_naive; CD4_Naive; CD8_Naive; CD8_TEM; NK
SLBP	5	10	3	7	Cutaneous melanoma; Hematocrit; Hb concentration; High light scatter reticulocyte % of RBC; Mean reticulocyte vol.; Mean sphered corpuscular vol.; Red blood cell count; Type 2 diabetes; High light scatter reticulocyte count; Reticulocyte fraction of RBC	B_intermediate; B_memory; B_naive; CD8_TEM; NK
RNF168	16	17	3	11.0095	Cutaneous melanoma; High light scatter reticulocyte count; Mean corpuscular Hb; Mean corpuscular vol.; Mean platelet vol.; Mean reticulocyte vol.; Mean sphered corpuscular vol.; Red blood cell count; Reticulocyte count; Reticulocyte fraction of RBC; Schizophrenia; High light scatter reticulocyte % of RBC; Platelet distribution width; Hematocrit; Hb concentration; Monocyte count; Red cell distribution width	B_intermediate; B_memory; B_naive; CD14_Mono; CD16_Mono; CD4_CTL; CD4_Naive; CD4_TCM; CD4_TEM; CD8_Naive; CD8_TCM; CD8_TEM; MAIT; NK; Treg; gdT
ANKRD33B	8	4	2	4	Cutaneous melanoma; Eosinophil count; Lymphocyte count; Mean reticulocyte vol.	B_intermediate; B_memory; B_naive; CD4_TEM; CD8_TEM; NK; Plasmablast; Treg
TMEM65	4	1	1	1	Cutaneous melanoma	B_intermediate; CD14_Mono; CD8_TCM; cDC2
CATSPER2	11	18	4	14.011	Cutaneous melanoma; Eosinophil count; Hematocrit; Hb concentration; Lymphocyte count; Mean corpuscular Hb; Mean corpuscular vol.; Monocyte % of WBC; Mean platelet vol.; Mean reticulocyte vol.; Plateletcrit; Platelet count; Red blood cell count; Red cell distribution width; Schizophrenia; Type 2 diabetes; Lung cancer - ever smokers; Monocyte count	B_intermediate; B_memory; B_naive; CD14_Mono; CD16_Mono; CD4_Naive; CD4_TCM; CD8_TEM; NK; NK_CD56bright; cDC2
GPX4	12	28	5	19.0736	Cutaneous melanoma; Crohn's disease; Eosinophil count; High light scatter reticulocyte count; Inflammatory bowel disease; Lymphocyte count; Mean corpuscular vol.; Mean sphered corpuscular vol.; Plateletcrit; Reticulocyte count; Reticulocyte fraction of RBC; White blood cell count; High light scatter reticulocyte % of RBC; Platelet count; Platelet distribution width; Red blood cell count; Estimated heel BMD; Immature fraction of reticulocytes; Mean reticulocyte vol.; Hematocrit; Hb concentration; Monocyte count; Mean platelet vol.; Neutrophil count; Red cell distribution width; Type 2 diabetes; Mean corpuscular Hb concentration; Neutrophil % of WBC	B_intermediate; B_naive; CD14_Mono; CD16_Mono; CD4_Naive; CD4_TCM; CD4_TEM; CD8_Naive; CD8_TCM; CD8_TEM; NK; Treg
MVD	5	15	3	12	Cutaneous melanoma; Lymphocyte count; Mean platelet vol.; Neutrophil % of WBC; Plateletcrit; Platelet count; Mean corpuscular Hb; Mean corpuscular vol.; Mean sphered corpuscular vol.; Estimated heel BMD; Hematocrit; Hb concentration; Mean reticulocyte vol.; Immature fraction of reticulocytes; Mean corpuscular Hb concentration	B_intermediate; CD16_Mono; CD4_TCM; CD8_TEM; NK
TRAPPC2L	18	17	4	12.0241	Cutaneous melanoma; Hematocrit; Hb concentration; Mean platelet vol.; Red blood cell count; High light scatter reticulocyte count; Lymphocyte count; Neutrophil count; Neutrophil % of WBC; Plateletcrit; Reticulocyte count; Asthma; Mean corpuscular Hb; Mean corpuscular vol.; Mean reticulocyte vol.; Estimated heel BMD; White blood cell count	B_intermediate; B_memory; B_naive; CD14_Mono; CD16_Mono; CD4_CTL; CD4_Naive; CD4_TCM; CD4_TEM; CD8_Naive; CD8_TCM; CD8_TEM; MAIT; NK; NK_CD56bright; Treg; cDC2; gdT
RPL13	20	20	5	15.0127	Cutaneous melanoma; Estimated heel BMD; Eosinophil count; Mean corpuscular Hb; Mean corpuscular vol.; Monocyte % of WBC; Mean reticulocyte vol.; Mean sphered corpuscular vol.; Plateletcrit; Platelet count; Red blood cell count; Schizophrenia; Type 2 diabetes; Breast cancer (Luminal A); Basal cell carcinoma; Hematocrit; Hb concentration; Lymphocyte count; Monocyte count; Bipolar disorder	B_intermediate; B_memory; B_naive; CD14_Mono; CD16_Mono; CD4_CTL; CD4_Naive; CD4_TCM; CD4_TEM; CD8_Naive; CD8_TCM; CD8_TEM; HSPC; MAIT; NK; Treg; cDC2; dnT; gdT; pDC
SEPTIN2	26	18	3	14.0626	Cutaneous melanoma; Eosinophil count; Hematocrit; Hb concentration; Lymphocyte count; Mean corpuscular vol.; Monocyte count; Mean platelet vol.; Mean reticulocyte vol.; Mean sphered corpuscular vol.; Neutrophil count; Neutrophil % of WBC; Prostate cancer; Red blood cell count; White blood cell count; Type 1 diabetes; Basophil count; Inflammatory bowel disease	B_intermediate; B_memory; B_naive; CD14_Mono; CD16_Mono; CD4_CTL; CD4_Naive; CD4_Proliferating; CD4_TCM; CD4_TEM; CD8_Naive; CD8_TCM; CD8_TEM; HSPC; ILC; MAIT; NK; NK_CD56bright; NK_Proliferating; Plasmablast; Treg; cDC1; cDC2; dnT; gdT; pDC
MAP2K1	16	24	4	16.0717	Cutaneous melanoma; Mean corpuscular Hb; Mean corpuscular vol.; Mean platelet vol.; Mean reticulocyte vol.; Mean sphered corpuscular vol.; Plateletcrit; Prostate cancer; Red blood cell count; High light scatter reticulocyte count; Lymphocyte count; Monocyte count; Platelet distribution width; Reticulocyte count; Type 2 diabetes; White blood cell count; Breast cancer (Luminal A); Hematocrit; Hb concentration; Monocyte % of WBC; High light scatter reticulocyte % of RBC; Reticulocyte fraction of RBC; Neutrophil count; Major depression	B_intermediate; B_memory; B_naive; CD16_Mono; CD4_CTL; CD4_Naive; CD4_TCM; CD4_TEM; CD8_Naive; CD8_TCM; CD8_TEM; MAIT; NK; Treg; cDC2; gdT
PRELID1	19	25	6	16.0487	Cutaneous melanoma; High light scatter reticulocyte count; High light scatter reticulocyte % of RBC; Immature fraction of reticulocytes; Lymphocyte count; Mean corpuscular vol.; Mean sphered corpuscular vol.; Neutrophil count; Neutrophil % of WBC; Reticulocyte count; Reticulocyte fraction of RBC; Mean corpuscular Hb; White blood cell count; Asthma; Eosinophil count; Hematocrit; Hb concentration; Multiple sclerosis; Red blood cell count; Mean platelet vol.; Plateletcrit; Platelet distribution width; Platelet count; Estimated heel BMD; Type 2 diabetes	B_intermediate; B_memory; B_naive; CD14_Mono; CD16_Mono; CD4_CTL; CD4_Naive; CD4_TCM; CD4_TEM; CD8_Naive; CD8_TCM; CD8_TEM; MAIT; NK; NK_CD56bright; Treg; cDC2; gdT; pDC
MYRIP	11	3	3	3	Cutaneous melanoma; Eosinophil count; Estimated heel BMD	B_intermediate; B_naive; CD16_Mono; CD4_CTL; CD4_Naive; CD4_TCM; CD4_TEM; CD8_TCM; CD8_TEM; NK; Treg
DENND5B	6	5	2	4	Cutaneous melanoma; Monocyte count; Neutrophil count; White blood cell count; Lymphocyte count	B_intermediate; B_memory; B_naive; CD14_Mono; cDC2; pDC
MZB1	3	8	2	5	Cutaneous melanoma; Hematocrit; Hb concentration; Monocyte % of WBC; High light scatter reticulocyte count; High light scatter reticulocyte % of RBC; Reticulocyte count; Reticulocyte fraction of RBC	B_intermediate; B_memory; B_naive
ZMAT3	2	12	2	9	Cutaneous melanoma; Mean corpuscular Hb; Mean corpuscular Hb concentration; Mean corpuscular vol.; Mean platelet vol.; Mean reticulocyte vol.; Mean sphered corpuscular vol.; Plateletcrit; Platelet distribution width; Platelet count; Red blood cell count; Red cell distribution width	B_intermediate; B_naive
VEGFB	14	24	4	16.0137	Cutaneous melanoma; Estimated heel BMD; Eosinophil count; Hematocrit; Hb concentration; High light scatter reticulocyte count; Immature fraction of reticulocytes; Mean corpuscular Hb; Mean platelet vol.; Multiple sclerosis; Plateletcrit; Platelet distribution width; Platelet count; Red blood cell count; High light scatter reticulocyte % of RBC; Lymphocyte count; Monocyte count; Monocyte % of WBC; Reticulocyte count; Reticulocyte fraction of RBC; Mean corpuscular vol.; Mean reticulocyte vol.; Mean sphered corpuscular vol.; Rheumatoid arthritis	B_intermediate; B_memory; B_naive; CD4_Naive; CD4_TCM; CD4_TEM; CD8_Naive; CD8_TCM; CD8_TEM; MAIT; NK; Treg; gdT; pDC
RMI2	16	30	4	22	Cutaneous melanoma; Crohn's disease; Eczema; Eosinophil count; High light scatter reticulocyte count; High light scatter reticulocyte % of RBC; Inflammatory bowel disease; Mean corpuscular Hb; Mean corpuscular Hb concentration; Mean corpuscular vol.; Monocyte % of WBC; Mean reticulocyte vol.; Multiple sclerosis; Mean sphered corpuscular vol.; Plateletcrit; Platelet distribution width; Platelet count; Psoriasis; Red cell distribution width; Reticulocyte count; Reticulocyte fraction of RBC; Type 1 diabetes; Ulcerative colitis; Lymphocyte count; Neutrophil % of WBC; Mean platelet vol.; Asthma; Basal cell carcinoma; Hematocrit; Rheumatoid arthritis	B_intermediate; B_naive; CD4_CTL; CD4_Naive; CD4_Proliferating; CD4_TCM; CD4_TEM; CD8_Naive; CD8_TCM; CD8_TEM; MAIT; NK; NK_CD56bright; NK_Proliferating; Treg; gdT
SGF29	10	21	4	15.0159	Cutaneous melanoma; Crohn's disease; Hb concentration; Inflammatory bowel disease; Mean corpuscular Hb; Mean corpuscular vol.; Mean platelet vol.; Mean reticulocyte vol.; Mean sphered corpuscular vol.; Plateletcrit; Platelet count; Red blood cell count; Type 2 diabetes; Ulcerative colitis; Hematocrit; Mean corpuscular Hb concentration; Monocyte count; Monocyte % of WBC; Red cell distribution width; Reticulocyte count; Type 1 diabetes	B_intermediate; B_naive; CD14_Mono; CD16_Mono; CD4_Naive; CD4_TCM; CD8_Naive; CD8_TEM; NK; Treg
ZC3H12D	8	7	4	7	Cutaneous melanoma; Estimated heel BMD; Inflammatory bowel disease; Platelet distribution width; Ulcerative colitis; High light scatter reticulocyte count; Lymphocyte count	B_intermediate; B_memory; B_naive; CD14_Mono; CD16_Mono; CD4_TCM; CD8_TCM; Treg
RCC2	3	5	3	5	Cutaneous melanoma; Mean sphered corpuscular vol.; Type 2 diabetes; Monocyte count; Mean platelet vol.	B_intermediate; CD16_Mono; CD4_Naive
TRAPPC5	18	5	2	4.00787	Cutaneous melanoma; Lymphocyte count; Neutrophil count; Neutrophil % of WBC; White blood cell count	B_intermediate; B_memory; B_naive; CD14_Mono; CD16_Mono; CD4_CTL; CD4_Naive; CD4_TCM; CD4_TEM; CD8_Naive; CD8_TCM; CD8_TEM; MAIT; NK; NK_CD56bright; Treg; cDC2; gdT
TSEN54	14	18	3	11.0103	Cutaneous melanoma; Estimated heel BMD; Hematocrit; Hb concentration; High light scatter reticulocyte count; Mean corpuscular vol.; Neutrophil count; Plateletcrit; Platelet count; Red blood cell count; Reticulocyte count; White blood cell count; Lymphocyte count; Mean corpuscular Hb; High light scatter reticulocyte % of RBC; Mean platelet vol.; Mean sphered corpuscular vol.; Reticulocyte fraction of RBC	B_intermediate; B_memory; B_naive; CD14_Mono; CD16_Mono; CD4_Naive; CD4_TCM; CD4_TEM; CD8_Naive; CD8_TCM; CD8_TEM; NK; cDC2; gdT
ANXA2	14	9	3	8	Cutaneous melanoma; Plateletcrit; Platelet count; Monocyte count; White blood cell count; Eosinophil count; Red blood cell count; Type 2 diabetes; Lymphocyte count	B_intermediate; B_naive; CD16_Mono; CD4_Naive; CD4_TCM; CD4_TEM; CD8_Naive; CD8_TCM; CD8_TEM; HSPC; NK; Treg; cDC1; gdT
MX2	15	1	1	1	Cutaneous melanoma	B_intermediate; B_memory; B_naive; CD4_CTL; CD4_Naive; CD4_TCM; CD4_TEM; CD8_Naive; CD8_TEM; NK; NK_CD56bright; NK_Proliferating; Treg; gdT; pDC
SNAI3	11	25	4	16.0505	Cutaneous melanoma; Hematocrit; Hb concentration; Lymphocyte count; Mean corpuscular Hb; Mean corpuscular vol.; Mean platelet vol.; Mean reticulocyte vol.; Mean sphered corpuscular vol.; Platelet count; Red blood cell count; Schizophrenia; White blood cell count; Estimated heel BMD; Mean corpuscular Hb concentration; Reticulocyte count; High light scatter reticulocyte count; Monocyte % of WBC; Neutrophil count; Plateletcrit; Red cell distribution width; Reticulocyte fraction of RBC; High light scatter reticulocyte % of RBC; Immature fraction of reticulocytes; Neutrophil % of WBC	B_intermediate; B_memory; B_naive; CD14_Mono; CD4_Naive; CD4_TCM; CD4_TEM; CD8_Naive; CD8_TEM; NK; cDC2
ZNF286A	7	2	2	2	Cutaneous melanoma; Platelet distribution width	B_intermediate; B_memory; B_naive; CD14_Mono; CD4_TCM; CD8_Naive; gdT
ISG15	14	6	3	5	Cutaneous melanoma; Lymphocyte count; Neutrophil % of WBC; Plateletcrit; Platelet count; Type 2 diabetes	B_intermediate; B_memory; B_naive; CD4_CTL; CD4_Naive; CD4_TCM; CD4_TEM; CD8_Naive; CD8_TCM; CD8_TEM; MAIT; NK; Treg; gdT
RPL14	13	3	3	3	Cutaneous melanoma; Eosinophil count; Estimated heel BMD	B_intermediate; B_memory; B_naive; CD4_Naive; CD4_TCM; CD4_TEM; CD8_Naive; CD8_TCM; MAIT; Treg; cDC2; dnT; pDC
MYT1	1	3	2	3	Cutaneous melanoma; Lymphocyte count; White blood cell count	B_intermediate
DDI2	12	4	4	4	Cutaneous melanoma; Type 2 diabetes; Platelet distribution width; Asthma	B_intermediate; B_memory; B_naive; CD14_Mono; CD4_CTL; CD4_TCM; CD8_TCM; CD8_TEM; MAIT; NK; Treg; gdT
S100A10	9	11	3	9	Cutaneous melanoma; Hb concentration; Monocyte count; Mean platelet vol.; Plateletcrit; Skull BMD; Whole body BMD; Lumbar spine BMD; Hematocrit; Red blood cell count; Basophil count	B_intermediate; B_naive; CD16_Mono; CD4_Naive; CD4_TCM; CD4_TEM; NK; NK_Proliferating; pDC
SVIP	10	3	2	3	Cutaneous melanoma; White blood cell count; Mean sphered corpuscular vol.	B_intermediate; B_memory; B_naive; CD14_Mono; CD16_Mono; CD4_TEM; CD8_Naive; CD8_TEM; MAIT; Treg
TRBC2	3	2	2	2	Cutaneous melanoma; Eosinophil count	B_intermediate; NK; NK_CD56bright
ARL16	26	18	3	13	Cutaneous melanoma; Estimated heel BMD; Monocyte % of WBC; Mean sphered corpuscular vol.; Neutrophil % of WBC; Red blood cell count; Red cell distribution width; Reticulocyte count; High light scatter reticulocyte count; Reticulocyte fraction of RBC; Hematocrit; Mean reticulocyte vol.; Monocyte count; Mean platelet vol.; Mean corpuscular vol.; Hb concentration; High light scatter reticulocyte % of RBC; Plateletcrit	B_intermediate; B_memory; B_naive; CD14_Mono; CD16_Mono; CD4_CTL; CD4_Naive; CD4_Proliferating; CD4_TCM; CD4_TEM; CD8_Naive; CD8_Proliferating; CD8_TCM; CD8_TEM; HSPC; MAIT; NK; NK_CD56bright; NK_Proliferating; Plasmablast; Treg; cDC1; cDC2; dnT; gdT; pDC
TSTD1	25	17	3	13.0607	Cutaneous melanoma; Eosinophil count; Lymphocyte count; Monocyte count; Monocyte % of WBC; Mean platelet vol.; Neutrophil count; Platelet distribution width; White blood cell count; Immature fraction of reticulocytes; Mean corpuscular Hb; Mean corpuscular vol.; Mean reticulocyte vol.; Mean sphered corpuscular vol.; Platelet count; Type 2 diabetes; Plateletcrit	B_intermediate; B_memory; B_naive; CD14_Mono; CD16_Mono; CD4_CTL; CD4_Naive; CD4_Proliferating; CD4_TCM; CD4_TEM; CD8_Naive; CD8_TCM; CD8_TEM; HSPC; MAIT; NK; NK_CD56bright; NK_Proliferating; Plasmablast; Treg; cDC1; cDC2; dnT; gdT; pDC
TRIM16	9	6	2	5	Cutaneous melanoma; Hematocrit; Hb concentration; Red blood cell count; Neutrophil count; Neutrophil % of WBC	B_intermediate; B_memory; B_naive; CD14_Mono; CD4_TCM; CD4_TEM; CD8_Naive; CD8_TEM; cDC2
FXYD7	11	15	2	11.0397	Cutaneous melanoma; High light scatter reticulocyte count; High light scatter reticulocyte % of RBC; Immature fraction of reticulocytes; Monocyte count; Mean platelet vol.; Mean reticulocyte vol.; Platelet distribution width; Platelet count; Red cell distribution width; Reticulocyte count; Reticulocyte fraction of RBC; Red blood cell count; White blood cell count; Monocyte % of WBC	B_intermediate; B_memory; B_naive; CD4_CTL; CD4_TCM; CD8_TCM; CD8_TEM; ILC; NK; NK_CD56bright; gdT
ENTPD3-AS1	20	7	2	6	Cutaneous melanoma; Eosinophil count; Lymphocyte count; Basal cell carcinoma; Hematocrit; Hb concentration; Basophil count	B_intermediate; B_memory; B_naive; CD14_Mono; CD16_Mono; CD4_CTL; CD4_Naive; CD4_TCM; CD4_TEM; CD8_Naive; CD8_TCM; CD8_TEM; HSPC; MAIT; NK; NK_CD56bright; Treg; cDC2; gdT; pDC
NUP50-DT	8	7	2	7	Cutaneous melanoma; Mean corpuscular vol.; Mean corpuscular Hb; Monocyte count; Monocyte % of WBC; Basophil count; Lymphocyte count	B_intermediate; B_memory; B_naive; CD14_Mono; CD16_Mono; CD4_TCM; CD4_TEM; CD8_TEM
ENSG00000228386	13	12	4	9	Cutaneous melanoma; Estimated heel BMD; Type 2 diabetes; White blood cell count; High light scatter reticulocyte count; High light scatter reticulocyte % of RBC; Neutrophil count; Reticulocyte count; Reticulocyte fraction of RBC; Plateletcrit; Platelet count; Mean sphered corpuscular vol.	B_intermediate; B_memory; B_naive; CD16_Mono; CD4_Naive; CD4_TCM; CD4_TEM; CD8_Naive; CD8_TCM; CD8_TEM; NK; gdT; pDC
ENSG00000231128	12	23	5	17	Cutaneous melanoma; Lymphocyte count; Mean corpuscular Hb; Mean corpuscular vol.; Mean reticulocyte vol.; Mean sphered corpuscular vol.; Neutrophil count; Plateletcrit; Platelet count; Prostate cancer; Rheumatoid arthritis; Type 1 diabetes; White blood cell count; Coronary artery disease; Estimated heel BMD; Red cell distribution width; Type 2 diabetes; Eosinophil count; High light scatter reticulocyte count; High light scatter reticulocyte % of RBC; Reticulocyte count; Reticulocyte fraction of RBC; Crohn's disease	B_intermediate; B_memory; B_naive; CD14_Mono; CD4_CTL; CD4_Naive; CD4_TCM; CD4_TEM; CD8_TCM; CD8_TEM; NK; gdT
LINC00342	11	7	3	7	Cutaneous melanoma; Estimated heel BMD; Eosinophil count; Monocyte count; Monocyte % of WBC; Neutrophil % of WBC; Mean platelet vol.	B_intermediate; B_memory; B_naive; CD14_Mono; CD16_Mono; CD4_Naive; CD4_TCM; MAIT; NK; NK_CD56bright; cDC2
CYP1B1-AS1	5	3	2	3	Cutaneous melanoma; Mean platelet vol.; Eosinophil count	B_intermediate; B_naive; CD14_Mono; CD16_Mono; NK
LINC00513	5	10	2	8	Cutaneous melanoma; Eosinophil count; Neutrophil count; Plateletcrit; White blood cell count; Colorectal cancer; Lymphocyte count; Mean corpuscular vol.; Mean reticulocyte vol.; Mean sphered corpuscular vol.	B_intermediate; CD4_Naive; CD4_TCM; CD8_TCM; Treg
TMEM11-DT	12	7	2	7	Cutaneous melanoma; Hematocrit; Hb concentration; Immature fraction of reticulocytes; Mean corpuscular vol.; Red cell distribution width; Mean sphered corpuscular vol.	B_intermediate; B_naive; CD14_Mono; CD16_Mono; CD4_Naive; CD4_TCM; CD4_TEM; CD8_Naive; CD8_TCM; CD8_TEM; NK; cDC2
PTCSC2	8	10	2	8	Cutaneous melanoma; Mean reticulocyte vol.; Mean sphered corpuscular vol.; Plateletcrit; Platelet distribution width; Platelet count; Immature fraction of reticulocytes; Mean corpuscular vol.; Thyroid cancer; Mean platelet vol.	B_intermediate; CD4_Naive; CD4_TCM; CD4_TEM; CD8_Naive; CD8_TCM; CD8_TEM; Treg
ITCH-AS1	14	22	4	15.011	Cutaneous melanoma; Colorectal cancer; Estimated heel BMD; High light scatter reticulocyte count; High light scatter reticulocyte % of RBC; Lymphocyte count; Mean corpuscular Hb; Mean corpuscular vol.; Mean sphered corpuscular vol.; Plateletcrit; Platelet distribution width; Platelet count; Red blood cell count; Red cell distribution width; Reticulocyte count; Reticulocyte fraction of RBC; Type 2 diabetes; White blood cell count; Neutrophil count; Hematocrit; Hb concentration; Mean platelet vol.	B_intermediate; B_memory; B_naive; CD14_Mono; CD16_Mono; CD4_CTL; CD4_TEM; CD8_TCM; CD8_TEM; MAIT; NK; NK_CD56bright; cDC2; gdT
LINC01358	2	3	3	3	Cutaneous melanoma; Platelet distribution width; Coronary artery disease	B_intermediate; NK
KCNMB2-AS1	8	15	2	10.0113	Cutaneous melanoma; Mean corpuscular Hb; Mean corpuscular vol.; Mean platelet vol.; Mean reticulocyte vol.; Mean sphered corpuscular vol.; Plateletcrit; Platelet distribution width; Platelet count; Red blood cell count; Red cell distribution width; Reticulocyte fraction of RBC; Eosinophil count; Hb concentration; Mean corpuscular Hb concentration	B_intermediate; B_memory; B_naive; CD4_Naive; CD4_TCM; CD8_Naive; CD8_TEM; NK
EIF6	11	13	5	10	Cutaneous melanoma; High light scatter reticulocyte count; High light scatter reticulocyte % of RBC; Immature fraction of reticulocytes; Reticulocyte count; Reticulocyte fraction of RBC; Ulcerative colitis; Coronary artery disease; Estimated heel BMD; Mean corpuscular vol.; Mean platelet vol.; Prostate cancer; Type 2 diabetes	B_intermediate; B_memory; CD14_Mono; CD16_Mono; CD4_TCM; CD8_TEM; MAIT; NK; cDC1; cDC2; gdT
SLC12A2-DT	16	17	4	14.0241	Cutaneous melanoma; Eosinophil count; High light scatter reticulocyte count; High light scatter reticulocyte % of RBC; Immature fraction of reticulocytes; Lymphocyte count; Neutrophil % of WBC; Red cell distribution width; Type 2 diabetes; Breast cancer (Overall); Monocyte count; Mean platelet vol.; White blood cell count; Estimated heel BMD; Mean corpuscular Hb concentration; Mean sphered corpuscular vol.; Platelet count	B_intermediate; B_memory; B_naive; CD14_Mono; CD16_Mono; CD4_CTL; CD4_Naive; CD4_TCM; CD4_TEM; CD8_Naive; CD8_TCM; CD8_TEM; MAIT; NK; Treg; cDC2
UBR5-DT	9	13	2	9	Cutaneous melanoma; Neutrophil % of WBC; High light scatter reticulocyte count; High light scatter reticulocyte % of RBC; Immature fraction of reticulocytes; Mean corpuscular vol.; Mean platelet vol.; Neutrophil count; Plateletcrit; Platelet distribution width; Platelet count; Red blood cell count; White blood cell count	B_intermediate; B_memory; B_naive; CD14_Mono; CD16_Mono; CD4_Naive; CD8_Naive; CD8_TEM; NK
HLX-AS1	3	11	3	10.065	Cutaneous melanoma; Estimated heel BMD; Monocyte count; Monocyte % of WBC; Neutrophil count; Neutrophil % of WBC; Red cell distribution width; White blood cell count; Immature fraction of reticulocytes; Mean platelet vol.; Hb concentration	B_intermediate; B_memory; B_naive
TOMM20L-DT	16	16	5	13	Cutaneous melanoma; Eosinophil count; High light scatter reticulocyte % of RBC; Immature fraction of reticulocytes; Mean corpuscular Hb; Mean corpuscular Hb concentration; Mean corpuscular vol.; Monocyte count; Mean platelet vol.; Mean sphered corpuscular vol.; Platelet count; Red blood cell count; Red cell distribution width; Type 2 diabetes; Estimated heel BMD; Major depression	B_intermediate; B_memory; B_naive; CD14_Mono; CD16_Mono; CD4_CTL; CD4_Naive; CD4_TCM; CD4_TEM; CD8_Naive; CD8_TCM; CD8_TEM; MAIT; NK; Treg; gdT
ENSG00000259692	6	7	2	5	Cutaneous melanoma; Mean corpuscular Hb; Mean corpuscular vol.; Red blood cell count; Lymphocyte count; Mean sphered corpuscular vol.; Neutrophil % of WBC	B_intermediate; B_memory; CD8_TCM; NK_CD56bright; Treg; cDC2
ENSG00000261786	1	3	3	3	Cutaneous melanoma; Eosinophil count; Schizophrenia	B_intermediate
CORO7	15	19	4	14.0512	Cutaneous melanoma; Eosinophil count; High light scatter reticulocyte count; High light scatter reticulocyte % of RBC; Immature fraction of reticulocytes; Lymphocyte count; Monocyte % of WBC; Plateletcrit; Platelet count; Reticulocyte count; Reticulocyte fraction of RBC; White blood cell count; Estimated heel BMD; Type 2 diabetes; Hematocrit; Mean platelet vol.; Red blood cell count; Neutrophil count; Neutrophil % of WBC	B_intermediate; B_memory; CD14_Mono; CD16_Mono; CD4_CTL; CD4_Naive; CD4_TCM; CD4_TEM; CD8_Naive; CD8_TCM; CD8_TEM; MAIT; Plasmablast; dnT; gdT
SP2-DT	20	19	6	14.0091	Cutaneous melanoma; Eosinophil count; Hematocrit; Hb concentration; Mean corpuscular Hb; Mean corpuscular vol.; Mean sphered corpuscular vol.; Red blood cell count; Type 2 diabetes; Estimated heel BMD; Mean reticulocyte vol.; Neutrophil count; Plateletcrit; Platelet count; Type 1 diabetes; White blood cell count; Mean platelet vol.; Monocyte % of WBC; Asthma	B_intermediate; B_memory; B_naive; CD14_Mono; CD16_Mono; CD4_CTL; CD4_Naive; CD4_TCM; CD4_TEM; CD8_Naive; CD8_TCM; CD8_TEM; MAIT; NK; NK_CD56bright; NK_Proliferating; Treg; cDC2; gdT; pDC
FXYD1	8	17	2	11	Cutaneous melanoma; High light scatter reticulocyte count; High light scatter reticulocyte % of RBC; Immature fraction of reticulocytes; Monocyte count; Mean platelet vol.; Mean reticulocyte vol.; Platelet distribution width; Platelet count; Red cell distribution width; Reticulocyte count; Reticulocyte fraction of RBC; White blood cell count; Mean corpuscular Hb; Mean corpuscular vol.; Plateletcrit; Red blood cell count	B_intermediate; B_memory; B_naive; CD16_Mono; CD4_TCM; CD8_TEM; NK_CD56bright; gdT
ENSG00000279168	14	5	3	5	Cutaneous melanoma; Type 2 diabetes; Breast cancer (Overall); Mean platelet vol.; Mean sphered corpuscular vol.	B_intermediate; B_memory; B_naive; CD14_Mono; CD16_Mono; CD4_Naive; CD4_TCM; CD4_TEM; CD8_Naive; CD8_TCM; CD8_TEM; NK; Treg; gdT
EIF1B-AS1	16	3	3	3	Cutaneous melanoma; Eosinophil count; Estimated heel BMD	B_intermediate; B_memory; B_naive; CD14_Mono; CD16_Mono; CD4_CTL; CD4_Naive; CD4_TCM; CD4_TEM; CD8_Naive; CD8_TCM; CD8_TEM; MAIT; NK; Treg; gdT
SCO2	4	14	2	9	Cutaneous melanoma; Mean corpuscular Hb; Mean corpuscular vol.; Mean platelet vol.; Mean reticulocyte vol.; Mean sphered corpuscular vol.; Red blood cell count; Red cell distribution width; Reticulocyte count; High light scatter reticulocyte count; High light scatter reticulocyte % of RBC; Monocyte count; Monocyte % of WBC; Reticulocyte fraction of RBC	B_intermediate; B_memory; CD4_Naive; CD4_TCM
ENSG00000287252	8	29	5	18.1301	Cutaneous melanoma; Eosinophil count; Hematocrit; Hb concentration; High light scatter reticulocyte count; High light scatter reticulocyte % of RBC; Immature fraction of reticulocytes; Lymphocyte count; Mean corpuscular Hb; Mean corpuscular Hb concentration; Mean corpuscular vol.; Monocyte % of WBC; Mean platelet vol.; Mean reticulocyte vol.; Mean sphered corpuscular vol.; Neutrophil count; Red blood cell count; Red cell distribution width; Reticulocyte count; Reticulocyte fraction of RBC; White blood cell count; Bipolar disorder; Estimated heel BMD; Major depression; Monocyte count; Neutrophil % of WBC; Platelet count; Schizophrenia; Systemic lupus erythematosus	B_intermediate; B_memory; CD4_Naive; CD4_Proliferating; CD4_TCM; CD8_Naive; NK_Proliferating; cDC2
ENSG00000288794	16	8	5	7	Cutaneous melanoma; Crohn's disease; Inflammatory bowel disease; Monocyte % of WBC; Neutrophil count; Type 2 diabetes; White blood cell count; Primary open-angle glaucoma	B_intermediate; B_memory; B_naive; CD14_Mono; CD16_Mono; CD4_CTL; CD4_TCM; CD4_TEM; CD8_TCM; CD8_TEM; MAIT; NK; NK_CD56bright; Treg; cDC2; gdT
ENSG00000290020	4	19	4	14.0579	Cutaneous melanoma; Crohn's disease; Eosinophil count; Inflammatory bowel disease; Lymphocyte count; Mean corpuscular Hb; Mean corpuscular vol.; Mean platelet vol.; Mean sphered corpuscular vol.; Neutrophil % of WBC; Red blood cell count; White blood cell count; Asthma; High light scatter reticulocyte count; High light scatter reticulocyte % of RBC; Immature fraction of reticulocytes; Monocyte count; Neutrophil count; Platelet count	B_intermediate; B_memory; B_naive; pDC
ENSG00000290737	6	8	4	7	Cutaneous melanoma; Crohn's disease; Mean corpuscular Hb; Mean corpuscular vol.; Psoriasis; Heart failure; Inflammatory bowel disease; Type 2 diabetes	B_intermediate; CD14_Mono; CD4_Naive; CD4_TCM; CD8_TEM; NK
RRP7BP	16	5	2	5	Cutaneous melanoma; Lymphocyte count; Mean platelet vol.; Mean corpuscular vol.; Platelet distribution width	B_intermediate; B_memory; B_naive; CD14_Mono; CD16_Mono; CD4_CTL; CD4_Naive; CD4_TCM; CD8_Naive; CD8_TCM; CD8_TEM; MAIT; NK; Treg; cDC2; gdT
ENSG00000291112	8	36	6	24.0842	Cutaneous melanoma; Eosinophil count; Lymphocyte count; Monocyte count; Mean platelet vol.; Neutrophil count; Schizophrenia; White blood cell count; Lumbar spine BMD; Whole body BMD; Bipolar disorder; Bipolar I disorder; Estimated heel BMD; Hematocrit; Hb concentration; High light scatter reticulocyte count; High light scatter reticulocyte % of RBC; Lung cancer; Mean corpuscular Hb; Mean corpuscular Hb concentration; Mean corpuscular vol.; Mean reticulocyte vol.; Mean sphered corpuscular vol.; Neutrophil % of WBC; Prostate cancer; Red blood cell count; Red cell distribution width; Reticulocyte count; Reticulocyte fraction of RBC; Systemic lupus erythematosus; Type 1 diabetes; Basophil count; Colorectal cancer; Immature fraction of reticulocytes; Major depression; Type 2 diabetes	B_intermediate; B_naive; CD4_Naive; CD4_TCM; CD4_TEM; CD8_Naive; CD8_TEM; NK
ENSG00000291259	15	3	2	3	Cutaneous melanoma; Neutrophil count; Neutrophil % of WBC	B_intermediate; B_memory; B_naive; CD14_Mono; CD16_Mono; CD4_CTL; CD4_Naive; CD4_TCM; CD4_TEM; CD8_Naive; CD8_TCM; CD8_TEM; NK; NK_CD56bright; cDC2
RPS5	24	15	3	11	Colorectal cancer; Estimated heel BMD; Mean corpuscular Hb; Mean corpuscular vol.; Monocyte count; Mean platelet vol.; Mean reticulocyte vol.; Mean sphered corpuscular vol.; Plateletcrit; Platelet distribution width; Platelet count; White blood cell count; Lymphocyte count; Red cell distribution width; Eosinophil count	B_intermediate; B_memory; B_naive; CD14_Mono; CD16_Mono; CD4_CTL; CD4_Naive; CD4_Proliferating; CD4_TCM; CD4_TEM; CD8_Naive; CD8_TCM; CD8_TEM; HSPC; ILC; MAIT; NK; NK_CD56bright; NK_Proliferating; Treg; cDC2; dnT; gdT; pDC
DERL3	5	5	2	4	Colorectal cancer; Hematocrit; Red blood cell count; Monocyte % of WBC; Mean sphered corpuscular vol.	B_intermediate; B_memory; B_naive; Plasmablast; pDC
POU2AF1	2	7	2	6	Colorectal cancer; Hematocrit; Hb concentration; Plateletcrit; Platelet distribution width; Platelet count; Red blood cell count	B_intermediate; B_naive
SCP2	19	15	3	13.04	Colorectal cancer; Hematocrit; Hb concentration; Immature fraction of reticulocytes; Mean corpuscular Hb concentration; Monocyte count; Monocyte % of WBC; Mean platelet vol.; Mean reticulocyte vol.; Platelet distribution width; Platelet count; Prostate cancer; Red blood cell count; White blood cell count; Estimated heel BMD	B_intermediate; B_memory; B_naive; CD14_Mono; CD16_Mono; CD4_CTL; CD4_Naive; CD4_TCM; CD4_TEM; CD8_Naive; CD8_TCM; CD8_TEM; MAIT; NK; NK_CD56bright; NK_Proliferating; Treg; cDC2; gdT
TOX2	4	15	2	9.00973	Colorectal cancer; Eosinophil count; Hematocrit; Hb concentration; Lymphocyte count; White blood cell count; Mean sphered corpuscular vol.; Red blood cell count; Basophil count; Mean corpuscular Hb; Mean corpuscular vol.; Monocyte count; Mean reticulocyte vol.; Neutrophil count; Red cell distribution width	B_intermediate; CD16_Mono; NK; NK_CD56bright
LAMA5	3	12	3	9	Colorectal cancer; High light scatter reticulocyte count; High light scatter reticulocyte % of RBC; Monocyte count; Mean platelet vol.; Mean sphered corpuscular vol.; Plateletcrit; Platelet distribution width; Platelet count; Reticulocyte count; Reticulocyte fraction of RBC; Type 2 diabetes	B_intermediate; B_memory; B_naive
RHPN2	2	6	3	5	Colorectal cancer; Estimated heel BMD; Mean corpuscular vol.; Mean reticulocyte vol.; Mean sphered corpuscular vol.; Basophil count	B_intermediate; B_naive
CCM2	13	16	4	13.0548	Colorectal cancer; Estimated heel BMD; Eosinophil count; Lymphocyte count; Mean corpuscular Hb; Mean corpuscular vol.; Neutrophil % of WBC; Red cell distribution width; Type 2 diabetes; Neutrophil count; White blood cell count; Basophil count; Monocyte % of WBC; Plateletcrit; Platelet count; Mean reticulocyte vol.	B_intermediate; B_naive; CD14_Mono; CD16_Mono; CD4_Naive; CD4_TCM; CD8_Naive; CD8_TCM; CD8_TEM; NK; Plasmablast; Treg; pDC
PPA2	15	18	4	15.0429	Colorectal cancer; Monocyte count; Mean reticulocyte vol.; Neutrophil count; Neutrophil % of WBC; Plateletcrit; Platelet count; Prostate cancer; Red blood cell count; White blood cell count; Breast cancer (Overall); Lymphocyte count; Estimated heel BMD; Hematocrit; Mean corpuscular vol.; Mean platelet vol.; Mean sphered corpuscular vol.; Asthma	B_intermediate; B_memory; B_naive; CD14_Mono; CD16_Mono; CD4_CTL; CD4_Naive; CD4_TCM; CD4_TEM; CD8_Naive; CD8_TCM; CD8_TEM; MAIT; NK; Treg
DUSP10	2	4	2	4	Colorectal cancer; Cutaneous melanoma; Eosinophil count; Neutrophil % of WBC	B_intermediate; B_naive
GNA12	11	21	7	18	Colorectal cancer; Estimated heel BMD; Eosinophil count; Hematocrit; Hb concentration; Inflammatory bowel disease; Lymphocyte count; Major depression; Monocyte count; Neutrophil count; Plateletcrit; Platelet distribution width; Platelet count; Red blood cell count; Type 2 diabetes; Ulcerative colitis; White blood cell count; Reticulocyte count; Coronary artery disease; Red cell distribution width; Asthma	B_intermediate; B_memory; B_naive; CD14_Mono; CD16_Mono; CD4_Naive; CD4_TCM; CD8_TCM; cDC2; dnT; pDC
TRIM4	15	25	5	16.0155	Colorectal cancer; Estimated heel BMD; Mean corpuscular Hb concentration; Plateletcrit; Platelet distribution width; Platelet count; Red cell distribution width; Mean corpuscular Hb; Alzheimer's disease; Hematocrit; Hb concentration; High light scatter reticulocyte count; High light scatter reticulocyte % of RBC; Immature fraction of reticulocytes; Lymphocyte count; Mean corpuscular vol.; Mean reticulocyte vol.; Mean sphered corpuscular vol.; Red blood cell count; Reticulocyte count; Coronary artery disease; Reticulocyte fraction of RBC; Cutaneous melanoma; Mean platelet vol.; Neutrophil % of WBC	B_intermediate; B_memory; B_naive; CD14_Mono; CD4_CTL; CD4_Naive; CD4_TCM; CD4_TEM; CD8_Naive; CD8_TCM; CD8_TEM; MAIT; NK; Treg; gdT
SIDT2	19	28	6	19.1278	Colorectal cancer; Estimated heel BMD; Hematocrit; Hb concentration; Mean platelet vol.; Mean sphered corpuscular vol.; Neutrophil count; Neutrophil % of WBC; Plateletcrit; Platelet distribution width; Platelet count; Red blood cell count; Red cell distribution width; Type 2 diabetes; High light scatter reticulocyte count; High light scatter reticulocyte % of RBC; Immature fraction of reticulocytes; Lymphocyte count; Monocyte count; Reticulocyte count; Reticulocyte fraction of RBC; White blood cell count; Mean corpuscular Hb concentration; Eosinophil count; Mean corpuscular Hb; Monocyte % of WBC; Asthma; Type 1 diabetes	B_intermediate; B_memory; B_naive; CD14_Mono; CD16_Mono; CD4_CTL; CD4_Naive; CD4_TCM; CD4_TEM; CD8_Naive; CD8_TCM; CD8_TEM; MAIT; NK; NK_CD56bright; Treg; cDC2; gdT; pDC
PCNT	14	21	4	15	Colorectal cancer; High light scatter reticulocyte count; High light scatter reticulocyte % of RBC; Reticulocyte count; Reticulocyte fraction of RBC; Type 2 diabetes; Breast cancer (Luminal A); Lymphocyte count; Mean corpuscular Hb; Mean corpuscular vol.; Monocyte % of WBC; Mean reticulocyte vol.; Mean sphered corpuscular vol.; Neutrophil count; Plateletcrit; Platelet count; Red blood cell count; White blood cell count; Red cell distribution width; Estimated heel BMD; Cutaneous melanoma	B_intermediate; B_memory; B_naive; CD4_CTL; CD4_Naive; CD4_TCM; CD8_Naive; CD8_TCM; CD8_TEM; MAIT; NK; NK_CD56bright; gdT; pDC
DCTN5	21	7	2	5	Colorectal cancer; Mean reticulocyte vol.; Mean sphered corpuscular vol.; Mean corpuscular Hb; Mean corpuscular vol.; Platelet count; Cutaneous melanoma	B_intermediate; B_memory; B_naive; CD14_Mono; CD16_Mono; CD4_CTL; CD4_Naive; CD4_TCM; CD4_TEM; CD8_Naive; CD8_Proliferating; CD8_TCM; CD8_TEM; MAIT; NK; NK_CD56bright; Plasmablast; Treg; cDC2; dnT; gdT
AMZ1	11	18	7	15	Colorectal cancer; Estimated heel BMD; Eosinophil count; Hematocrit; Hb concentration; Inflammatory bowel disease; Lymphocyte count; Monocyte count; Neutrophil count; Plateletcrit; Platelet distribution width; Platelet count; Red blood cell count; Type 2 diabetes; Ulcerative colitis; White blood cell count; Major depression; Asthma	B_intermediate; B_memory; B_naive; CD16_Mono; CD4_Naive; CD4_TCM; CD8_TCM; Treg; cDC2; dnT; pDC
COX14	14	15	3	11.0602	Colorectal cancer; Estimated heel BMD; Lymphocyte count; Mean corpuscular Hb; Mean corpuscular vol.; Monocyte count; Monocyte % of WBC; Neutrophil count; Plateletcrit; Platelet count; Red blood cell count; Red cell distribution width; White blood cell count; Mean sphered corpuscular vol.; Platelet distribution width	B_intermediate; B_naive; CD14_Mono; CD16_Mono; CD4_Naive; CD4_TCM; CD4_TEM; CD8_Naive; CD8_TCM; CD8_TEM; MAIT; NK; Treg; gdT
ZFP90	21	26	4	18.0151	Colorectal cancer; Eosinophil count; High light scatter reticulocyte count; High light scatter reticulocyte % of RBC; Inflammatory bowel disease; Immature fraction of reticulocytes; Mean corpuscular Hb; Mean corpuscular Hb concentration; Mean corpuscular vol.; Mean platelet vol.; Mean reticulocyte vol.; Neutrophil count; Plateletcrit; Platelet count; Red blood cell count; Red cell distribution width; Reticulocyte count; Reticulocyte fraction of RBC; Ulcerative colitis; White blood cell count; Estimated heel BMD; Prostate cancer; Cutaneous melanoma; Hb concentration; Mean sphered corpuscular vol.; Lymphocyte count	B_intermediate; B_memory; B_naive; CD14_Mono; CD16_Mono; CD4_CTL; CD4_Naive; CD4_Proliferating; CD4_TCM; CD4_TEM; CD8_Naive; CD8_TCM; CD8_TEM; MAIT; NK; NK_CD56bright; NK_Proliferating; Treg; cDC2; dnT; gdT
COLCA1	3	8	3	7	Colorectal cancer; Hematocrit; Hb concentration; Red blood cell count; Estimated heel BMD; Eosinophil count; Plateletcrit; Platelet count	B_intermediate; B_memory; B_naive
ENSG00000228037	2	7	3	6	Colorectal cancer; Eosinophil count; Inflammatory bowel disease; Multiple sclerosis; Plateletcrit; Platelet count; Ulcerative colitis	B_intermediate; B_memory
L1TD1	1	3	3	3	Colorectal cancer; Mean sphered corpuscular vol.; Type 2 diabetes	B_intermediate
ENSG00000241219	15	4	2	4	Colorectal cancer; Eosinophil count; Platelet count; Plateletcrit	B_intermediate; B_memory; B_naive; CD4_CTL; CD4_Naive; CD4_TCM; CD4_TEM; CD8_Naive; CD8_TCM; CD8_TEM; MAIT; NK; NK_CD56bright; NK_Proliferating; gdT
ENSG00000272368	15	24	4	17.119	Colorectal cancer; Estimated heel BMD; Lymphocyte count; Mean corpuscular vol.; Monocyte count; Monocyte % of WBC; Neutrophil count; Plateletcrit; Platelet count; Red blood cell count; Red cell distribution width; White blood cell count; Whole body BMD; Eosinophil count; Mean corpuscular Hb; Schizophrenia; Platelet distribution width; Skull BMD; Basophil count; Immature fraction of reticulocytes; Mean reticulocyte vol.; Mean sphered corpuscular vol.; Neutrophil % of WBC; Prostate cancer	B_intermediate; B_memory; B_naive; CD14_Mono; CD16_Mono; CD4_CTL; CD4_Naive; CD4_TCM; CD4_TEM; CD8_Naive; CD8_TCM; CD8_TEM; NK; NK_CD56bright; Treg
PPP5C	19	14	2	11.0618	Crohn's disease; Eosinophil count; Hematocrit; Hb concentration; Inflammatory bowel disease; Lymphocyte count; Monocyte count; Red blood cell count; Red cell distribution width; White blood cell count; Mean platelet vol.; Monocyte % of WBC; Neutrophil count; Systemic lupus erythematosus	B_intermediate; B_memory; B_naive; CD14_Mono; CD16_Mono; CD4_CTL; CD4_Naive; CD4_TCM; CD4_TEM; CD8_Naive; CD8_TCM; CD8_TEM; MAIT; NK; NK_CD56bright; NK_Proliferating; Treg; cDC2; gdT
SYNGR1	17	22	5	15	Crohn's disease; High light scatter reticulocyte count; High light scatter reticulocyte % of RBC; Inflammatory bowel disease; Lymphocyte count; Neutrophil count; Plateletcrit; Platelet count; Rheumatoid arthritis; Reticulocyte count; Reticulocyte fraction of RBC; Type 1 diabetes; Ulcerative colitis; White blood cell count; Cutaneous melanoma; Schizophrenia; Hb concentration; Platelet distribution width; Hematocrit; Monocyte count; Estimated heel BMD; Immature fraction of reticulocytes	B_intermediate; B_memory; B_naive; CD4_CTL; CD8_Naive; CD8_Proliferating; CD8_TCM; HSPC; MAIT; NK; NK_CD56bright; NK_Proliferating; Plasmablast; cDC1; cDC2; gdT; pDC
INSL6	8	18	3	13	Crohn's disease; Eosinophil count; Inflammatory bowel disease; Mean corpuscular Hb; Mean corpuscular vol.; Monocyte % of WBC; Mean platelet vol.; Mean sphered corpuscular vol.; Neutrophil count; Plateletcrit; Platelet count; Red blood cell count; Ulcerative colitis; White blood cell count; Mean reticulocyte vol.; Estimated heel BMD; Hematocrit; Platelet distribution width	B_intermediate; B_memory; B_naive; CD14_Mono; CD16_Mono; CD4_Naive; CD4_TCM; NK
ADCY7	16	12	3	10	Crohn's disease; Inflammatory bowel disease; White blood cell count; Platelet distribution width; Ulcerative colitis; Neutrophil count; Plateletcrit; Mean reticulocyte vol.; Platelet count; Red cell distribution width; Type 2 diabetes; Type 1 diabetes	B_intermediate; B_memory; B_naive; CD4_CTL; CD4_Naive; CD4_TCM; CD4_TEM; CD8_Naive; CD8_TCM; CD8_TEM; MAIT; NK; NK_CD56bright; NK_Proliferating; Treg; gdT
PSTPIP1	20	21	6	17.07	Crohn's disease; Estimated heel BMD; Eosinophil count; Monocyte count; Neutrophil count; Plateletcrit; Rheumatoid arthritis; White blood cell count; Asthma; Basophil count; Platelet count; Monocyte % of WBC; Multiple sclerosis; Neutrophil % of WBC; Type 2 diabetes; Red cell distribution width; Prostate cancer; Skull BMD; Hematocrit; Hb concentration; Red blood cell count	B_intermediate; B_memory; B_naive; CD14_Mono; CD16_Mono; CD4_CTL; CD4_Naive; CD4_TCM; CD4_TEM; CD8_Naive; CD8_Proliferating; CD8_TCM; CD8_TEM; MAIT; NK; NK_CD56bright; NK_Proliferating; Treg; cDC2; gdT
TMEM50B	20	24	5	18.0639	Crohn's disease; Estimated heel BMD; Eosinophil count; Mean corpuscular Hb; Mean corpuscular vol.; Monocyte % of WBC; Mean reticulocyte vol.; Mean sphered corpuscular vol.; Platelet distribution width; Platelet count; Rheumatoid arthritis; Red blood cell count; Red cell distribution width; High light scatter reticulocyte % of RBC; Schizophrenia; Inflammatory bowel disease; Neutrophil count; Plateletcrit; White blood cell count; COVID-19 (Hospitalised); COVID-19 (Severe); Monocyte count; Lymphocyte count; Mean corpuscular Hb concentration	B_intermediate; B_memory; B_naive; CD14_Mono; CD16_Mono; CD4_CTL; CD4_Naive; CD4_TCM; CD4_TEM; CD8_Naive; CD8_TCM; CD8_TEM; MAIT; NK; NK_CD56bright; Treg; cDC2; dnT; gdT; pDC
IPMK	10	7	3	7	Crohn's disease; Inflammatory bowel disease; Monocyte count; Monocyte % of WBC; Platelet distribution width; Cutaneous melanoma; Basophil count	B_intermediate; B_memory; B_naive; CD14_Mono; CD16_Mono; CD4_TCM; CD8_TEM; MAIT; NK; gdT
GATD3	22	5	2	5	Crohn's disease; Inflammatory bowel disease; Neutrophil count; Platelet distribution width; White blood cell count	B_intermediate; B_memory; B_naive; CD14_Mono; CD16_Mono; CD4_CTL; CD4_Naive; CD4_TCM; CD4_TEM; CD8_Naive; CD8_TCM; CD8_TEM; HSPC; MAIT; NK; NK_CD56bright; NK_Proliferating; Treg; cDC2; dnT; gdT; pDC
SANBR	2	21	2	14	Crohn's disease; Eczema; High light scatter reticulocyte % of RBC; Inflammatory bowel disease; Immature fraction of reticulocytes; Lymphocyte count; Mean corpuscular vol.; Mean platelet vol.; Mean reticulocyte vol.; Mean sphered corpuscular vol.; Neutrophil count; Red blood cell count; White blood cell count; Eosinophil count; High light scatter reticulocyte count; Mean corpuscular Hb; Monocyte count; Multiple sclerosis; Psoriasis; Red cell distribution width; Ulcerative colitis	B_intermediate; B_naive
ENTR1	11	20	5	15.0582	Crohn's disease; Eosinophil count; Hematocrit; Inflammatory bowel disease; Lymphocyte count; Monocyte % of WBC; Neutrophil count; Neutrophil % of WBC; Plateletcrit; Red blood cell count; Red cell distribution width; Type 2 diabetes; White blood cell count; Cutaneous melanoma; Platelet distribution width; Ulcerative colitis; Hb concentration; Mean corpuscular Hb; Mean sphered corpuscular vol.; Asthma	B_intermediate; B_memory; B_naive; CD14_Mono; CD16_Mono; CD4_Naive; CD4_TCM; CD8_Naive; CD8_TCM; CD8_TEM; NK
BRD7	21	10	2	8	Crohn's disease; Inflammatory bowel disease; Neutrophil count; Plateletcrit; Platelet count; Ulcerative colitis; White blood cell count; Mean reticulocyte vol.; Platelet distribution width; Mean corpuscular vol.	B_intermediate; B_memory; B_naive; CD14_Mono; CD16_Mono; CD4_CTL; CD4_Naive; CD4_Proliferating; CD4_TCM; CD4_TEM; CD8_Naive; CD8_Proliferating; CD8_TCM; CD8_TEM; MAIT; NK; NK_CD56bright; NK_Proliferating; Treg; dnT; gdT
TVP23A	3	4	2	4	Crohn's disease; Inflammatory bowel disease; Monocyte count; Monocyte % of WBC	B_intermediate; B_memory; B_naive
RPS9	22	9	3	8	Crohn's disease; Monocyte count; Plateletcrit; Platelet count; Mean corpuscular vol.; Platelet distribution width; Type 2 diabetes; Monocyte % of WBC; Eosinophil count	B_intermediate; B_memory; B_naive; CD14_Mono; CD16_Mono; CD4_CTL; CD4_Naive; CD4_TEM; CD8_Naive; CD8_TCM; CD8_TEM; HSPC; ILC; MAIT; NK; NK_CD56bright; Plasmablast; Treg; cDC2; dnT; gdT; pDC
ZFP36L1	13	21	2	15	Crohn's disease; Inflammatory bowel disease; Lymphocyte count; Mean platelet vol.; Multiple sclerosis; Mean sphered corpuscular vol.; Neutrophil count; Type 1 diabetes; White blood cell count; Monocyte % of WBC; Platelet count; Eosinophil count; Hematocrit; Hb concentration; Mean corpuscular vol.; Mean reticulocyte vol.; Plateletcrit; Platelet distribution width; Red blood cell count; Red cell distribution width; Reticulocyte count	B_intermediate; B_memory; B_naive; CD16_Mono; CD4_Naive; CD4_TCM; CD4_TEM; CD8_Naive; CD8_TCM; CD8_TEM; MAIT; NK; Treg
ATP2A1	8	23	5	17.0109	Crohn's disease; Hematocrit; Hb concentration; Inflammatory bowel disease; Mean corpuscular Hb; Mean corpuscular vol.; Monocyte count; Monocyte % of WBC; Mean platelet vol.; Mean reticulocyte vol.; Mean sphered corpuscular vol.; Plateletcrit; Red blood cell count; Red cell distribution width; Reticulocyte count; Type 2 diabetes; Rheumatoid arthritis; Type 1 diabetes; Ulcerative colitis; Cutaneous melanoma; COVID-19 Vaccine Dose 1; High light scatter reticulocyte count; Platelet count	B_intermediate; B_memory; B_naive; CD4_Naive; CD8_Naive; CD8_TEM; NK; NK_CD56bright
ZNF568	15	10	2	9	Crohn's disease; Eosinophil count; Lymphocyte count; Plateletcrit; Monocyte count; Monocyte % of WBC; Platelet count; Inflammatory bowel disease; Basophil count; Mean sphered corpuscular vol.	B_intermediate; B_memory; B_naive; CD14_Mono; CD4_Naive; CD4_TCM; CD4_TEM; CD8_Naive; CD8_TCM; CD8_TEM; NK; NK_CD56bright; Treg; cDC2; gdT
SMURF1	7	12	3	9	Crohn's disease; Eosinophil count; Inflammatory bowel disease; Red cell distribution width; Mean corpuscular Hb; Mean corpuscular vol.; Platelet distribution width; Red blood cell count; Ulcerative colitis; Plateletcrit; Platelet count; Estimated heel BMD	B_intermediate; B_memory; B_naive; CD4_Naive; CD4_TCM; CD8_TEM; NK
ENSG00000235880	17	21	4	15.1088	Crohn's disease; Hematocrit; Hb concentration; Inflammatory bowel disease; Monocyte count; Monocyte % of WBC; Mean platelet vol.; Platelet distribution width; Platelet count; Red cell distribution width; Coronary artery disease; Estimated heel BMD; Mean reticulocyte vol.; Neutrophil count; White blood cell count; Lymphocyte count; Mean corpuscular vol.; Neutrophil % of WBC; Mean corpuscular Hb; Red blood cell count; Mean sphered corpuscular vol.	B_intermediate; B_memory; B_naive; CD14_Mono; CD16_Mono; CD4_CTL; CD4_Naive; CD4_TCM; CD4_TEM; CD8_Naive; CD8_TCM; CD8_TEM; MAIT; NK; NK_CD56bright; cDC2; gdT
SCX	2	9	4	8	Crohn's disease; Estimated heel BMD; Eosinophil count; Inflammatory bowel disease; Mean platelet vol.; Platelet distribution width; Platelet count; Type 2 diabetes; Monocyte % of WBC	B_intermediate; B_memory
ENSG00000262151	3	5	2	5	Crohn's disease; Inflammatory bowel disease; Monocyte count; Monocyte % of WBC; Eosinophil count	B_intermediate; B_memory; B_naive
NIPAL3	5	7	3	6	Estimated heel BMD; Lymphocyte count; Plateletcrit; Platelet distribution width; Platelet count; Prostate cancer; Cutaneous melanoma	B_intermediate; B_memory; B_naive; CD4_Naive; CD4_TCM
SKAP2	19	17	5	15.0742	Estimated heel BMD; Eosinophil count; Lymphocyte count; Monocyte count; Monocyte % of WBC; Mean platelet vol.; Neutrophil % of WBC; Platelet count; Prostate cancer; Red cell distribution width; Type 1 diabetes; Plateletcrit; White blood cell count; Multiple sclerosis; Systemic lupus erythematosus; Red blood cell count; Asthma	B_intermediate; B_memory; B_naive; CD4_CTL; CD4_Naive; CD4_Proliferating; CD4_TCM; CD4_TEM; CD8_Naive; CD8_Proliferating; CD8_TCM; CD8_TEM; MAIT; NK; NK_CD56bright; NK_Proliferating; Treg; dnT; gdT
PDK2	8	7	3	6	Estimated heel BMD; Hematocrit; Hb concentration; Red blood cell count; Type 2 diabetes; Platelet distribution width; Plateletcrit	B_intermediate; B_memory; B_naive; CD4_Naive; CD4_TCM; CD8_TCM; CD8_TEM; NK
SPATA20	23	9	4	6	Estimated heel BMD; High light scatter reticulocyte count; High light scatter reticulocyte % of RBC; Mean sphered corpuscular vol.; Reticulocyte count; Reticulocyte fraction of RBC; Type 2 diabetes; Immature fraction of reticulocytes; Schizophrenia	B_intermediate; B_memory; B_naive; CD14_Mono; CD16_Mono; CD4_CTL; CD4_Naive; CD4_TCM; CD4_TEM; CD8_Naive; CD8_TCM; CD8_TEM; HSPC; MAIT; NK; NK_CD56bright; Plasmablast; Treg; cDC1; cDC2; dnT; gdT; pDC
CD44	12	18	4	12	Estimated heel BMD; Eosinophil count; High light scatter reticulocyte count; High light scatter reticulocyte % of RBC; Reticulocyte count; Reticulocyte fraction of RBC; Systemic lupus erythematosus; Mean reticulocyte vol.; Red cell distribution width; Cutaneous melanoma; Mean corpuscular Hb; Mean corpuscular vol.; Mean sphered corpuscular vol.; Red blood cell count; Skull BMD; Lymphocyte count; Monocyte count; White blood cell count	B_intermediate; B_naive; CD4_CTL; CD4_Naive; CD4_TCM; CD4_TEM; CD8_Naive; CD8_TCM; CD8_TEM; NK; Treg; pDC
NUP160	8	17	4	14.0331	Estimated heel BMD; Immature fraction of reticulocytes; Neutrophil count; Neutrophil % of WBC; Plateletcrit; Platelet distribution width; Platelet count; Type 2 diabetes; Lymphocyte count; Mean corpuscular Hb; Mean corpuscular vol.; Monocyte % of WBC; Mean platelet vol.; Mean reticulocyte vol.; Mean sphered corpuscular vol.; White blood cell count; Prostate cancer	B_intermediate; B_naive; CD14_Mono; CD16_Mono; CD4_Naive; CD4_TCM; CD8_Naive; cDC2
GAB2	9	22	2	16.0842	Estimated heel BMD; Hematocrit; Hb concentration; High light scatter reticulocyte count; High light scatter reticulocyte % of RBC; Immature fraction of reticulocytes; Lymphocyte count; Mean corpuscular vol.; Monocyte count; Mean platelet vol.; Neutrophil count; Neutrophil % of WBC; Plateletcrit; Platelet distribution width; Red blood cell count; Red cell distribution width; Reticulocyte count; Reticulocyte fraction of RBC; Whole body BMD; Lumbar spine BMD; Skull BMD; Monocyte % of WBC	B_intermediate; B_naive; CD4_Naive; CD4_TCM; CD4_TEM; CD8_Naive; CD8_TCM; NK; Treg
SH3YL1	18	10	4	9	Estimated heel BMD; Neutrophil count; Plateletcrit; Platelet distribution width; Platelet count; Red cell distribution width; White blood cell count; Cutaneous melanoma; Type 2 diabetes; Monocyte count	B_intermediate; B_memory; B_naive; CD14_Mono; CD16_Mono; CD4_Naive; CD4_Proliferating; CD4_TCM; CD4_TEM; CD8_Naive; CD8_TCM; CD8_TEM; MAIT; NK; NK_CD56bright; Treg; dnT; gdT
TIMP2	11	6	3	6	Estimated heel BMD; Whole body BMD; Type 2 diabetes; Coronary artery disease; Immature fraction of reticulocytes; Red cell distribution width	B_intermediate; B_naive; CD14_Mono; CD16_Mono; CD4_Naive; CD4_TCM; CD8_Naive; NK_CD56bright; Treg; cDC2; pDC
RIPOR3	2	2	2	2	Estimated heel BMD; White blood cell count	B_intermediate; B_naive
SNX29	7	16	3	12.0523	Estimated heel BMD; High light scatter reticulocyte count; High light scatter reticulocyte % of RBC; Immature fraction of reticulocytes; Monocyte % of WBC; Monocyte count; Neutrophil count; Basophil count; Platelet count; Schizophrenia; Hematocrit; Hb concentration; Lymphocyte count; Plateletcrit; Platelet distribution width; Red blood cell count	B_intermediate; B_memory; CD14_Mono; CD4_Naive; CD8_TEM; NK; pDC
ADAMTS6	10	7	2	5	Estimated heel BMD; High light scatter reticulocyte count; High light scatter reticulocyte % of RBC; Reticulocyte count; Reticulocyte fraction of RBC; Mean platelet vol.; Mean reticulocyte vol.	B_intermediate; B_memory; B_naive; CD4_Naive; CD4_TCM; CD4_TEM; CD8_Naive; CD8_TEM; NK; Treg
SDCCAG8	12	12	4	11	Estimated heel BMD; Red cell distribution width; Schizophrenia; Mean platelet vol.; Neutrophil % of WBC; Platelet distribution width; Platelet count; Rheumatoid arthritis; Hematocrit; Hb concentration; Red blood cell count; Neutrophil count	B_intermediate; B_naive; CD14_Mono; CD16_Mono; CD4_CTL; CD4_Naive; CD4_TCM; CD8_TEM; NK; NK_CD56bright; NK_Proliferating; cDC2
ATP9A	7	8	4	8	Estimated heel BMD; Eosinophil count; Plateletcrit; Bipolar disorder; Type 2 diabetes; Hematocrit; Red blood cell count; Bipolar I disorder	B_intermediate; CD16_Mono; CD4_CTL; CD8_TEM; NK; NK_CD56bright; gdT
TBXAS1	6	17	4	12	Estimated heel BMD; Mean corpuscular vol.; Mean sphered corpuscular vol.; Coronary artery disease; Eosinophil count; High light scatter reticulocyte count; High light scatter reticulocyte % of RBC; Immature fraction of reticulocytes; Lymphocyte count; Mean corpuscular Hb; Monocyte count; Neutrophil count; Plateletcrit; Platelet count; Prostate cancer; Red blood cell count; White blood cell count	B_intermediate; CD4_Naive; CD8_Naive; CD8_TEM; NK; Treg
YBX3	15	10	3	8	Estimated heel BMD; Mean corpuscular vol.; Monocyte count; Monocyte % of WBC; Mean sphered corpuscular vol.; Red cell distribution width; Type 2 diabetes; Mean reticulocyte vol.; Neutrophil % of WBC; Red blood cell count	B_intermediate; B_memory; B_naive; CD4_CTL; CD4_Naive; CD4_TCM; CD8_Naive; CD8_TCM; CD8_TEM; MAIT; NK_CD56bright; Plasmablast; Treg; cDC2; gdT
WNK1	16	23	4	15.1162	Estimated heel BMD; Lymphocyte count; Monocyte count; Monocyte % of WBC; Plateletcrit; Platelet distribution width; Platelet count; White blood cell count; Basophil count; Cutaneous melanoma; Mean platelet vol.; Neutrophil % of WBC; Eosinophil count; High light scatter reticulocyte count; High light scatter reticulocyte % of RBC; Immature fraction of reticulocytes; Mean reticulocyte vol.; Mean sphered corpuscular vol.; Reticulocyte count; Psoriasis; Mean corpuscular vol.; Red blood cell count; Neutrophil count	B_intermediate; B_memory; B_naive; CD14_Mono; CD16_Mono; CD4_CTL; CD4_Naive; CD4_TCM; CD4_TEM; CD8_Naive; CD8_TCM; CD8_TEM; MAIT; NK; Treg; gdT
SLC6A16	6	12	3	10.1109	Estimated heel BMD; Lymphocyte count; Mean platelet vol.; White blood cell count; Monocyte count; Multiple sclerosis; Neutrophil count; Neutrophil % of WBC; Eosinophil count; Monocyte % of WBC; Reticulocyte count; Reticulocyte fraction of RBC	B_intermediate; B_memory; B_naive; CD14_Mono; CD16_Mono; NK
FAR2	15	5	2	4	Estimated heel BMD; Mean platelet vol.; Platelet distribution width; Platelet count; Plateletcrit	B_intermediate; B_memory; B_naive; CD16_Mono; CD4_Naive; CD4_TCM; CD4_TEM; CD8_Naive; CD8_TCM; CD8_TEM; MAIT; NK; NK_CD56bright; Treg; gdT
STAG3	7	23	5	16.0401	Estimated heel BMD; Hematocrit; Hb concentration; High light scatter reticulocyte count; High light scatter reticulocyte % of RBC; Lymphocyte count; Mean corpuscular vol.; Monocyte count; Monocyte % of WBC; Mean sphered corpuscular vol.; Neutrophil % of WBC; Plateletcrit; Platelet distribution width; Platelet count; Red blood cell count; Reticulocyte count; Reticulocyte fraction of RBC; Immature fraction of reticulocytes; Mean reticulocyte vol.; Alzheimer's disease; Cutaneous melanoma; Colorectal cancer; Coronary artery disease	B_intermediate; B_memory; B_naive; CD4_Naive; CD4_TCM; CD8_TEM; NK
KLF6	9	11	3	9.04102	Estimated heel BMD; Hematocrit; Hb concentration; Monocyte count; Red blood cell count; White blood cell count; Eosinophil count; Cutaneous melanoma; Lymphocyte count; Monocyte % of WBC; Mean reticulocyte vol.	B_intermediate; B_memory; B_naive; CD16_Mono; CD4_Naive; CD4_TCM; CD8_Naive; NK; Treg
PSME4	16	22	2	15.0921	Estimated heel BMD; Hematocrit; Hb concentration; Lymphocyte count; Mean reticulocyte vol.; Neutrophil % of WBC; Red cell distribution width; Reticulocyte count; High light scatter reticulocyte count; High light scatter reticulocyte % of RBC; Reticulocyte fraction of RBC; Mean platelet vol.; Neutrophil count; Mean sphered corpuscular vol.; Mean corpuscular Hb; Mean corpuscular vol.; Monocyte count; Plateletcrit; Monocyte % of WBC; Platelet distribution width; Platelet count; Red blood cell count	B_intermediate; B_memory; B_naive; CD16_Mono; CD4_CTL; CD4_Naive; CD4_TCM; CD4_TEM; CD8_Naive; CD8_TCM; CD8_TEM; MAIT; NK; NK_CD56bright; Treg; gdT
LIMS2	4	4	2	3	Estimated heel BMD; Neutrophil count; White blood cell count; Lymphocyte count	B_intermediate; B_naive; CD4_Naive; CD4_TCM
NFATC3	10	20	3	13.0102	Estimated heel BMD; Eosinophil count; Hematocrit; Hb concentration; Mean reticulocyte vol.; Mean sphered corpuscular vol.; Red blood cell count; Monocyte % of WBC; Red cell distribution width; High light scatter reticulocyte count; High light scatter reticulocyte % of RBC; Lymphocyte count; Mean corpuscular Hb; Mean corpuscular vol.; Mean platelet vol.; Platelet count; Reticulocyte count; Reticulocyte fraction of RBC; White blood cell count; Schizophrenia	B_intermediate; B_memory; B_naive; CD16_Mono; CD4_Naive; CD4_TCM; CD8_Naive; CD8_TEM; Treg; dnT
SIDT1	23	8	4	8	Estimated heel BMD; Mean platelet vol.; Platelet count; Prostate cancer; Type 2 diabetes; Platelet distribution width; Mean corpuscular vol.; Hb concentration	B_intermediate; B_memory; B_naive; CD14_Mono; CD4_CTL; CD4_Naive; CD4_Proliferating; CD4_TCM; CD4_TEM; CD8_Naive; CD8_Proliferating; CD8_TCM; CD8_TEM; MAIT; NK; NK_CD56bright; NK_Proliferating; Plasmablast; Treg; cDC2; dnT; gdT; pDC
LLGL2	9	18	3	12.0382	Estimated heel BMD; Monocyte count; Plateletcrit; Monocyte % of WBC; Hematocrit; Hb concentration; High light scatter reticulocyte count; High light scatter reticulocyte % of RBC; Lymphocyte count; Mean corpuscular vol.; Mean platelet vol.; Red blood cell count; Reticulocyte count; Reticulocyte fraction of RBC; Type 2 diabetes; Neutrophil % of WBC; Mean sphered corpuscular vol.; Platelet count	B_intermediate; B_memory; B_naive; CD14_Mono; CD16_Mono; CD4_TCM; NK; Plasmablast; cDC2
TEAD2	3	11	3	8.00833	Estimated heel BMD; Lymphocyte count; Monocyte count; Mean platelet vol.; White blood cell count; Multiple sclerosis; High light scatter reticulocyte count; High light scatter reticulocyte % of RBC; Neutrophil % of WBC; Reticulocyte count; Reticulocyte fraction of RBC	B_intermediate; B_memory; B_naive
ICAM3	7	21	5	16.0421	Estimated heel BMD; Lymphocyte count; Neutrophil % of WBC; Plateletcrit; Platelet count; Psoriasis; Rheumatoid arthritis; Systemic lupus erythematosus; Type 2 diabetes; White blood cell count; Basophil count; Colorectal cancer; Monocyte % of WBC; Neutrophil count; High light scatter reticulocyte count; High light scatter reticulocyte % of RBC; Immature fraction of reticulocytes; Red cell distribution width; Reticulocyte count; Reticulocyte fraction of RBC; Mean sphered corpuscular vol.	B_intermediate; B_naive; CD14_Mono; CD16_Mono; CD4_Naive; CD4_TCM; pDC
CTTNBP2	2	3	3	3	Estimated heel BMD; Major depression; Platelet count	B_intermediate; CD16_Mono
ZCWPW1	7	17	3	12.0412	Estimated heel BMD; Hematocrit; Hb concentration; High light scatter reticulocyte count; High light scatter reticulocyte % of RBC; Lymphocyte count; Monocyte count; Monocyte % of WBC; Plateletcrit; Platelet distribution width; Platelet count; Reticulocyte count; Reticulocyte fraction of RBC; White blood cell count; Breast cancer (Overall); Mean platelet vol.; Red blood cell count	B_intermediate; B_naive; CD4_Naive; CD4_TCM; CD8_Naive; CD8_TEM; NK
ERC1	7	5	3	4	Estimated heel BMD; Type 2 diabetes; Neutrophil count; White blood cell count; Eosinophil count	B_intermediate; B_memory; CD14_Mono; CD16_Mono; CD4_Naive; CD8_TEM; NK
DOP1A	18	5	3	4	Estimated heel BMD; High light scatter reticulocyte count; High light scatter reticulocyte % of RBC; Red cell distribution width; Schizophrenia	B_intermediate; B_memory; B_naive; CD14_Mono; CD16_Mono; CD4_CTL; CD4_Naive; CD4_TCM; CD4_TEM; CD8_Naive; CD8_TCM; CD8_TEM; MAIT; NK; NK_CD56bright; Treg; cDC2; gdT
OXCT1	13	5	2	4	Estimated heel BMD; Hematocrit; Hb concentration; Neutrophil % of WBC; Red blood cell count	B_intermediate; B_memory; B_naive; CD14_Mono; CD16_Mono; CD4_Naive; CD4_TCM; CD4_TEM; CD8_Naive; CD8_TCM; CD8_TEM; MAIT; NK
ZNF586	25	14	2	9	Estimated heel BMD; High light scatter reticulocyte count; High light scatter reticulocyte % of RBC; Mean corpuscular vol.; Mean reticulocyte vol.; Mean sphered corpuscular vol.; Plateletcrit; Reticulocyte count; Reticulocyte fraction of RBC; Eosinophil count; Red cell distribution width; Platelet count; Platelet distribution width; Monocyte count	B_intermediate; B_memory; B_naive; CD14_Mono; CD16_Mono; CD4_CTL; CD4_Naive; CD4_Proliferating; CD4_TCM; CD4_TEM; CD8_Naive; CD8_Proliferating; CD8_TCM; CD8_TEM; MAIT; NK; NK_CD56bright; NK_Proliferating; Plasmablast; Treg; cDC1; cDC2; dnT; gdT; pDC
ZNF446	10	15	3	11	Estimated heel BMD; Mean reticulocyte vol.; Plateletcrit; Platelet count; Hb concentration; Mean sphered corpuscular vol.; Eosinophil count; Mean corpuscular Hb; Mean corpuscular vol.; Major depression; Mean platelet vol.; Platelet distribution width; Reticulocyte count; Reticulocyte fraction of RBC; White blood cell count	B_intermediate; B_naive; CD14_Mono; CD4_CTL; CD4_Naive; CD4_TCM; CD8_Naive; CD8_TCM; CD8_TEM; NK
GNAO1	7	2	2	2	Estimated heel BMD; Type 2 diabetes	B_intermediate; CD4_TCM; CD4_TEM; CD8_TCM; CD8_TEM; MAIT; NK
ERGIC2	10	4	2	4	Estimated heel BMD; Mean platelet vol.; Platelet distribution width; Platelet count	B_intermediate; B_memory; B_naive; CD4_Naive; CD4_TCM; CD8_Naive; CD8_TCM; CD8_TEM; NK; NK_CD56bright
