## Supplementary Tables 1-25 for "Single-cell genetics identifies cell-type-specific effector genes across complex traits and diseases" (part 2 of 3)

### Sheet: 5-gene_pleiotropy (continued)
Gene	Number of associated cell types	Number of associated phenotypes	Number of associated phenotype categories	Number of independently associated phenotypes	List of associated phenotypes	List of associated cell types
ANKRD10	13	4	2	3	Estimated heel BMD; Hematocrit; Hb concentration; Red blood cell count	B_intermediate; B_memory; B_naive; CD16_Mono; CD4_Naive; CD4_TCM; CD4_TEM; CD8_Naive; CD8_TCM; CD8_TEM; MAIT; NK; gdT
IRAK3	2	4	2	4	Estimated heel BMD; Eosinophil count; Plateletcrit; Platelet count	B_intermediate; B_memory
USP48	10	14	3	10	Estimated heel BMD; High light scatter reticulocyte count; High light scatter reticulocyte % of RBC; Immature fraction of reticulocytes; Mean reticulocyte vol.; Reticulocyte count; Reticulocyte fraction of RBC; Skull BMD; Whole body BMD; Plateletcrit; Schizophrenia; Hb concentration; Mean corpuscular Hb; Red cell distribution width	B_intermediate; B_memory; B_naive; CD4_Naive; CD4_TCM; CD4_TEM; CD8_Naive; CD8_TCM; CD8_TEM; NK
TMEM101	14	11	2	6	Estimated heel BMD; Hb concentration; High light scatter reticulocyte count; High light scatter reticulocyte % of RBC; Mean corpuscular Hb; Mean corpuscular Hb concentration; Mean reticulocyte vol.; Mean sphered corpuscular vol.; Reticulocyte count; Reticulocyte fraction of RBC; Mean corpuscular vol.	B_intermediate; B_memory; B_naive; CD14_Mono; CD16_Mono; CD4_CTL; CD4_Naive; CD4_TCM; CD4_TEM; CD8_Naive; CD8_TCM; CD8_TEM; NK; Treg
COL9A3	6	10	2	9	Estimated heel BMD; Lymphocyte count; Red blood cell count; Mean corpuscular vol.; Monocyte count; Monocyte % of WBC; Mean platelet vol.; High light scatter reticulocyte % of RBC; Mean corpuscular Hb; Reticulocyte fraction of RBC	B_intermediate; B_memory; B_naive; Plasmablast; cDC1; cDC2
ECHDC1	4	7	3	5	Estimated heel BMD; Mean corpuscular Hb; Mean corpuscular vol.; Mean reticulocyte vol.; Mean sphered corpuscular vol.; Type 2 diabetes; White blood cell count	B_intermediate; B_memory; B_naive; CD14_Mono
MSH2	13	5	2	4	Estimated heel BMD; High light scatter reticulocyte count; High light scatter reticulocyte % of RBC; Lymphocyte count; White blood cell count	B_intermediate; B_memory; B_naive; CD14_Mono; CD16_Mono; CD4_Naive; CD4_TCM; CD4_TEM; CD8_TCM; CD8_TEM; NK; Treg; gdT
DSP	3	5	2	4	Estimated heel BMD; Lymphocyte count; Hematocrit; Hb concentration; High light scatter reticulocyte % of RBC	B_intermediate; B_memory; B_naive
ATP5F1D	5	8	3	6	Estimated heel BMD; Lymphocyte count; Mean corpuscular vol.; Mean reticulocyte vol.; Mean sphered corpuscular vol.; Neutrophil % of WBC; Type 2 diabetes; Red blood cell count	B_intermediate; B_memory; CD4_TCM; CD4_TEM; CD8_TEM
DDX17	20	11	2	8	Estimated heel BMD; Hematocrit; Hb concentration; Mean corpuscular Hb; Mean corpuscular vol.; Monocyte % of WBC; Mean reticulocyte vol.; Mean sphered corpuscular vol.; Plateletcrit; Platelet distribution width; Platelet count	B_intermediate; B_memory; B_naive; CD14_Mono; CD16_Mono; CD4_CTL; CD4_Naive; CD4_TCM; CD4_TEM; CD8_Naive; CD8_TCM; CD8_TEM; MAIT; NK; NK_CD56bright; NK_Proliferating; Treg; cDC2; dnT; gdT
CEP128	7	3	2	3	Estimated heel BMD; Red blood cell count; Mean corpuscular vol.	B_intermediate; B_memory; B_naive; CD14_Mono; CD4_CTL; CD4_Naive; Treg
ZFYVE21	1	7	3	6.03468	Estimated heel BMD; Lymphocyte count; Major depression; Monocyte count; Monocyte % of WBC; Neutrophil % of WBC; Platelet distribution width	B_intermediate
CTSZ	12	16	3	11	Estimated heel BMD; Hematocrit; Hb concentration; High light scatter reticulocyte count; Mean platelet vol.; Plateletcrit; Platelet distribution width; Platelet count; Red blood cell count; Reticulocyte count; Reticulocyte fraction of RBC; High light scatter reticulocyte % of RBC; Lymphocyte count; White blood cell count; Type 2 diabetes; Monocyte count	B_intermediate; B_naive; CD14_Mono; CD16_Mono; CD4_Naive; CD4_TCM; CD4_TEM; CD8_TEM; NK; Plasmablast; Treg; cDC2
RNF24	11	12	2	9	Estimated heel BMD; Monocyte count; Monocyte % of WBC; Neutrophil % of WBC; Platelet distribution width; Reticulocyte count; Reticulocyte fraction of RBC; High light scatter reticulocyte count; High light scatter reticulocyte % of RBC; Immature fraction of reticulocytes; Mean corpuscular vol.; Red cell distribution width	B_intermediate; B_memory; B_naive; CD16_Mono; CD4_Naive; CD4_TCM; CD8_Naive; CD8_TCM; CD8_TEM; NK; Treg
SEC23B	9	8	3	7	Estimated heel BMD; Hematocrit; Hb concentration; Platelet distribution width; Platelet count; Red blood cell count; Red cell distribution width; Type 2 diabetes	B_intermediate; B_naive; CD4_Naive; CD4_TCM; CD4_TEM; CD8_Naive; CD8_TCM; CD8_TEM; NK
TNNC2	2	15	2	11	Estimated heel BMD; High light scatter reticulocyte % of RBC; Immature fraction of reticulocytes; Mean corpuscular Hb; Mean corpuscular vol.; Mean platelet vol.; Mean reticulocyte vol.; Mean sphered corpuscular vol.; Neutrophil count; Platelet distribution width; Platelet count; Red blood cell count; Red cell distribution width; White blood cell count; Monocyte count	B_intermediate; B_memory
RGCC	12	19	3	12	Estimated heel BMD; High light scatter reticulocyte count; High light scatter reticulocyte % of RBC; Reticulocyte count; Reticulocyte fraction of RBC; Immature fraction of reticulocytes; Basophil count; Hematocrit; Hb concentration; Lymphocyte count; Mean platelet vol.; Mean reticulocyte vol.; Platelet distribution width; Red blood cell count; White blood cell count; Schizophrenia; Platelet count; Monocyte count; Neutrophil count	B_intermediate; B_memory; CD4_CTL; CD4_Naive; CD4_TCM; CD4_TEM; CD8_TCM; CD8_TEM; MAIT; NK; Treg; gdT
NME4	21	21	3	14.0126	Estimated heel BMD; Hb concentration; High light scatter reticulocyte count; High light scatter reticulocyte % of RBC; Mean corpuscular Hb; Mean corpuscular Hb concentration; Mean corpuscular vol.; Mean reticulocyte vol.; Mean sphered corpuscular vol.; Platelet distribution width; Platelet count; Red blood cell count; Reticulocyte count; Reticulocyte fraction of RBC; Type 2 diabetes; Lumbar spine BMD; Skull BMD; Whole body BMD; Plateletcrit; Red cell distribution width; Mean platelet vol.	B_intermediate; B_memory; B_naive; CD14_Mono; CD16_Mono; CD4_CTL; CD4_Naive; CD4_TCM; CD4_TEM; CD8_Naive; CD8_TCM; CD8_TEM; ILC; MAIT; NK; NK_CD56bright; NK_Proliferating; Plasmablast; Treg; cDC2; gdT
SNRNP70	14	4	2	3	Estimated heel BMD; High light scatter reticulocyte count; High light scatter reticulocyte % of RBC; Reticulocyte fraction of RBC	B_intermediate; B_memory; B_naive; CD14_Mono; CD4_Naive; CD4_TCM; CD4_TEM; CD8_Naive; CD8_TCM; CD8_TEM; MAIT; NK; Treg; cDC2
CD37	13	14	3	10.1114	Estimated heel BMD; Eosinophil count; High light scatter reticulocyte count; High light scatter reticulocyte % of RBC; Lymphocyte count; Monocyte count; Monocyte % of WBC; Mean platelet vol.; Multiple sclerosis; Neutrophil count; Neutrophil % of WBC; Reticulocyte count; Reticulocyte fraction of RBC; White blood cell count	B_intermediate; B_memory; B_naive; CD4_CTL; CD4_Naive; CD4_TCM; CD4_TEM; CD8_Naive; CD8_TCM; CD8_TEM; NK; NK_CD56bright; gdT
DMPK	11	19	5	16	Estimated heel BMD; Hematocrit; Hb concentration; Mean platelet vol.; Plateletcrit; Platelet distribution width; Platelet count; Red blood cell count; Red cell distribution width; Reticulocyte count; Type 2 diabetes; Eosinophil count; Lymphocyte count; Cutaneous melanoma; High light scatter reticulocyte count; Coronary artery disease; Monocyte count; Neutrophil % of WBC; Asthma	B_intermediate; B_memory; B_naive; CD16_Mono; CD4_Naive; CD4_TCM; CD8_TEM; MAIT; NK; Treg; gdT
PDCD5	18	21	2	14.0143	Estimated heel BMD; Plateletcrit; Platelet distribution width; Hematocrit; Hb concentration; High light scatter reticulocyte count; High light scatter reticulocyte % of RBC; Immature fraction of reticulocytes; Mean corpuscular Hb; Mean corpuscular Hb concentration; Mean corpuscular vol.; Mean platelet vol.; Mean reticulocyte vol.; Mean sphered corpuscular vol.; Platelet count; Red blood cell count; Red cell distribution width; White blood cell count; Eosinophil count; Monocyte % of WBC; Neutrophil count	B_intermediate; B_memory; B_naive; CD14_Mono; CD16_Mono; CD4_CTL; CD4_Naive; CD4_TCM; CD4_TEM; CD8_Naive; CD8_TCM; CD8_TEM; MAIT; NK; NK_CD56bright; cDC2; gdT; pDC
ANKRD27	8	13	2	10	Estimated heel BMD; Mean corpuscular Hb; Mean corpuscular vol.; Mean platelet vol.; Neutrophil count; Hb concentration; Immature fraction of reticulocytes; Mean reticulocyte vol.; Mean sphered corpuscular vol.; Neutrophil % of WBC; Platelet count; Red cell distribution width; White blood cell count	B_intermediate; B_memory; B_naive; CD14_Mono; CD16_Mono; CD4_Naive; CD4_TCM; NK
ETHE1	5	6	2	5	Estimated heel BMD; Monocyte % of WBC; Neutrophil count; Neutrophil % of WBC; White blood cell count; Platelet count	B_intermediate; CD16_Mono; CD8_TEM; NK; cDC2
H2AZ2	12	26	4	18.0761	Estimated heel BMD; Hematocrit; Hb concentration; High light scatter reticulocyte count; Mean corpuscular Hb; Mean corpuscular vol.; Mean platelet vol.; Mean reticulocyte vol.; Mean sphered corpuscular vol.; Neutrophil count; Plateletcrit; Platelet distribution width; Platelet count; Red blood cell count; Red cell distribution width; Reticulocyte count; Reticulocyte fraction of RBC; Type 2 diabetes; White blood cell count; Lymphocyte count; Immature fraction of reticulocytes; Monocyte % of WBC; Eosinophil count; Mean corpuscular Hb concentration; Major depression; Monocyte count	B_intermediate; B_memory; B_naive; CD14_Mono; CD16_Mono; CD4_Naive; CD4_TCM; CD4_TEM; CD8_Naive; CD8_TCM; HSPC; cDC2
C1GALT1	17	6	4	6	Estimated heel BMD; Hematocrit; Hb concentration; Type 2 diabetes; Asthma; Coronary artery disease	B_intermediate; B_memory; B_naive; CD14_Mono; CD16_Mono; CD4_CTL; CD4_Naive; CD4_TCM; CD4_TEM; CD8_Naive; CD8_TCM; CD8_TEM; MAIT; NK; NK_CD56bright; cDC2; gdT
PRKAG2	15	1	1	1	Estimated heel BMD	B_intermediate; B_memory; B_naive; CD4_CTL; CD4_Naive; CD4_TCM; CD4_TEM; CD8_Naive; CD8_TCM; CD8_TEM; MAIT; NK; NK_CD56bright; Treg; gdT
CUBN	18	18	2	13	Estimated heel BMD; Hematocrit; Mean corpuscular vol.; Monocyte count; Mean reticulocyte vol.; Mean sphered corpuscular vol.; Plateletcrit; Platelet distribution width; Platelet count; Red cell distribution width; Monocyte % of WBC; High light scatter reticulocyte % of RBC; Mean corpuscular Hb concentration; Reticulocyte count; Reticulocyte fraction of RBC; Lymphocyte count; Hb concentration; High light scatter reticulocyte count	B_intermediate; B_memory; B_naive; CD14_Mono; CD4_CTL; CD4_Naive; CD4_TCM; CD4_TEM; CD8_Naive; CD8_TCM; CD8_TEM; MAIT; NK; NK_CD56bright; Treg; dnT; gdT; pDC
FTSJ3	14	14	3	11	Estimated heel BMD; Hematocrit; Hb concentration; Lymphocyte count; Monocyte % of WBC; Mean platelet vol.; Neutrophil count; Plateletcrit; Red blood cell count; Type 2 diabetes; White blood cell count; Eosinophil count; Red cell distribution width; Mean sphered corpuscular vol.	B_intermediate; B_memory; B_naive; CD14_Mono; CD4_CTL; CD4_Naive; CD4_TCM; CD4_TEM; CD8_Naive; CD8_TCM; CD8_TEM; MAIT; NK; Treg
SH3D19	19	11	4	9	Estimated heel BMD; Prostate cancer; Basophil count; Lymphocyte count; Monocyte count; Mean platelet vol.; Neutrophil count; Plateletcrit; Platelet count; Type 2 diabetes; White blood cell count	B_intermediate; B_memory; B_naive; CD14_Mono; CD16_Mono; CD4_CTL; CD4_Naive; CD4_TCM; CD4_TEM; CD8_Naive; CD8_TCM; CD8_TEM; MAIT; NK; NK_CD56bright; Treg; cDC2; gdT; pDC
SNX15	2	8	2	5	Estimated heel BMD; High light scatter reticulocyte count; High light scatter reticulocyte % of RBC; Immature fraction of reticulocytes; Mean sphered corpuscular vol.; Red cell distribution width; Reticulocyte count; Reticulocyte fraction of RBC	B_intermediate; B_memory
BCL7A	12	18	2	12	Estimated heel BMD; High light scatter reticulocyte count; High light scatter reticulocyte % of RBC; Mean corpuscular Hb; Mean corpuscular vol.; Monocyte count; Monocyte % of WBC; Mean platelet vol.; Mean sphered corpuscular vol.; Plateletcrit; Platelet distribution width; Platelet count; Red blood cell count; Red cell distribution width; Reticulocyte count; Reticulocyte fraction of RBC; Mean reticulocyte vol.; Eosinophil count	B_intermediate; B_memory; B_naive; CD14_Mono; CD16_Mono; CD4_Naive; CD4_TCM; CD4_TEM; CD8_Naive; CD8_TCM; CD8_TEM; gdT
RPS12	10	1	1	1	Estimated heel BMD	B_intermediate; B_memory; B_naive; CD4_Naive; CD4_TCM; CD8_Naive; NK; NK_CD56bright; dnT; gdT
RNF130	2	2	2	2	Estimated heel BMD; Monocyte count	B_intermediate; CD16_Mono
CFAP92	9	11	3	9	Estimated heel BMD; Eosinophil count; Mean sphered corpuscular vol.; Plateletcrit; Asthma; Neutrophil % of WBC; Mean corpuscular vol.; Mean reticulocyte vol.; Lymphocyte count; Monocyte count; Platelet distribution width	B_intermediate; B_naive; CD14_Mono; CD4_Naive; CD4_TCM; CD8_Naive; CD8_TCM; CD8_TEM; NK
POMC	21	17	4	12.033	Estimated heel BMD; High light scatter reticulocyte count; High light scatter reticulocyte % of RBC; Immature fraction of reticulocytes; Lymphocyte count; Mean sphered corpuscular vol.; Neutrophil % of WBC; Reticulocyte count; Reticulocyte fraction of RBC; White blood cell count; Breast cancer (Triple Neg.); Breast cancer (Overall); Mean corpuscular Hb concentration; Neutrophil count; Type 2 diabetes; Monocyte % of WBC; Mean reticulocyte vol.	B_intermediate; B_memory; B_naive; CD14_Mono; CD16_Mono; CD4_CTL; CD4_Naive; CD4_TCM; CD4_TEM; CD8_Naive; CD8_TCM; CD8_TEM; MAIT; NK; NK_CD56bright; NK_Proliferating; Treg; cDC2; dnT; gdT; pDC
SPTBN1	20	27	5	17.1287	Estimated heel BMD; High light scatter reticulocyte count; High light scatter reticulocyte % of RBC; Monocyte count; Mean platelet vol.; Red blood cell count; Reticulocyte count; Reticulocyte fraction of RBC; Schizophrenia; White blood cell count; Platelet count; Lymphocyte count; Mean corpuscular Hb; Eosinophil count; Mean corpuscular vol.; Neutrophil count; Neutrophil % of WBC; Hematocrit; Hb concentration; Mean reticulocyte vol.; Type 1 diabetes; Immature fraction of reticulocytes; Mean sphered corpuscular vol.; Breast cancer (Overall); Whole body BMD; Monocyte % of WBC; Plateletcrit	B_intermediate; B_memory; B_naive; CD14_Mono; CD16_Mono; CD4_CTL; CD4_Naive; CD4_TCM; CD4_TEM; CD8_Naive; CD8_TCM; CD8_TEM; MAIT; NK; NK_CD56bright; NK_Proliferating; Treg; cDC2; dnT; gdT
CCDC88A	8	7	3	6	Estimated heel BMD; Lymphocyte count; Monocyte count; Mean platelet vol.; Type 2 diabetes; White blood cell count; Eosinophil count	B_intermediate; B_memory; CD14_Mono; CD16_Mono; CD8_TEM; Plasmablast; cDC2; pDC
HPCAL1	5	7	2	6	Estimated heel BMD; Mean corpuscular Hb; Plateletcrit; Platelet distribution width; Platelet count; Eosinophil count; Lymphocyte count	B_intermediate; B_memory; B_naive; CD4_TCM; NK
MSH6	8	9	4	8	Estimated heel BMD; Neutrophil count; Plateletcrit; Platelet count; White blood cell count; Mean corpuscular vol.; Mean corpuscular Hb; Type 2 diabetes; Cutaneous melanoma	B_intermediate; B_memory; B_naive; CD16_Mono; CD4_Naive; CD4_TCM; CD8_Naive; NK
CRYZ	23	1	1	1	Estimated heel BMD	B_intermediate; B_memory; B_naive; CD14_Mono; CD16_Mono; CD4_CTL; CD4_Naive; CD4_Proliferating; CD4_TCM; CD4_TEM; CD8_Naive; CD8_TCM; CD8_TEM; HSPC; MAIT; NK; NK_CD56bright; NK_Proliferating; Plasmablast; Treg; cDC2; gdT; pDC
MTARC2	3	9	2	7.10957	Estimated heel BMD; Eosinophil count; Lymphocyte count; Neutrophil % of WBC; Red blood cell count; White blood cell count; Monocyte count; Monocyte % of WBC; Neutrophil count	B_intermediate; B_memory; B_naive
CAMSAP2	7	13	4	10	Estimated heel BMD; High light scatter reticulocyte count; High light scatter reticulocyte % of RBC; Inflammatory bowel disease; Lymphocyte count; Monocyte count; Reticulocyte count; Eosinophil count; Immature fraction of reticulocytes; Hematocrit; Hb concentration; Red blood cell count; Coronary artery disease	B_intermediate; CD14_Mono; CD4_Naive; CD4_TCM; CD8_Naive; Treg; cDC2
AKAP7	17	11	2	8	Estimated heel BMD; Mean sphered corpuscular vol.; Monocyte count; Plateletcrit; Platelet count; Mean corpuscular Hb; Mean corpuscular vol.; Monocyte % of WBC; Red cell distribution width; Lymphocyte count; Mean reticulocyte vol.	B_intermediate; B_memory; B_naive; CD14_Mono; CD16_Mono; CD4_CTL; CD4_Naive; CD4_TCM; CD4_TEM; CD8_Naive; CD8_TCM; CD8_TEM; MAIT; NK; NK_CD56bright; cDC2; gdT
PKD2	15	1	1	1	Estimated heel BMD	B_intermediate; B_naive; CD14_Mono; CD16_Mono; CD4_Naive; CD4_TCM; CD4_TEM; CD8_Naive; CD8_TCM; CD8_TEM; MAIT; NK; NK_CD56bright; Treg; pDC
KLF12	18	16	4	12.0362	Estimated heel BMD; Eosinophil count; Hematocrit; Hb concentration; Lymphocyte count; Mean corpuscular Hb; Mean corpuscular vol.; Monocyte % of WBC; Mean platelet vol.; Mean sphered corpuscular vol.; Neutrophil % of WBC; Platelet count; Red blood cell count; Type 2 diabetes; White blood cell count; Schizophrenia	B_intermediate; B_memory; B_naive; CD16_Mono; CD4_CTL; CD4_Naive; CD4_TCM; CD4_TEM; CD8_Naive; CD8_TCM; CD8_TEM; MAIT; NK; NK_CD56bright; Plasmablast; Treg; cDC2; gdT
CTNNAL1	18	7	4	6	Estimated heel BMD; Plateletcrit; Prostate cancer; Hematocrit; Hb concentration; Red blood cell count; Type 2 diabetes	B_intermediate; B_memory; B_naive; CD14_Mono; CD16_Mono; CD4_CTL; CD4_Naive; CD4_TCM; CD4_TEM; CD8_Naive; CD8_TCM; CD8_TEM; MAIT; NK; NK_CD56bright; cDC2; gdT; pDC
COQ6	10	4	2	4	Estimated heel BMD; Red cell distribution width; Mean corpuscular Hb; Platelet distribution width	B_intermediate; B_naive; CD14_Mono; CD16_Mono; CD4_Naive; CD4_TCM; CD8_Naive; CD8_TEM; NK; Treg
C10orf95	13	17	3	12	Estimated heel BMD; High light scatter reticulocyte count; High light scatter reticulocyte % of RBC; Mean corpuscular Hb; Mean corpuscular vol.; Monocyte % of WBC; Mean reticulocyte vol.; Mean sphered corpuscular vol.; Red blood cell count; Reticulocyte fraction of RBC; Cutaneous melanoma; Immature fraction of reticulocytes; Monocyte count; Plateletcrit; Prostate cancer; Reticulocyte count; Eosinophil count	B_intermediate; B_memory; B_naive; CD4_CTL; CD4_Naive; CD4_TCM; CD4_TEM; CD8_Naive; CD8_TCM; CD8_TEM; MAIT; NK; NK_CD56bright
GORAB	15	2	2	2	Estimated heel BMD; Cutaneous melanoma	B_intermediate; B_naive; CD14_Mono; CD16_Mono; CD4_CTL; CD4_Naive; CD4_TCM; CD4_TEM; CD8_Naive; CD8_TCM; CD8_TEM; MAIT; NK; Treg; gdT
SNX19	23	5	4	5	Estimated heel BMD; Schizophrenia; Type 2 diabetes; Mean reticulocyte vol.; Bipolar disorder	B_intermediate; B_memory; B_naive; CD14_Mono; CD16_Mono; CD4_CTL; CD4_Naive; CD4_TCM; CD4_TEM; CD8_Naive; CD8_TCM; CD8_TEM; HSPC; MAIT; NK; NK_CD56bright; NK_Proliferating; Plasmablast; Treg; cDC2; dnT; gdT; pDC
DNAJC15	26	5	2	4	Estimated heel BMD; Hematocrit; Hb concentration; Red blood cell count; Whole body BMD	B_intermediate; B_memory; B_naive; CD16_Mono; CD4_CTL; CD4_Naive; CD4_Proliferating; CD4_TCM; CD4_TEM; CD8_Naive; CD8_Proliferating; CD8_TCM; CD8_TEM; HSPC; ILC; MAIT; NK; NK_CD56bright; NK_Proliferating; Plasmablast; Treg; cDC1; cDC2; dnT; gdT; pDC
BCL2L14	5	6	2	6	Estimated heel BMD; Plateletcrit; Platelet count; Skull BMD; Mean corpuscular vol.; Mean sphered corpuscular vol.	B_intermediate; B_naive; CD4_Naive; CD4_TCM; CD8_Naive
A1BG	5	11	2	8	Estimated heel BMD; Mean platelet vol.; Platelet count; Mean corpuscular vol.; Mean corpuscular Hb; Mean reticulocyte vol.; Mean sphered corpuscular vol.; Plateletcrit; Platelet distribution width; Red blood cell count; Red cell distribution width	B_intermediate; B_memory; CD4_Naive; CD4_TCM; CD8_TCM
PRXL2A	11	19	4	14.0122	Estimated heel BMD; Neutrophil count; White blood cell count; Hematocrit; Hb concentration; Mean corpuscular Hb concentration; Mean corpuscular vol.; Mean platelet vol.; Mean sphered corpuscular vol.; Red cell distribution width; Alzheimer's disease; Lymphocyte count; Platelet count; Red blood cell count; Immature fraction of reticulocytes; Monocyte count; Platelet distribution width; Rheumatoid arthritis; Plateletcrit	B_intermediate; B_memory; B_naive; CD14_Mono; CD4_Naive; CD4_TCM; CD4_TEM; CD8_TCM; CD8_TEM; NK; gdT
BBS9	13	9	3	6	Estimated heel BMD; Mean corpuscular Hb; Mean corpuscular vol.; Mean reticulocyte vol.; Mean sphered corpuscular vol.; Red cell distribution width; Reticulocyte count; Reticulocyte fraction of RBC; Type 2 diabetes	B_intermediate; B_memory; B_naive; CD4_Naive; CD4_TCM; CD4_TEM; CD8_Naive; CD8_TCM; CD8_TEM; MAIT; NK; Treg; gdT
EBPL	21	26	4	17.1159	Estimated heel BMD; Eosinophil count; Hb concentration; High light scatter reticulocyte count; High light scatter reticulocyte % of RBC; Lymphocyte count; Neutrophil count; Plateletcrit; Platelet count; Red cell distribution width; Reticulocyte count; Reticulocyte fraction of RBC; White blood cell count; Platelet distribution width; Skull BMD; Monocyte count; Mean reticulocyte vol.; Mean sphered corpuscular vol.; Hematocrit; Neutrophil % of WBC; Red blood cell count; Immature fraction of reticulocytes; Mean corpuscular vol.; Monocyte % of WBC; Prostate cancer; Type 2 diabetes	B_intermediate; B_memory; B_naive; CD14_Mono; CD16_Mono; CD4_CTL; CD4_Naive; CD4_TCM; CD4_TEM; CD8_Naive; CD8_TCM; CD8_TEM; MAIT; NK; NK_CD56bright; NK_Proliferating; Plasmablast; Treg; cDC2; gdT; pDC
NMI	17	13	4	8	Estimated heel BMD; High light scatter reticulocyte count; High light scatter reticulocyte % of RBC; Mean corpuscular vol.; Mean reticulocyte vol.; Mean sphered corpuscular vol.; Prostate cancer; Reticulocyte count; Reticulocyte fraction of RBC; Type 2 diabetes; Mean corpuscular Hb; White blood cell count; Neutrophil count	B_intermediate; B_memory; B_naive; CD14_Mono; CD16_Mono; CD4_CTL; CD4_Naive; CD4_TCM; CD4_TEM; CD8_Naive; CD8_TCM; CD8_TEM; MAIT; NK; NK_CD56bright; Treg; gdT
SH3TC1	12	5	2	5	Estimated heel BMD; Eosinophil count; Lymphocyte count; Neutrophil % of WBC; Plateletcrit	B_intermediate; CD4_Naive; CD4_TCM; CD4_TEM; CD8_Naive; CD8_TCM; CD8_TEM; MAIT; NK; Plasmablast; Treg; gdT
BBS2	19	8	3	7	Estimated heel BMD; Lymphocyte count; Mean platelet vol.; Neutrophil % of WBC; Platelet count; White blood cell count; Breast cancer (Overall); Prostate cancer	B_intermediate; B_memory; B_naive; CD14_Mono; CD16_Mono; CD4_CTL; CD4_Naive; CD4_TCM; CD4_TEM; CD8_Naive; CD8_TCM; CD8_TEM; MAIT; NK; NK_CD56bright; Treg; cDC2; dnT; gdT
TMTC4	19	3	3	3	Estimated heel BMD; Eosinophil count; Type 2 diabetes	B_intermediate; B_memory; CD14_Mono; CD16_Mono; CD4_CTL; CD4_Naive; CD4_TCM; CD4_TEM; CD8_Naive; CD8_Proliferating; CD8_TCM; CD8_TEM; MAIT; NK_CD56bright; Treg; cDC2; dnT; gdT; pDC
KLC1	16	23	5	17.0657	Estimated heel BMD; Lymphocyte count; Major depression; Monocyte count; Monocyte % of WBC; Neutrophil % of WBC; Platelet distribution width; Bipolar disorder; Hematocrit; Hb concentration; High light scatter reticulocyte count; High light scatter reticulocyte % of RBC; Mean sphered corpuscular vol.; Prostate cancer; Red blood cell count; Reticulocyte count; Reticulocyte fraction of RBC; Schizophrenia; Type 2 diabetes; Mean corpuscular Hb; White blood cell count; Mean corpuscular vol.; Red cell distribution width	B_intermediate; B_memory; B_naive; CD14_Mono; CD16_Mono; CD4_CTL; CD4_Naive; CD4_TCM; CD4_TEM; CD8_Naive; CD8_TCM; CD8_TEM; MAIT; NK; Treg; gdT
XRCC3	8	22	5	17.0475	Estimated heel BMD; High light scatter reticulocyte count; High light scatter reticulocyte % of RBC; Lymphocyte count; Major depression; Monocyte count; Monocyte % of WBC; Neutrophil % of WBC; Platelet distribution width; Reticulocyte count; Reticulocyte fraction of RBC; Schizophrenia; Type 2 diabetes; Platelet count; Prostate cancer; Hb concentration; Mean sphered corpuscular vol.; Bipolar disorder; Eosinophil count; Hematocrit; Red blood cell count; Red cell distribution width	B_intermediate; B_memory; B_naive; CD4_Naive; CD4_TCM; CD8_TEM; NK; NK_Proliferating
PDCD2L	2	1	1	1	Estimated heel BMD	B_intermediate; B_memory
ASL	15	15	2	10.065	Estimated heel BMD; High light scatter reticulocyte count; High light scatter reticulocyte % of RBC; Mean platelet vol.; Neutrophil count; Platelet count; Reticulocyte count; Reticulocyte fraction of RBC; White blood cell count; Hb concentration; Mean corpuscular Hb; Mean corpuscular Hb concentration; Monocyte count; Monocyte % of WBC; Neutrophil % of WBC	B_intermediate; B_naive; CD14_Mono; CD16_Mono; CD4_CTL; CD4_Naive; CD4_TCM; CD4_TEM; CD8_Naive; CD8_TCM; CD8_TEM; MAIT; NK; Treg; gdT
L3HYPDH	6	5	3	5	Estimated heel BMD; Eosinophil count; Monocyte count; Monocyte % of WBC; Schizophrenia	B_intermediate; B_naive; CD4_Naive; CD4_TCM; CD8_TEM; NK
TNFRSF19	1	1	1	1	Estimated heel BMD	B_intermediate
LSM8	18	3	3	3	Estimated heel BMD; Major depression; Neutrophil count	B_intermediate; B_memory; B_naive; CD14_Mono; CD16_Mono; CD4_CTL; CD4_Naive; CD4_TCM; CD4_TEM; CD8_Naive; CD8_TCM; CD8_TEM; MAIT; NK; NK_CD56bright; Treg; cDC2; gdT
MYO1B	3	9	2	7	Estimated heel BMD; Eosinophil count; High light scatter reticulocyte count; High light scatter reticulocyte % of RBC; Plateletcrit; Platelet count; Reticulocyte count; Reticulocyte fraction of RBC; Mean sphered corpuscular vol.	B_intermediate; B_memory; B_naive
THEMIS2	26	19	3	13.1124	Estimated heel BMD; Eosinophil count; Lymphocyte count; Mean corpuscular Hb; Mean corpuscular vol.; Mean platelet vol.; Neutrophil count; Plateletcrit; Platelet distribution width; Platelet count; Red blood cell count; Red cell distribution width; White blood cell count; Monocyte count; Monocyte % of WBC; Neutrophil % of WBC; Mean reticulocyte vol.; Mean sphered corpuscular vol.; Prostate cancer	B_intermediate; B_memory; B_naive; CD14_Mono; CD16_Mono; CD4_CTL; CD4_Naive; CD4_Proliferating; CD4_TCM; CD4_TEM; CD8_Naive; CD8_Proliferating; CD8_TCM; CD8_TEM; ILC; MAIT; NK; NK_CD56bright; NK_Proliferating; Plasmablast; Treg; cDC1; cDC2; dnT; gdT; pDC
PPIL4	14	4	3	4	Estimated heel BMD; Cutaneous melanoma; Inflammatory bowel disease; Ulcerative colitis	B_intermediate; B_memory; B_naive; CD4_CTL; CD4_Naive; CD4_TCM; CD4_TEM; CD8_Naive; CD8_TCM; CD8_TEM; NK; NK_CD56bright; Treg; gdT
NFATC1	16	14	4	12	Estimated heel BMD; Lymphocyte count; Mean platelet vol.; Platelet count; Red blood cell count; Inflammatory bowel disease; Neutrophil % of WBC; Type 2 diabetes; Hematocrit; Hb concentration; Whole body BMD; Plateletcrit; Monocyte count; Systemic lupus erythematosus	B_intermediate; B_memory; B_naive; CD14_Mono; CD16_Mono; CD4_Naive; CD4_TCM; CD4_TEM; CD8_Naive; CD8_TCM; CD8_TEM; MAIT; NK; Treg; cDC2; gdT
TMEM204	21	17	4	11	Estimated heel BMD; High light scatter reticulocyte count; High light scatter reticulocyte % of RBC; Lymphocyte count; Mean sphered corpuscular vol.; Plateletcrit; Platelet count; Prostate cancer; Reticulocyte count; Reticulocyte fraction of RBC; Mean reticulocyte vol.; Red blood cell count; Type 2 diabetes; Mean corpuscular Hb; Mean corpuscular vol.; Red cell distribution width; Monocyte count	B_intermediate; B_memory; B_naive; CD16_Mono; CD4_CTL; CD4_Naive; CD4_Proliferating; CD4_TCM; CD4_TEM; CD8_Naive; CD8_TCM; CD8_TEM; ILC; MAIT; NK; NK_CD56bright; NK_Proliferating; Treg; cDC2; dnT; gdT
IGHMBP2	16	14	4	10	Estimated heel BMD; Hematocrit; High light scatter reticulocyte count; Reticulocyte count; Type 2 diabetes; Hb concentration; High light scatter reticulocyte % of RBC; Red blood cell count; Reticulocyte fraction of RBC; Eosinophil count; Monocyte count; Mean reticulocyte vol.; Prostate cancer; Immature fraction of reticulocytes	B_intermediate; B_memory; B_naive; CD14_Mono; CD16_Mono; CD4_CTL; CD4_Naive; CD4_TCM; CD4_TEM; CD8_Naive; CD8_TCM; CD8_TEM; MAIT; NK; Treg; gdT
EPSTI1	21	2	2	2	Estimated heel BMD; Mean reticulocyte vol.	B_intermediate; B_memory; B_naive; CD16_Mono; CD4_CTL; CD4_Naive; CD4_Proliferating; CD4_TCM; CD4_TEM; CD8_Naive; CD8_TCM; CD8_TEM; HSPC; MAIT; NK; NK_CD56bright; NK_Proliferating; Treg; cDC2; dnT; gdT
CATSPERB	16	8	2	7	Estimated heel BMD; Lymphocyte count; Mean platelet vol.; Platelet distribution width; Platelet count; Mean sphered corpuscular vol.; Mean corpuscular vol.; Red blood cell count	B_intermediate; B_memory; B_naive; CD4_CTL; CD4_Naive; CD4_TCM; CD4_TEM; CD8_Naive; CD8_TCM; CD8_TEM; MAIT; NK; NK_CD56bright; NK_Proliferating; Treg; gdT
TIMM10	27	20	4	16.0445	Estimated heel BMD; Eosinophil count; Lymphocyte count; Mean corpuscular Hb; Mean corpuscular Hb concentration; Mean corpuscular vol.; Monocyte count; Mean platelet vol.; Mean sphered corpuscular vol.; Neutrophil % of WBC; Plateletcrit; Platelet distribution width; Platelet count; Red blood cell count; Red cell distribution width; Schizophrenia; Type 2 diabetes; Neutrophil count; Reticulocyte fraction of RBC; Skull BMD	B_intermediate; B_memory; B_naive; CD14_Mono; CD16_Mono; CD4_CTL; CD4_Naive; CD4_Proliferating; CD4_TCM; CD4_TEM; CD8_Naive; CD8_Proliferating; CD8_TCM; CD8_TEM; HSPC; ILC; MAIT; NK; NK_CD56bright; NK_Proliferating; Plasmablast; Treg; cDC1; cDC2; dnT; gdT; pDC
P2RX4	15	19	3	13.0044	Estimated heel BMD; Mean platelet vol.; Mean reticulocyte vol.; Type 2 diabetes; High light scatter reticulocyte count; High light scatter reticulocyte % of RBC; Immature fraction of reticulocytes; Plateletcrit; Reticulocyte count; Reticulocyte fraction of RBC; Mean corpuscular vol.; White blood cell count; Eosinophil count; Hb concentration; Lymphocyte count; Mean corpuscular Hb; Mean sphered corpuscular vol.; Platelet distribution width; Red blood cell count	B_intermediate; B_memory; B_naive; CD14_Mono; CD16_Mono; CD4_CTL; CD4_Naive; CD4_TCM; CD4_TEM; CD8_TCM; CD8_TEM; NK; NK_CD56bright; Treg; gdT
CCDC146	17	9	4	8	Estimated heel BMD; Type 2 diabetes; Monocyte count; White blood cell count; Neutrophil count; High light scatter reticulocyte count; Immature fraction of reticulocytes; Lymphocyte count; Cutaneous melanoma	B_intermediate; B_memory; B_naive; CD14_Mono; CD16_Mono; CD4_CTL; CD4_Naive; CD4_TCM; CD4_TEM; CD8_Naive; CD8_TCM; CD8_TEM; MAIT; NK; NK_Proliferating; Treg; pDC
ISCU	18	16	3	10	Estimated heel BMD; Immature fraction of reticulocytes; Mean corpuscular vol.; Monocyte count; Monocyte % of WBC; Mean reticulocyte vol.; Cutaneous melanoma; High light scatter reticulocyte count; High light scatter reticulocyte % of RBC; Mean corpuscular Hb; Mean platelet vol.; Platelet count; Reticulocyte count; Reticulocyte fraction of RBC; Mean sphered corpuscular vol.; Plateletcrit	B_intermediate; B_memory; B_naive; CD14_Mono; CD16_Mono; CD4_CTL; CD4_Naive; CD4_TCM; CD4_TEM; CD8_Naive; CD8_TCM; CD8_TEM; MAIT; NK; NK_CD56bright; Treg; cDC2; gdT
FLNB	11	20	3	14.0598	Estimated heel BMD; High light scatter reticulocyte count; High light scatter reticulocyte % of RBC; Immature fraction of reticulocytes; Lymphocyte count; Mean platelet vol.; Red cell distribution width; Reticulocyte count; Reticulocyte fraction of RBC; White blood cell count; Hematocrit; Hb concentration; Monocyte % of WBC; Neutrophil count; Platelet count; Red blood cell count; Monocyte count; Plateletcrit; Type 2 diabetes; Platelet distribution width	B_intermediate; B_memory; B_naive; CD14_Mono; CD16_Mono; CD4_Naive; CD4_TCM; CD8_Naive; MAIT; Treg; cDC2
RNASEH2B	20	9	4	7	Estimated heel BMD; Mean corpuscular Hb; Mean corpuscular vol.; Mean reticulocyte vol.; Mean sphered corpuscular vol.; Prostate cancer; Red blood cell count; Type 2 diabetes; Lymphocyte count	B_intermediate; B_memory; B_naive; CD14_Mono; CD16_Mono; CD4_CTL; CD4_Naive; CD4_TCM; CD4_TEM; CD8_Naive; CD8_TCM; CD8_TEM; HSPC; MAIT; NK; NK_CD56bright; Treg; cDC2; gdT; pDC
RCBTB1	18	22	3	15.0671	Estimated heel BMD; Eosinophil count; Hematocrit; Mean corpuscular Hb; Mean corpuscular vol.; Monocyte count; Mean platelet vol.; Mean reticulocyte vol.; Mean sphered corpuscular vol.; Neutrophil count; Neutrophil % of WBC; Plateletcrit; Platelet count; Red blood cell count; Red cell distribution width; White blood cell count; High light scatter reticulocyte count; High light scatter reticulocyte % of RBC; Immature fraction of reticulocytes; Lymphocyte count; Schizophrenia; Hb concentration	B_intermediate; B_memory; B_naive; CD14_Mono; CD16_Mono; CD4_CTL; CD4_Naive; CD4_TCM; CD4_TEM; CD8_TCM; CD8_TEM; HSPC; MAIT; NK; NK_CD56bright; Treg; cDC2; gdT
KDELR2	23	31	6	22.1264	Estimated heel BMD; Hematocrit; Hb concentration; High light scatter reticulocyte count; High light scatter reticulocyte % of RBC; Inflammatory bowel disease; Lymphocyte count; Major depression; Monocyte count; Monocyte % of WBC; Mean platelet vol.; Mean reticulocyte vol.; Neutrophil count; Neutrophil % of WBC; Plateletcrit; Platelet distribution width; Platelet count; Red cell distribution width; Reticulocyte count; Reticulocyte fraction of RBC; Asthma; Crohn's disease; Eczema; Red blood cell count; Ulcerative colitis; White blood cell count; Immature fraction of reticulocytes; Mean corpuscular Hb; Mean corpuscular Hb concentration; Eosinophil count; Coronary artery disease	B_intermediate; B_memory; B_naive; CD14_Mono; CD16_Mono; CD4_CTL; CD4_Naive; CD4_Proliferating; CD4_TCM; CD4_TEM; CD8_Naive; CD8_TCM; CD8_TEM; MAIT; NK; NK_CD56bright; NK_Proliferating; Plasmablast; Treg; cDC1; cDC2; gdT; pDC
EPRS1	7	10	2	6	Estimated heel BMD; High light scatter reticulocyte count; High light scatter reticulocyte % of RBC; Immature fraction of reticulocytes; Mean corpuscular Hb; Mean corpuscular vol.; Red cell distribution width; Reticulocyte count; Reticulocyte fraction of RBC; Skull BMD	B_intermediate; B_memory; CD4_Naive; CD4_TCM; CD8_Naive; MAIT; NK
RALGPS1	17	10	4	9	Estimated heel BMD; Major depression; Schizophrenia; Lymphocyte count; Neutrophil % of WBC; High light scatter reticulocyte count; Reticulocyte count; Mean platelet vol.; Type 2 diabetes; High light scatter reticulocyte % of RBC	B_intermediate; B_memory; B_naive; CD14_Mono; CD16_Mono; CD4_CTL; CD4_Naive; CD4_TCM; CD4_TEM; CD8_Naive; CD8_TCM; CD8_TEM; MAIT; NK; Treg; gdT; pDC
ARRB1	5	3	2	3	Estimated heel BMD; Lymphocyte count; White blood cell count	B_intermediate; B_memory; CD4_CTL; CD4_Naive; gdT
USP8	19	17	4	13.0607	Estimated heel BMD; Eosinophil count; High light scatter reticulocyte count; High light scatter reticulocyte % of RBC; Immature fraction of reticulocytes; Lymphocyte count; Monocyte count; Neutrophil count; Plateletcrit; Reticulocyte count; White blood cell count; Reticulocyte fraction of RBC; Alzheimer's disease; Mean reticulocyte vol.; Hematocrit; Cutaneous melanoma; Monocyte % of WBC	B_intermediate; B_memory; B_naive; CD14_Mono; CD16_Mono; CD4_CTL; CD4_Naive; CD4_TCM; CD4_TEM; CD8_Naive; CD8_TCM; CD8_TEM; MAIT; NK; NK_CD56bright; Treg; cDC2; gdT; pDC
SPPL2A	14	16	4	12.1107	Estimated heel BMD; Eosinophil count; High light scatter reticulocyte count; High light scatter reticulocyte % of RBC; Lymphocyte count; Monocyte count; Neutrophil count; Plateletcrit; White blood cell count; Immature fraction of reticulocytes; Alzheimer's disease; Monocyte % of WBC; Neutrophil % of WBC; Platelet count; Cutaneous melanoma; Hematocrit	B_intermediate; B_memory; B_naive; CD4_CTL; CD4_Naive; CD4_TCM; CD4_TEM; CD8_Naive; CD8_TCM; CD8_TEM; MAIT; NK; Treg; gdT
ERP27	12	4	2	3	Estimated heel BMD; Mean sphered corpuscular vol.; Lumbar spine BMD; Whole body BMD	B_intermediate; B_memory; B_naive; CD4_Naive; CD4_TCM; CD4_TEM; CD8_Naive; CD8_TCM; CD8_TEM; NK; Treg; gdT
KANSL2	14	10	3	7	Estimated heel BMD; Lymphocyte count; Plateletcrit; Type 2 diabetes; White blood cell count; Skull BMD; Whole body BMD; Monocyte count; Neutrophil count; Platelet count	B_intermediate; B_memory; B_naive; CD4_CTL; CD4_Naive; CD4_TCM; CD4_TEM; CD8_Naive; CD8_TCM; CD8_TEM; MAIT; NK; Treg; gdT
CERS5	9	18	4	15.0605	Estimated heel BMD; Mean corpuscular vol.; Neutrophil count; Plateletcrit; Platelet count; Red cell distribution width; Schizophrenia; White blood cell count; Eosinophil count; Immature fraction of reticulocytes; Lymphocyte count; Mean corpuscular Hb; Monocyte count; Whole body BMD; Colorectal cancer; Prostate cancer; Basophil count; Monocyte % of WBC	B_intermediate; B_naive; CD4_Naive; CD4_TCM; CD8_Naive; CD8_TCM; CD8_TEM; NK; Treg
ETFA	19	19	3	14	Estimated heel BMD; Monocyte % of WBC; Neutrophil count; Plateletcrit; Platelet count; Red cell distribution width; Type 2 diabetes; White blood cell count; Eosinophil count; Neutrophil % of WBC; Hematocrit; Hb concentration; Red blood cell count; Mean corpuscular Hb concentration; High light scatter reticulocyte count; High light scatter reticulocyte % of RBC; Reticulocyte count; Reticulocyte fraction of RBC; Platelet distribution width	B_intermediate; B_memory; B_naive; CD14_Mono; CD16_Mono; CD4_CTL; CD4_Naive; CD4_Proliferating; CD4_TCM; CD4_TEM; CD8_Naive; CD8_TCM; CD8_TEM; MAIT; NK; NK_CD56bright; Treg; cDC2; gdT
SCAPER	17	13	4	10	Estimated heel BMD; Eosinophil count; Asthma; Hematocrit; Hb concentration; Monocyte % of WBC; Neutrophil count; Neutrophil % of WBC; Plateletcrit; Platelet count; Type 2 diabetes; White blood cell count; Red blood cell count	B_intermediate; B_memory; B_naive; CD14_Mono; CD16_Mono; CD4_CTL; CD4_Naive; CD4_TCM; CD4_TEM; CD8_Naive; CD8_TCM; CD8_TEM; MAIT; NK; NK_Proliferating; Treg; gdT
SLC14A1	15	11	3	8	Estimated heel BMD; High light scatter reticulocyte count; High light scatter reticulocyte % of RBC; Immature fraction of reticulocytes; Mean corpuscular Hb; Mean reticulocyte vol.; Mean sphered corpuscular vol.; Red cell distribution width; Reticulocyte count; Red blood cell count; Cutaneous melanoma	B_intermediate; B_memory; B_naive; CD4_CTL; CD4_Naive; CD4_TCM; CD4_TEM; CD8_Naive; CD8_TCM; CD8_TEM; MAIT; NK; NK_CD56bright; gdT; pDC
SAT2	17	21	4	16.0485	Estimated heel BMD; Eosinophil count; Monocyte count; Monocyte % of WBC; Platelet distribution width; Red cell distribution width; Reticulocyte count; Reticulocyte fraction of RBC; Type 2 diabetes; Mean platelet vol.; Platelet count; Bipolar I disorder; Lymphocyte count; Plateletcrit; White blood cell count; Hematocrit; Hb concentration; Mean corpuscular Hb; Mean corpuscular Hb concentration; Mean sphered corpuscular vol.; Red blood cell count	B_intermediate; B_memory; B_naive; CD14_Mono; CD4_CTL; CD4_Naive; CD4_TCM; CD4_TEM; CD8_Naive; CD8_TCM; CD8_TEM; MAIT; NK; NK_CD56bright; Treg; cDC2; gdT
SH3BGRL3	9	18	4	14.0416	Estimated heel BMD; Mean corpuscular Hb; Mean corpuscular vol.; Monocyte count; Monocyte % of WBC; Mean sphered corpuscular vol.; Plateletcrit; Type 2 diabetes; Eosinophil count; Reticulocyte fraction of RBC; High light scatter reticulocyte count; High light scatter reticulocyte % of RBC; Platelet count; Reticulocyte count; White blood cell count; Type 1 diabetes; Inflammatory bowel disease; Lymphocyte count	B_intermediate; B_memory; B_naive; CD14_Mono; CD16_Mono; CD8_Naive; cDC1; cDC2; pDC
ZNF593	19	21	3	14.0606	Estimated heel BMD; Eosinophil count; Mean corpuscular vol.; Monocyte count; Monocyte % of WBC; Mean sphered corpuscular vol.; Plateletcrit; Reticulocyte count; Type 2 diabetes; White blood cell count; Mean reticulocyte vol.; Neutrophil count; High light scatter reticulocyte count; High light scatter reticulocyte % of RBC; Mean corpuscular Hb; Mean platelet vol.; Platelet count; Red blood cell count; Reticulocyte fraction of RBC; Platelet distribution width; Lymphocyte count	B_intermediate; B_memory; B_naive; CD14_Mono; CD16_Mono; CD4_CTL; CD4_Naive; CD4_TCM; CD4_TEM; CD8_Naive; CD8_TCM; CD8_TEM; MAIT; NK; NK_CD56bright; Plasmablast; Treg; cDC2; gdT
GDF7	3	4	3	4	Estimated heel BMD; Mean platelet vol.; Plateletcrit; Prostate cancer	B_intermediate; B_memory; B_naive
AFF3	13	19	5	15.0109	Estimated heel BMD; Hb concentration; Mean corpuscular Hb; Mean corpuscular vol.; Mean platelet vol.; Mean reticulocyte vol.; Mean sphered corpuscular vol.; Plateletcrit; Rheumatoid arthritis; Red blood cell count; Reticulocyte count; Type 2 diabetes; Hematocrit; Platelet count; Type 1 diabetes; Asthma; Lumbar spine BMD; Ulcerative colitis; Immature fraction of reticulocytes	B_intermediate; B_memory; B_naive; CD14_Mono; CD16_Mono; CD4_Naive; CD4_TCM; CD8_Naive; HSPC; NK; NK_CD56bright; cDC1; cDC2
SUMF1	18	6	2	5	Estimated heel BMD; Hematocrit; Hb concentration; Neutrophil count; White blood cell count; Red blood cell count	B_intermediate; B_memory; B_naive; CD14_Mono; CD16_Mono; CD4_CTL; CD4_Naive; CD4_TCM; CD4_TEM; CD8_Naive; CD8_TCM; CD8_TEM; MAIT; NK; NK_CD56bright; Treg; cDC2; gdT
EAF2	12	22	5	17.0096	Estimated heel BMD; Eosinophil count; Hematocrit; Hb concentration; Lymphocyte count; Mean corpuscular Hb; Mean corpuscular vol.; Mean reticulocyte vol.; Multiple sclerosis; Mean sphered corpuscular vol.; Plateletcrit; Platelet count; Prostate cancer; Red cell distribution width; Type 2 diabetes; Heart failure; High light scatter reticulocyte count; High light scatter reticulocyte % of RBC; Monocyte % of WBC; Neutrophil % of WBC; Platelet distribution width; Red blood cell count	B_intermediate; B_memory; B_naive; CD14_Mono; CD16_Mono; CD4_Naive; CD4_TCM; CD4_TEM; CD8_Naive; CD8_TEM; NK; Plasmablast
LYAR	11	4	3	4	Estimated heel BMD; Platelet distribution width; Cutaneous melanoma; Immature fraction of reticulocytes	B_intermediate; B_memory; B_naive; CD16_Mono; CD4_TEM; CD8_Naive; CD8_TCM; CD8_TEM; NK_CD56bright; cDC2; gdT
RPS3A	22	2	2	2	Estimated heel BMD; Prostate cancer	B_intermediate; B_memory; B_naive; CD14_Mono; CD16_Mono; CD4_CTL; CD4_Naive; CD4_TCM; CD4_TEM; CD8_Naive; CD8_TCM; CD8_TEM; ILC; MAIT; NK; NK_CD56bright; NK_Proliferating; Treg; cDC2; dnT; gdT; pDC
CYP4V2	20	12	2	8	Estimated heel BMD; High light scatter reticulocyte count; High light scatter reticulocyte % of RBC; Mean corpuscular Hb; Mean corpuscular vol.; Mean sphered corpuscular vol.; Reticulocyte count; Reticulocyte fraction of RBC; Neutrophil count; Plateletcrit; White blood cell count; Platelet count	B_intermediate; B_memory; B_naive; CD14_Mono; CD16_Mono; CD4_CTL; CD4_Naive; CD4_Proliferating; CD4_TCM; CD4_TEM; CD8_Naive; CD8_TCM; CD8_TEM; MAIT; NK; NK_CD56bright; Treg; cDC2; gdT; pDC
PCYOX1L	9	5	2	4	Estimated heel BMD; Mean platelet vol.; Mean corpuscular Hb; Mean corpuscular vol.; Mean sphered corpuscular vol.	B_intermediate; B_naive; CD14_Mono; CD16_Mono; CD4_Naive; CD4_TCM; CD8_TEM; NK; cDC2
IRAK1BP1	15	17	3	13.0948	Estimated heel BMD; High light scatter reticulocyte % of RBC; Lymphocyte count; Mean corpuscular Hb; Mean corpuscular vol.; Monocyte count; Monocyte % of WBC; Mean platelet vol.; Neutrophil count; Neutrophil % of WBC; Red blood cell count; Reticulocyte fraction of RBC; Coronary artery disease; Plateletcrit; White blood cell count; Type 2 diabetes; Platelet count	B_intermediate; B_memory; B_naive; CD4_CTL; CD4_Naive; CD4_TCM; CD4_TEM; CD8_Naive; CD8_TCM; CD8_TEM; MAIT; NK; NK_CD56bright; Treg; gdT
AIG1	2	1	1	1	Estimated heel BMD	B_intermediate; CD4_TCM
MFSD14B	5	10	3	9	Estimated heel BMD; Mean platelet vol.; Type 2 diabetes; Hematocrit; Mean corpuscular vol.; Mean reticulocyte vol.; Mean sphered corpuscular vol.; Red cell distribution width; Reticulocyte fraction of RBC; Monocyte count	B_intermediate; B_memory; CD14_Mono; CD16_Mono; cDC1
AOPEP	18	7	4	7	Estimated heel BMD; Lymphocyte count; Neutrophil % of WBC; Type 2 diabetes; Cutaneous melanoma; Red cell distribution width; Mean reticulocyte vol.	B_intermediate; B_memory; B_naive; CD14_Mono; CD4_CTL; CD4_Naive; CD4_TCM; CD4_TEM; CD8_Naive; CD8_TCM; CD8_TEM; MAIT; NK; NK_CD56bright; Treg; cDC2; dnT; gdT
LRRC27	8	2	2	2	Estimated heel BMD; Eosinophil count	B_intermediate; B_memory; B_naive; CD14_Mono; CD4_Naive; CD8_TEM; MAIT; NK
GAS2	14	1	1	1	Estimated heel BMD	B_intermediate; B_memory; B_naive; CD16_Mono; CD4_CTL; CD4_Naive; CD4_TCM; CD4_TEM; CD8_Naive; CD8_TCM; CD8_TEM; NK; NK_CD56bright; gdT
APIP	19	11	4	6	Estimated heel BMD; Mean corpuscular Hb; Mean corpuscular vol.; Mean reticulocyte vol.; Mean sphered corpuscular vol.; Systemic lupus erythematosus; Type 2 diabetes; High light scatter reticulocyte count; High light scatter reticulocyte % of RBC; Reticulocyte count; Reticulocyte fraction of RBC	B_intermediate; B_memory; B_naive; CD14_Mono; CD16_Mono; CD4_CTL; CD4_Naive; CD4_TCM; CD4_TEM; CD8_Naive; CD8_TCM; CD8_TEM; HSPC; MAIT; NK; NK_CD56bright; Treg; cDC2; gdT
TAGLN	6	27	4	18.1315	Estimated heel BMD; Hematocrit; High light scatter reticulocyte % of RBC; Monocyte % of WBC; Mean platelet vol.; Neutrophil % of WBC; Plateletcrit; Platelet distribution width; Platelet count; Red blood cell count; Type 2 diabetes; Colorectal cancer; Hb concentration; Mean corpuscular Hb concentration; Mean sphered corpuscular vol.; Neutrophil count; Red cell distribution width; Reticulocyte fraction of RBC; High light scatter reticulocyte count; Lymphocyte count; Mean corpuscular vol.; Monocyte count; Mean reticulocyte vol.; Reticulocyte count; White blood cell count; Coronary artery disease; Eosinophil count	B_intermediate; B_memory; B_naive; CD14_Mono; CD16_Mono; cDC2
MPP7	14	4	2	4	Estimated heel BMD; Eosinophil count; White blood cell count; Monocyte % of WBC	B_intermediate; B_memory; B_naive; CD14_Mono; CD16_Mono; CD4_Naive; CD4_TCM; CD4_TEM; CD8_Naive; CD8_TCM; CD8_TEM; MAIT; NK; gdT
SEC24D	13	3	3	3	Estimated heel BMD; Type 2 diabetes; Major depression	B_intermediate; B_memory; B_naive; CD4_CTL; CD4_Naive; CD4_TCM; CD4_TEM; CD8_Naive; CD8_TCM; CD8_TEM; NK; Treg; gdT
UBC	17	4	4	4	Estimated heel BMD; Red cell distribution width; Cutaneous melanoma; Coronary artery disease	B_intermediate; B_naive; CD16_Mono; CD4_CTL; CD4_Naive; CD4_TCM; CD4_TEM; CD8_Naive; CD8_TCM; CD8_TEM; MAIT; NK; NK_CD56bright; NK_Proliferating; Treg; cDC2; gdT
ITPR1	4	2	2	2	Estimated heel BMD; Plateletcrit	B_intermediate; Treg; cDC2; pDC
ANK3	19	9	4	8	Estimated heel BMD; Eczema; Hematocrit; Hb concentration; Red blood cell count; Bipolar disorder; Monocyte % of WBC; Lymphocyte count; Monocyte count	B_intermediate; B_memory; B_naive; CD4_CTL; CD4_Naive; CD4_Proliferating; CD4_TCM; CD4_TEM; CD8_Naive; CD8_Proliferating; CD8_TCM; CD8_TEM; MAIT; NK; NK_CD56bright; NK_Proliferating; Treg; dnT; gdT
DIP2C	3	2	2	2	Estimated heel BMD; Basophil count	B_intermediate; CD4_TCM; CD8_TCM
PIGF	8	3	2	3	Estimated heel BMD; Lymphocyte count; Hematocrit	B_intermediate; B_memory; B_naive; CD4_Naive; CD4_TCM; CD8_Naive; CD8_TEM; NK
KCNJ1	13	9	2	7	Estimated heel BMD; Hematocrit; Immature fraction of reticulocytes; Mean corpuscular Hb; Mean corpuscular vol.; Mean reticulocyte vol.; Mean sphered corpuscular vol.; Red cell distribution width; Platelet count	B_intermediate; B_memory; B_naive; CD14_Mono; CD16_Mono; CD4_CTL; CD4_TCM; CD4_TEM; CD8_TCM; CD8_TEM; MAIT; NK; gdT
ACSL1	13	18	4	13.0098	Estimated heel BMD; Plateletcrit; Type 2 diabetes; Eosinophil count; Mean platelet vol.; Mean reticulocyte vol.; Mean sphered corpuscular vol.; Neutrophil count; Neutrophil % of WBC; Platelet count; Red blood cell count; Systemic lupus erythematosus; White blood cell count; Mean corpuscular Hb; Mean corpuscular vol.; Hematocrit; Hb concentration; Basophil count	B_intermediate; B_memory; B_naive; CD4_Naive; CD4_TCM; CD8_TCM; CD8_TEM; HSPC; MAIT; NK; NK_CD56bright; cDC2; pDC
CCDC122	20	5	5	5	Estimated heel BMD; Platelet distribution width; Schizophrenia; Type 2 diabetes; Crohn's disease	B_intermediate; B_memory; B_naive; CD14_Mono; CD16_Mono; CD4_CTL; CD4_Naive; CD4_TCM; CD4_TEM; CD8_Naive; CD8_TCM; CD8_TEM; MAIT; NK; NK_CD56bright; Plasmablast; Treg; cDC2; gdT; pDC
ARL14EP	17	10	5	9.00322	Estimated heel BMD; Platelet distribution width; Red cell distribution width; Type 2 diabetes; Hb concentration; Endometriosis; Hematocrit; Mean corpuscular Hb; Red blood cell count; Major depression	B_intermediate; B_memory; B_naive; CD14_Mono; CD16_Mono; CD4_CTL; CD4_Naive; CD4_TCM; CD4_TEM; CD8_Naive; CD8_TCM; CD8_TEM; MAIT; NK; NK_CD56bright; Treg; gdT
JMY	9	7	3	7	Estimated heel BMD; Neutrophil count; Platelet distribution width; Red cell distribution width; Type 2 diabetes; White blood cell count; Mean platelet vol.	B_intermediate; B_memory; B_naive; CD14_Mono; CD16_Mono; CD4_Naive; Treg; cDC2; pDC
TMEM87B	15	21	6	15.1045	Estimated heel BMD; Hematocrit; Lymphocyte count; Mean corpuscular Hb; Monocyte % of WBC; Mean reticulocyte vol.; Mean sphered corpuscular vol.; Neutrophil count; Neutrophil % of WBC; Plateletcrit; Platelet count; Red blood cell count; White blood cell count; Colorectal cancer; High light scatter reticulocyte count; Monocyte count; Reticulocyte count; Multiple sclerosis; Type 2 diabetes; Asthma; Basophil count	B_intermediate; B_naive; CD14_Mono; CD16_Mono; CD4_Naive; CD4_TCM; CD4_TEM; CD8_Naive; CD8_TCM; CD8_TEM; MAIT; NK; Treg; cDC2; pDC
VOPP1	14	6	3	6	Estimated heel BMD; Lymphocyte count; Type 2 diabetes; Mean platelet vol.; Platelet count; Red cell distribution width	B_intermediate; B_memory; B_naive; CD14_Mono; CD4_Naive; CD4_TCM; CD4_TEM; CD8_Naive; CD8_TCM; MAIT; NK; NK_CD56bright; Treg; cDC2
DBI	8	4	3	4	Estimated heel BMD; Type 2 diabetes; Hematocrit; Hb concentration	B_intermediate; B_naive; CD14_Mono; CD16_Mono; CD8_TEM; HSPC; cDC2; pDC
SLC24A2	1	1	1	1	Estimated heel BMD	B_intermediate
FMNL2	3	8	3	6	Estimated heel BMD; Hematocrit; Primary open-angle glaucoma; Red blood cell count; High light scatter reticulocyte count; High light scatter reticulocyte % of RBC; Reticulocyte count; Reticulocyte fraction of RBC	B_intermediate; B_memory; CD4_TCM
LDLRAP1	12	15	2	11	Estimated heel BMD; Mean platelet vol.; Mean sphered corpuscular vol.; Plateletcrit; Platelet distribution width; Platelet count; Immature fraction of reticulocytes; Mean corpuscular Hb concentration; Mean corpuscular vol.; Monocyte % of WBC; Mean reticulocyte vol.; Red cell distribution width; Reticulocyte count; Reticulocyte fraction of RBC; Monocyte count	B_intermediate; B_memory; B_naive; CD4_Naive; CD4_TCM; CD4_TEM; CD8_Naive; CD8_TCM; CD8_TEM; NK_CD56bright; Treg; dnT
SLC5A11	18	6	4	5	Estimated heel BMD; Neutrophil count; Neutrophil % of WBC; Type 2 diabetes; White blood cell count; Cutaneous melanoma	B_intermediate; B_memory; B_naive; CD14_Mono; CD16_Mono; CD4_CTL; CD4_Naive; CD4_TCM; CD4_TEM; CD8_Naive; CD8_TCM; CD8_TEM; MAIT; NK; NK_Proliferating; Treg; cDC2; gdT
AMFR	7	9	3	8.03838	Estimated heel BMD; Lymphocyte count; Mean platelet vol.; Neutrophil % of WBC; Platelet count; White blood cell count; Breast cancer (Overall); Monocyte count; Neutrophil count	B_intermediate; B_memory; B_naive; CD14_Mono; CD16_Mono; CD4_TCM; Plasmablast
LSS	18	20	5	14	Estimated heel BMD; Lymphocyte count; Monocyte % of WBC; Mean reticulocyte vol.; Mean sphered corpuscular vol.; Reticulocyte count; Reticulocyte fraction of RBC; Type 2 diabetes; White blood cell count; Colorectal cancer; High light scatter reticulocyte count; High light scatter reticulocyte % of RBC; Neutrophil count; Mean corpuscular Hb; Mean corpuscular vol.; Red blood cell count; Red cell distribution width; Bipolar disorder; Plateletcrit; Platelet count	B_intermediate; B_memory; B_naive; CD14_Mono; CD4_CTL; CD4_Naive; CD4_TCM; CD4_TEM; CD8_Naive; CD8_TCM; CD8_TEM; MAIT; NK; Plasmablast; Treg; cDC2; gdT; pDC
MCM3AP	13	19	3	13	Estimated heel BMD; Lymphocyte count; Mean corpuscular Hb; Mean corpuscular vol.; Monocyte % of WBC; Mean platelet vol.; Mean reticulocyte vol.; Mean sphered corpuscular vol.; Neutrophil count; Plateletcrit; Platelet distribution width; Platelet count; Red blood cell count; Type 2 diabetes; White blood cell count; High light scatter reticulocyte count; High light scatter reticulocyte % of RBC; Reticulocyte count; Reticulocyte fraction of RBC	B_intermediate; B_memory; B_naive; CD14_Mono; CD4_CTL; CD4_Naive; CD4_TCM; CD4_TEM; CD8_TCM; CD8_TEM; MAIT; Treg; pDC
VPS28	23	16	4	13.0521	Estimated heel BMD; Mean corpuscular Hb concentration; Mean corpuscular vol.; Monocyte count; Mean reticulocyte vol.; Mean sphered corpuscular vol.; Platelet distribution width; Type 2 diabetes; White blood cell count; Monocyte % of WBC; Hb concentration; Major depression; Red blood cell count; Red cell distribution width; Platelet count; Eosinophil count	B_intermediate; B_memory; B_naive; CD14_Mono; CD16_Mono; CD4_CTL; CD4_Naive; CD4_Proliferating; CD4_TCM; CD4_TEM; CD8_Naive; CD8_TCM; CD8_TEM; MAIT; NK; NK_CD56bright; NK_Proliferating; Plasmablast; Treg; cDC2; dnT; gdT; pDC
SH2B2	3	12	2	10	Estimated heel BMD; Hematocrit; Platelet distribution width; Red blood cell count; White blood cell count; Hb concentration; High light scatter reticulocyte count; High light scatter reticulocyte % of RBC; Lymphocyte count; Mean platelet vol.; Plateletcrit; Reticulocyte count	B_intermediate; B_memory; B_naive
ZYG11B	5	14	2	10.0414	Estimated heel BMD; Hematocrit; Hb concentration; Monocyte count; Monocyte % of WBC; Mean reticulocyte vol.; Red blood cell count; Reticulocyte count; White blood cell count; Mean sphered corpuscular vol.; Reticulocyte fraction of RBC; Immature fraction of reticulocytes; Lymphocyte count; Mean corpuscular Hb concentration	B_intermediate; B_memory; CD16_Mono; CD8_TEM; NK
ZSWIM5	10	20	3	14.0602	Estimated heel BMD; Monocyte count; Neutrophil count; Plateletcrit; Platelet count; Red cell distribution width; White blood cell count; Hematocrit; Hb concentration; High light scatter reticulocyte count; High light scatter reticulocyte % of RBC; Immature fraction of reticulocytes; Lymphocyte count; Monocyte % of WBC; Mean platelet vol.; Platelet distribution width; Red blood cell count; Reticulocyte count; Reticulocyte fraction of RBC; Asthma	B_intermediate; CD4_Naive; CD4_TCM; CD4_TEM; CD8_Naive; CD8_TCM; CD8_TEM; NK; NK_CD56bright; Treg
FAAP20	16	14	3	11.0366	Estimated heel BMD; High light scatter reticulocyte count; High light scatter reticulocyte % of RBC; Lymphocyte count; Monocyte count; Monocyte % of WBC; Mean sphered corpuscular vol.; Neutrophil % of WBC; Plateletcrit; Platelet count; Reticulocyte count; Reticulocyte fraction of RBC; Type 2 diabetes; Platelet distribution width	B_intermediate; B_memory; B_naive; CD14_Mono; CD4_CTL; CD4_Naive; CD4_TCM; CD4_TEM; CD8_Naive; CD8_TCM; CD8_TEM; MAIT; NK; Treg; cDC2; gdT
LRRIQ3	15	1	1	1	Estimated heel BMD	B_intermediate; B_memory; B_naive; CD4_CTL; CD4_Naive; CD4_TCM; CD4_TEM; CD8_Naive; CD8_TCM; CD8_TEM; MAIT; NK; NK_CD56bright; Treg; gdT
NCSTN	2	3	2	3	Estimated heel BMD; Eosinophil count; Lymphocyte count	B_intermediate; B_naive
CLHC1	22	13	3	10	Estimated heel BMD; Lymphocyte count; Type 2 diabetes; White blood cell count; Monocyte count; Mean corpuscular Hb; Mean platelet vol.; Platelet count; Reticulocyte fraction of RBC; Eosinophil count; Mean sphered corpuscular vol.; Plateletcrit; Reticulocyte count	B_intermediate; B_memory; B_naive; CD14_Mono; CD16_Mono; CD4_CTL; CD4_Naive; CD4_TCM; CD4_TEM; CD8_Naive; CD8_TCM; CD8_TEM; HSPC; MAIT; NK; NK_CD56bright; NK_Proliferating; Treg; cDC2; dnT; gdT; pDC
POGLUT1	16	7	3	7	Estimated heel BMD; Lymphocyte count; Cutaneous melanoma; Mean reticulocyte vol.; Neutrophil % of WBC; Red cell distribution width; Eosinophil count	B_intermediate; B_naive; CD14_Mono; CD16_Mono; CD4_CTL; CD4_Naive; CD4_TCM; CD4_TEM; CD8_Naive; CD8_TEM; MAIT; NK; NK_CD56bright; Treg; cDC2; gdT
CFAP100	13	9	2	8.04554	Estimated heel BMD; Lymphocyte count; Plateletcrit; Platelet count; Monocyte count; Monocyte % of WBC; Neutrophil % of WBC; Eosinophil count; Mean platelet vol.	B_intermediate; B_memory; B_naive; CD14_Mono; CD4_Naive; CD4_TCM; CD4_TEM; CD8_Naive; CD8_TCM; CD8_TEM; MAIT; NK; Treg
BDH2	17	15	4	13.0571	Estimated heel BMD; Mean corpuscular Hb; Monocyte count; Monocyte % of WBC; Red cell distribution width; Type 2 diabetes; Schizophrenia; Basophil count; High light scatter reticulocyte count; Immature fraction of reticulocytes; Lymphocyte count; Neutrophil % of WBC; White blood cell count; Mean reticulocyte vol.; Mean sphered corpuscular vol.	B_intermediate; B_memory; B_naive; CD14_Mono; CD16_Mono; CD4_CTL; CD4_Naive; CD4_TCM; CD4_TEM; CD8_Naive; CD8_TCM; CD8_TEM; MAIT; NK; Treg; cDC2; gdT
TXLNB	10	9	4	8	Estimated heel BMD; Mean sphered corpuscular vol.; Monocyte count; Monocyte % of WBC; Type 2 diabetes; Hematocrit; Hb concentration; Breast cancer (Luminal A); Breast cancer (Overall)	B_intermediate; B_memory; B_naive; CD14_Mono; CD4_Naive; CD4_TCM; CD4_TEM; CD8_Naive; CD8_TEM; NK
CFL2	18	19	3	13.1132	Estimated heel BMD; High light scatter reticulocyte count; High light scatter reticulocyte % of RBC; Immature fraction of reticulocytes; Mean corpuscular vol.; Monocyte count; Reticulocyte count; Reticulocyte fraction of RBC; Eosinophil count; Mean corpuscular Hb; Mean sphered corpuscular vol.; Red blood cell count; Lymphocyte count; Monocyte % of WBC; Neutrophil count; Neutrophil % of WBC; White blood cell count; Platelet distribution width; Type 2 diabetes	B_intermediate; B_memory; B_naive; CD14_Mono; CD16_Mono; CD4_CTL; CD4_Naive; CD4_TCM; CD4_TEM; CD8_Naive; CD8_TCM; CD8_TEM; MAIT; NK; NK_CD56bright; Treg; cDC2; gdT
STOX1	13	14	2	9.00919	Estimated heel BMD; Eosinophil count; High light scatter reticulocyte count; High light scatter reticulocyte % of RBC; Mean corpuscular vol.; Mean sphered corpuscular vol.; Plateletcrit; Platelet distribution width; Reticulocyte count; Reticulocyte fraction of RBC; Hematocrit; Hb concentration; Red blood cell count; Mean corpuscular Hb	B_intermediate; B_memory; CD4_Naive; CD4_Proliferating; CD4_TCM; CD8_Naive; CD8_Proliferating; HSPC; NK_Proliferating; Plasmablast; cDC1; dnT; pDC
TC2N	16	10	3	8	Estimated heel BMD; Mean platelet vol.; Platelet distribution width; Platelet count; Mean corpuscular vol.; Mean reticulocyte vol.; Mean sphered corpuscular vol.; Red blood cell count; Type 2 diabetes; White blood cell count	B_intermediate; B_memory; B_naive; CD4_CTL; CD4_Naive; CD4_TCM; CD4_TEM; CD8_Naive; CD8_TCM; CD8_TEM; ILC; MAIT; NK; Treg; dnT; gdT
RNF169	12	6	3	5	Estimated heel BMD; Hematocrit; Hb concentration; Red blood cell count; Lymphocyte count; Type 2 diabetes	B_intermediate; B_memory; B_naive; CD4_CTL; CD4_Naive; CD4_TCM; CD4_TEM; CD8_Naive; MAIT; NK; Treg; gdT
TMEM135	14	4	2	4	Estimated heel BMD; Platelet distribution width; Whole body BMD; Plateletcrit	B_intermediate; B_memory; B_naive; CD14_Mono; CD4_CTL; CD4_Naive; CD4_TCM; CD4_TEM; CD8_Naive; CD8_TCM; CD8_TEM; NK; Treg; gdT
HSP90B1	10	9	3	8	Estimated heel BMD; Eosinophil count; Monocyte % of WBC; Neutrophil count; Platelet distribution width; Plateletcrit; Platelet count; Mean sphered corpuscular vol.; Schizophrenia	B_intermediate; B_memory; B_naive; CD16_Mono; CD4_CTL; CD4_Naive; CD4_TCM; CD8_TEM; NK; pDC
FAM111A	4	10	3	8	Estimated heel BMD; High light scatter reticulocyte count; Platelet count; Prostate cancer; Red blood cell count; Reticulocyte count; Reticulocyte fraction of RBC; Mean corpuscular Hb; High light scatter reticulocyte % of RBC; Plateletcrit	B_intermediate; B_memory; B_naive; CD14_Mono
ATP23	18	13	4	10	Estimated heel BMD; Hematocrit; Major depression; Neutrophil count; Platelet distribution width; Red blood cell count; White blood cell count; Hb concentration; Mean corpuscular vol.; Multiple sclerosis; Platelet count; Monocyte count; Mean platelet vol.	B_intermediate; B_memory; B_naive; CD14_Mono; CD16_Mono; CD4_CTL; CD4_Naive; CD4_TCM; CD4_TEM; CD8_Naive; CD8_TCM; CD8_TEM; MAIT; NK; NK_CD56bright; Treg; cDC2; gdT
MS4A14	4	10	2	8.07106	Estimated heel BMD; Eosinophil count; Lymphocyte count; Monocyte count; Monocyte % of WBC; Mean platelet vol.; Neutrophil % of WBC; Platelet count; White blood cell count; Basophil count	B_intermediate; CD14_Mono; CD16_Mono; cDC2
ZNF641	15	25	4	16.0517	Estimated heel BMD; Hematocrit; Hb concentration; High light scatter reticulocyte count; Immature fraction of reticulocytes; Lymphocyte count; Mean corpuscular Hb; Mean corpuscular Hb concentration; Mean corpuscular vol.; Mean reticulocyte vol.; Mean sphered corpuscular vol.; Plateletcrit; Platelet count; Red blood cell count; Red cell distribution width; Type 2 diabetes; White blood cell count; Neutrophil % of WBC; Eosinophil count; High light scatter reticulocyte % of RBC; Neutrophil count; Prostate cancer; Reticulocyte count; Coronary artery disease; Reticulocyte fraction of RBC	B_intermediate; B_memory; B_naive; CD14_Mono; CD16_Mono; CD4_CTL; CD4_Naive; CD4_TCM; CD4_TEM; CD8_Naive; CD8_TCM; CD8_TEM; NK; Treg; cDC2
WDR81	9	10	3	9	Estimated heel BMD; Hematocrit; Hb concentration; Monocyte count; Platelet distribution width; Red cell distribution width; Lymphocyte count; Alzheimer's disease; Reticulocyte count; Monocyte % of WBC	B_intermediate; B_memory; B_naive; CD16_Mono; CD4_TCM; CD4_TEM; CD8_TCM; CD8_TEM; NK
SRR	12	9	2	6	Estimated heel BMD; Lymphocyte count; Mean corpuscular Hb; Mean corpuscular vol.; Mean reticulocyte vol.; Mean sphered corpuscular vol.; White blood cell count; Neutrophil count; Monocyte count	B_intermediate; B_memory; B_naive; CD14_Mono; CD16_Mono; CD4_CTL; CD4_Naive; CD4_TCM; CD4_TEM; CD8_TEM; NK; NK_Proliferating
PRDX2	22	24	3	14.1116	Estimated heel BMD; Hematocrit; Hb concentration; High light scatter reticulocyte count; High light scatter reticulocyte % of RBC; Immature fraction of reticulocytes; Lymphocyte count; Mean corpuscular Hb; Mean corpuscular Hb concentration; Mean corpuscular vol.; Mean reticulocyte vol.; Mean sphered corpuscular vol.; Neutrophil count; Neutrophil % of WBC; Plateletcrit; Red blood cell count; Red cell distribution width; Reticulocyte count; Reticulocyte fraction of RBC; Type 2 diabetes; Platelet count; Monocyte count; Monocyte % of WBC; White blood cell count	B_intermediate; B_memory; B_naive; CD14_Mono; CD16_Mono; CD4_CTL; CD4_Naive; CD4_TCM; CD4_TEM; CD8_Naive; CD8_TCM; CD8_TEM; MAIT; NK; NK_CD56bright; NK_Proliferating; Plasmablast; cDC1; cDC2; dnT; gdT; pDC
BSCL2	22	19	3	13.0292	Estimated heel BMD; Mean corpuscular Hb; Mean corpuscular vol.; Monocyte % of WBC; Mean reticulocyte vol.; Mean sphered corpuscular vol.; Platelet distribution width; Platelet count; Red blood cell count; Cutaneous melanoma; High light scatter reticulocyte count; High light scatter reticulocyte % of RBC; Mean platelet vol.; Neutrophil count; Neutrophil % of WBC; Red cell distribution width; Reticulocyte count; Reticulocyte fraction of RBC; Lymphocyte count	B_intermediate; B_memory; B_naive; CD14_Mono; CD16_Mono; CD4_CTL; CD4_Naive; CD4_Proliferating; CD4_TCM; CD4_TEM; CD8_Naive; CD8_TCM; CD8_TEM; MAIT; NK; NK_CD56bright; NK_Proliferating; Plasmablast; Treg; cDC1; cDC2; gdT
ULK4	18	18	2	12.0539	Estimated heel BMD; Hematocrit; Hb concentration; High light scatter reticulocyte count; Monocyte count; Monocyte % of WBC; Mean sphered corpuscular vol.; Platelet distribution width; Red blood cell count; Reticulocyte count; High light scatter reticulocyte % of RBC; Reticulocyte fraction of RBC; Mean reticulocyte vol.; Neutrophil % of WBC; Platelet count; Lumbar spine BMD; Whole body BMD; Neutrophil count	B_intermediate; B_memory; B_naive; CD14_Mono; CD16_Mono; CD4_Naive; CD4_TCM; CD4_TEM; CD8_Naive; CD8_TCM; CD8_TEM; HSPC; MAIT; NK; NK_CD56bright; NK_Proliferating; Treg; gdT
ARF4	14	18	4	13	Estimated heel BMD; High light scatter reticulocyte count; High light scatter reticulocyte % of RBC; Immature fraction of reticulocytes; Neutrophil count; Prostate cancer; Reticulocyte count; Reticulocyte fraction of RBC; Type 2 diabetes; White blood cell count; Monocyte % of WBC; Red cell distribution width; Mean corpuscular Hb; Mean reticulocyte vol.; Mean sphered corpuscular vol.; Neutrophil % of WBC; Mean platelet vol.; Platelet count	B_intermediate; B_memory; B_naive; CD14_Mono; CD16_Mono; CD4_Naive; CD4_TCM; CD8_Naive; CD8_TCM; CD8_TEM; NK; NK_CD56bright; Treg; cDC2
AXIN2	7	4	2	3	Estimated heel BMD; Hb concentration; Hematocrit; Red blood cell count	B_intermediate; B_naive; CD4_Naive; CD4_TCM; CD4_TEM; CD8_TCM; CD8_TEM
TCTN2	9	3	2	3	Estimated heel BMD; Hematocrit; Hb concentration	B_intermediate; B_naive; CD4_Naive; CD4_TCM; CD4_TEM; CD8_Naive; CD8_TCM; CD8_TEM; NK
RGPD8	20	9	2	6	Estimated heel BMD; Mean corpuscular Hb; Mean sphered corpuscular vol.; Red blood cell count; Hematocrit; Mean reticulocyte vol.; Neutrophil count; White blood cell count; Mean corpuscular vol.	B_intermediate; B_memory; B_naive; CD14_Mono; CD16_Mono; CD4_CTL; CD4_Naive; CD4_TCM; CD4_TEM; CD8_Naive; CD8_TCM; CD8_TEM; NK; NK_CD56bright; NK_Proliferating; Plasmablast; Treg; cDC2; gdT; pDC
DCXR	19	12	3	9	Estimated heel BMD; Type 2 diabetes; Neutrophil % of WBC; Reticulocyte count; Reticulocyte fraction of RBC; Mean platelet vol.; Hb concentration; Hematocrit; High light scatter reticulocyte count; Mean reticulocyte vol.; Mean sphered corpuscular vol.; Red blood cell count	B_intermediate; B_naive; CD14_Mono; CD16_Mono; CD4_CTL; CD4_Naive; CD4_TCM; CD8_Naive; CD8_TCM; CD8_TEM; HSPC; MAIT; NK; NK_Proliferating; Treg; cDC2; dnT; gdT; pDC
MYO7B	3	5	3	5	Estimated heel BMD; Neutrophil count; White blood cell count; Coronary artery disease; Mean platelet vol.	B_intermediate; B_naive; CD16_Mono
ZNF584	16	17	3	12	Estimated heel BMD; Mean corpuscular Hb; Mean corpuscular vol.; Mean platelet vol.; Plateletcrit; Platelet distribution width; Platelet count; Colorectal cancer; White blood cell count; Mean reticulocyte vol.; Red cell distribution width; Neutrophil count; Monocyte count; Reticulocyte count; Reticulocyte fraction of RBC; Mean sphered corpuscular vol.; Eosinophil count	B_intermediate; B_memory; B_naive; CD14_Mono; CD16_Mono; CD4_Naive; CD4_TCM; CD4_TEM; CD8_Naive; CD8_TCM; CD8_TEM; MAIT; NK; NK_CD56bright; Treg; gdT
KLF11	14	13	3	9	Estimated heel BMD; High light scatter reticulocyte count; High light scatter reticulocyte % of RBC; Monocyte count; Reticulocyte count; Reticulocyte fraction of RBC; Mean sphered corpuscular vol.; Prostate cancer; Red cell distribution width; Mean reticulocyte vol.; Eosinophil count; Immature fraction of reticulocytes; Red blood cell count	B_intermediate; B_memory; B_naive; CD4_CTL; CD4_Naive; CD4_TCM; CD8_Naive; CD8_TCM; CD8_TEM; NK; NK_CD56bright; NK_Proliferating; Treg; pDC
SYNPO2	12	6	4	6	Estimated heel BMD; Type 2 diabetes; Plateletcrit; Platelet count; Asthma; Mean sphered corpuscular vol.	B_intermediate; B_memory; B_naive; CD4_CTL; CD4_Naive; CD4_TCM; CD4_TEM; CD8_Naive; CD8_TCM; CD8_TEM; NK; gdT
CORO1B	13	24	3	16.0152	Estimated heel BMD; Hematocrit; Hb concentration; High light scatter reticulocyte count; High light scatter reticulocyte % of RBC; Immature fraction of reticulocytes; Mean corpuscular Hb; Mean corpuscular vol.; Monocyte count; Mean platelet vol.; Mean reticulocyte vol.; Mean sphered corpuscular vol.; Neutrophil count; Platelet count; Red blood cell count; Red cell distribution width; White blood cell count; Plateletcrit; Prostate cancer; Reticulocyte count; Mean corpuscular Hb concentration; Lymphocyte count; Eosinophil count; Platelet distribution width	B_intermediate; B_memory; CD4_CTL; CD4_Naive; CD4_TCM; CD4_TEM; CD8_Naive; CD8_TCM; CD8_TEM; MAIT; NK; Treg; gdT
LCLAT1	20	15	4	11	Estimated heel BMD; Eosinophil count; Type 2 diabetes; Plateletcrit; Platelet count; Asthma; High light scatter reticulocyte count; High light scatter reticulocyte % of RBC; Mean sphered corpuscular vol.; Reticulocyte count; Reticulocyte fraction of RBC; Mean corpuscular vol.; Platelet distribution width; Mean corpuscular Hb; Red cell distribution width	B_intermediate; B_memory; B_naive; CD14_Mono; CD16_Mono; CD4_CTL; CD4_Naive; CD4_Proliferating; CD4_TCM; CD4_TEM; CD8_Naive; CD8_TCM; CD8_TEM; MAIT; NK; NK_CD56bright; NK_Proliferating; Treg; dnT; gdT
IQCB1	20	19	5	14.0089	Estimated heel BMD; Hematocrit; Hb concentration; Mean reticulocyte vol.; Mean sphered corpuscular vol.; Plateletcrit; Platelet count; Prostate cancer; Red blood cell count; Red cell distribution width; Multiple sclerosis; Type 2 diabetes; Eosinophil count; Mean corpuscular Hb; Mean corpuscular vol.; Lymphocyte count; Heart failure; High light scatter reticulocyte count; High light scatter reticulocyte % of RBC	B_intermediate; B_memory; B_naive; CD14_Mono; CD16_Mono; CD4_CTL; CD4_Naive; CD4_TCM; CD4_TEM; CD8_Naive; CD8_TCM; CD8_TEM; MAIT; NK; NK_CD56bright; NK_Proliferating; Treg; cDC2; gdT; pDC
ARV1	3	9	2	7	Estimated heel BMD; Eosinophil count; Hematocrit; Hb concentration; Mean platelet vol.; Platelet distribution width; Red blood cell count; White blood cell count; Platelet count	B_intermediate; B_memory; B_naive
ANKRD36C	9	6	3	6	Estimated heel BMD; Eosinophil count; Monocyte count; Monocyte % of WBC; Cutaneous melanoma; Neutrophil % of WBC	B_intermediate; B_naive; CD14_Mono; CD16_Mono; CD4_Naive; CD4_TCM; NK; NK_CD56bright; cDC2
UGT8	3	9	3	7	Estimated heel BMD; Hematocrit; Hb concentration; High light scatter reticulocyte count; High light scatter reticulocyte % of RBC; Major depression; Mean sphered corpuscular vol.; Red blood cell count; Reticulocyte count	B_intermediate; B_memory; B_naive
SNHG29	15	9	2	8.03032	Estimated heel BMD; Platelet distribution width; Neutrophil count; Neutrophil % of WBC; Plateletcrit; Platelet count; White blood cell count; Lymphocyte count; Monocyte % of WBC	B_intermediate; B_memory; B_naive; CD4_CTL; CD4_Naive; CD4_TCM; CD4_TEM; CD8_Naive; CD8_TCM; MAIT; NK_CD56bright; Plasmablast; Treg; gdT; pDC
UCP2	20	14	3	10	Estimated heel BMD; High light scatter reticulocyte count; High light scatter reticulocyte % of RBC; Mean corpuscular vol.; Mean platelet vol.; Reticulocyte count; Reticulocyte fraction of RBC; Lymphocyte count; Hematocrit; Hb concentration; Mean sphered corpuscular vol.; Red blood cell count; Major depression; Schizophrenia	B_intermediate; B_memory; B_naive; CD14_Mono; CD16_Mono; CD4_CTL; CD4_Naive; CD4_TCM; CD4_TEM; CD8_Naive; CD8_TCM; CD8_TEM; ILC; MAIT; NK; NK_CD56bright; NK_Proliferating; Treg; cDC2; gdT
B3GNTL1	19	18	5	15.0729	Estimated heel BMD; Lymphocyte count; Monocyte % of WBC; Neutrophil % of WBC; Monocyte count; Plateletcrit; Colorectal cancer; Platelet count; Crohn's disease; Eosinophil count; White blood cell count; Hematocrit; Hb concentration; Mean platelet vol.; Platelet distribution width; Red blood cell count; Red cell distribution width; Type 2 diabetes	B_intermediate; B_memory; B_naive; CD14_Mono; CD16_Mono; CD4_CTL; CD4_Naive; CD4_TCM; CD4_TEM; CD8_Naive; CD8_TCM; CD8_TEM; HSPC; MAIT; NK; NK_CD56bright; Treg; cDC2; gdT
DOK7	2	4	2	4	Estimated heel BMD; Mean platelet vol.; Mean reticulocyte vol.; Platelet count	B_intermediate; B_memory
CRYBG2	18	19	4	13	Estimated heel BMD; Eosinophil count; High light scatter reticulocyte count; High light scatter reticulocyte % of RBC; Monocyte count; Monocyte % of WBC; Mean platelet vol.; Mean sphered corpuscular vol.; Plateletcrit; Platelet count; Reticulocyte count; Reticulocyte fraction of RBC; Type 1 diabetes; Mean corpuscular Hb; Mean corpuscular vol.; Immature fraction of reticulocytes; Lymphocyte count; Red blood cell count; Type 2 diabetes	B_intermediate; B_memory; B_naive; CD14_Mono; CD16_Mono; CD4_CTL; CD4_Naive; CD4_TCM; CD4_TEM; CD8_Naive; CD8_TCM; CD8_TEM; MAIT; NK; NK_CD56bright; Treg; cDC2; gdT
DLEU1	16	31	5	20.1293	Estimated heel BMD; Hematocrit; Hb concentration; High light scatter reticulocyte count; Lymphocyte count; Monocyte % of WBC; Neutrophil % of WBC; Red cell distribution width; Reticulocyte count; Reticulocyte fraction of RBC; White blood cell count; Mean reticulocyte vol.; Mean sphered corpuscular vol.; Platelet distribution width; High light scatter reticulocyte % of RBC; Femur neck BMD; Lumbar spine BMD; Skull BMD; Whole body BMD; Basophil count; Eosinophil count; Mean corpuscular Hb concentration; Neutrophil count; Plateletcrit; Prostate cancer; Type 2 diabetes; Monocyte count; Platelet count; Red blood cell count; Crohn's disease; Mean corpuscular Hb	B_intermediate; B_memory; B_naive; CD14_Mono; CD16_Mono; CD4_CTL; CD4_Naive; CD4_TCM; CD4_TEM; CD8_Naive; CD8_TCM; CD8_TEM; NK_CD56bright; Treg; dnT; gdT
PHLDB3	20	10	2	8.04873	Estimated heel BMD; Monocyte % of WBC; Neutrophil count; Neutrophil % of WBC; Plateletcrit; Platelet count; White blood cell count; Lymphocyte count; Eosinophil count; Hb concentration	B_intermediate; B_memory; B_naive; CD14_Mono; CD16_Mono; CD4_CTL; CD4_Naive; CD4_TCM; CD4_TEM; CD8_Naive; CD8_TCM; CD8_TEM; MAIT; NK; NK_CD56bright; Plasmablast; Treg; cDC2; gdT; pDC
MYO1D	15	10	2	6	Estimated heel BMD; High light scatter reticulocyte count; High light scatter reticulocyte % of RBC; Immature fraction of reticulocytes; Platelet distribution width; Red cell distribution width; Reticulocyte count; Reticulocyte fraction of RBC; Mean corpuscular Hb; Mean corpuscular vol.	B_intermediate; B_memory; CD14_Mono; CD16_Mono; CD4_Naive; CD4_TCM; CD8_TCM; CD8_TEM; HSPC; MAIT; NK; NK_CD56bright; cDC1; cDC2; pDC
GRAMD1C	11	4	2	4	Estimated heel BMD; Platelet distribution width; Mean platelet vol.; Platelet count	B_intermediate; B_memory; B_naive; CD4_CTL; CD4_TEM; CD8_TEM; NK; NK_CD56bright; NK_Proliferating; Treg; gdT
ZNF713	15	11	3	8	Estimated heel BMD; Lymphocyte count; Monocyte % of WBC; Mean corpuscular Hb; Mean corpuscular vol.; Type 2 diabetes; White blood cell count; Mean sphered corpuscular vol.; Neutrophil count; Red blood cell count; Platelet count	B_intermediate; B_memory; B_naive; CD14_Mono; CD16_Mono; CD4_Naive; CD4_TCM; CD4_TEM; CD8_Naive; CD8_TCM; CD8_TEM; MAIT; NK; Treg; cDC2
DHFR2	12	9	4	7	Estimated heel BMD; Type 2 diabetes; Mean corpuscular Hb; Cutaneous melanoma; Mean corpuscular Hb concentration; Mean corpuscular vol.; Mean reticulocyte vol.; Mean sphered corpuscular vol.; Red blood cell count	B_intermediate; B_memory; B_naive; CD14_Mono; CD4_Naive; CD4_TCM; CD8_Naive; CD8_TCM; CD8_TEM; MAIT; NK; Treg
APOLD1	24	17	4	13.0413	Estimated heel BMD; Lymphocyte count; Mean corpuscular Hb; Mean corpuscular vol.; Monocyte count; Mean platelet vol.; Mean reticulocyte vol.; Mean sphered corpuscular vol.; Neutrophil % of WBC; Plateletcrit; Platelet count; Prostate cancer; Red cell distribution width; White blood cell count; Type 2 diabetes; Neutrophil count; Platelet distribution width	B_intermediate; B_memory; B_naive; CD14_Mono; CD16_Mono; CD4_CTL; CD4_Naive; CD4_Proliferating; CD4_TCM; CD4_TEM; CD8_Naive; CD8_TCM; CD8_TEM; HSPC; MAIT; NK; NK_CD56bright; NK_Proliferating; Plasmablast; Treg; cDC2; dnT; gdT; pDC
TCAIM	9	8	3	7	Estimated heel BMD; Major depression; Neutrophil count; Neutrophil % of WBC; Schizophrenia; Plateletcrit; White blood cell count; Mean platelet vol.	B_intermediate; B_naive; CD4_Naive; CD4_TCM; CD4_TEM; CD8_Naive; CD8_TCM; CD8_TEM; NK
HCLS1	16	13	2	10	Estimated heel BMD; Mean corpuscular Hb; Mean corpuscular vol.; Mean reticulocyte vol.; Mean sphered corpuscular vol.; Plateletcrit; Red cell distribution width; Hematocrit; Hb concentration; Neutrophil % of WBC; Platelet count; Lymphocyte count; Platelet distribution width	B_intermediate; B_memory; B_naive; CD14_Mono; CD16_Mono; CD4_CTL; CD4_Naive; CD4_TCM; CD4_TEM; CD8_Naive; CD8_TCM; CD8_TEM; NK; Treg; cDC2; gdT
CCDC66	17	21	4	15.0579	Estimated heel BMD; Hematocrit; Hb concentration; High light scatter reticulocyte count; High light scatter reticulocyte % of RBC; Lymphocyte count; Mean platelet vol.; Neutrophil % of WBC; Plateletcrit; Platelet count; Red blood cell count; Reticulocyte fraction of RBC; Bipolar disorder; White blood cell count; Bipolar I disorder; Reticulocyte count; Cutaneous melanoma; Colorectal cancer; Eosinophil count; Monocyte count; Neutrophil count	B_intermediate; B_memory; B_naive; CD14_Mono; CD16_Mono; CD4_CTL; CD4_Naive; CD4_TCM; CD4_TEM; CD8_Naive; CD8_TCM; CD8_TEM; MAIT; NK; Treg; cDC2; gdT
ZDHHC20	13	7	2	6	Estimated heel BMD; Hematocrit; Hb concentration; Mean reticulocyte vol.; Platelet distribution width; White blood cell count; Neutrophil % of WBC	B_intermediate; B_memory; B_naive; CD14_Mono; CD4_CTL; CD4_Naive; CD4_TCM; CD4_TEM; CD8_TCM; CD8_TEM; MAIT; NK; Treg
LRRC75A	9	4	2	4	Estimated heel BMD; White blood cell count; Mean sphered corpuscular vol.; Neutrophil count	B_intermediate; B_memory; B_naive; CD4_Naive; CD4_TEM; CD8_Naive; CD8_TCM; MAIT; Treg
GPR135	18	7	3	6	Estimated heel BMD; Monocyte count; Monocyte % of WBC; Schizophrenia; Red blood cell count; High light scatter reticulocyte count; Reticulocyte count	B_intermediate; B_naive; CD14_Mono; CD16_Mono; CD4_CTL; CD4_Naive; CD4_TCM; CD4_TEM; CD8_Naive; CD8_TCM; CD8_TEM; MAIT; NK; NK_CD56bright; cDC2; dnT; gdT; pDC
EXT1	7	5	4	5	Estimated heel BMD; Plateletcrit; Prostate cancer; Type 2 diabetes; Basophil count	B_intermediate; B_naive; CD4_CTL; CD4_Naive; CD4_TCM; CD8_TEM; NK
TRAK1	4	9	2	8	Estimated heel BMD; Hematocrit; Hb concentration; Monocyte count; Monocyte % of WBC; Neutrophil % of WBC; Platelet distribution width; Red blood cell count; Mean sphered corpuscular vol.	B_intermediate; B_memory; B_naive; NK
CRIP2	11	14	2	10	Estimated heel BMD; Mean platelet vol.; Mean sphered corpuscular vol.; Platelet count; Reticulocyte count; High light scatter reticulocyte count; High light scatter reticulocyte % of RBC; Monocyte count; Monocyte % of WBC; Reticulocyte fraction of RBC; Red cell distribution width; Eosinophil count; Mean corpuscular vol.; Mean reticulocyte vol.	B_intermediate; B_memory; CD4_Naive; CD4_TCM; CD4_TEM; CD8_Naive; CD8_TCM; CD8_TEM; MAIT; Treg; gdT
WBP2NL	12	16	4	12.0336	Estimated heel BMD; Lymphocyte count; Neutrophil % of WBC; Schizophrenia; Eosinophil count; Mean corpuscular Hb; Mean corpuscular vol.; Mean reticulocyte vol.; Mean sphered corpuscular vol.; Neutrophil count; Plateletcrit; Platelet distribution width; Platelet count; White blood cell count; Coronary artery disease; Mean platelet vol.	B_intermediate; B_naive; CD4_CTL; CD4_Naive; CD4_TCM; CD4_TEM; CD8_Naive; CD8_TCM; CD8_TEM; NK; NK_CD56bright; Treg
SFXN4	16	7	2	6.00994	Estimated heel BMD; Lymphocyte count; Neutrophil % of WBC; Neutrophil count; Plateletcrit; Platelet count; White blood cell count	B_intermediate; B_memory; B_naive; CD14_Mono; CD16_Mono; CD4_CTL; CD4_Naive; CD4_TCM; CD4_TEM; CD8_Naive; CD8_TCM; CD8_TEM; MAIT; NK; NK_CD56bright; gdT
KMT5A	2	20	6	15.0302	Estimated heel BMD; Lymphocyte count; Neutrophil % of WBC; Red cell distribution width; Asthma; Eosinophil count; High light scatter reticulocyte count; High light scatter reticulocyte % of RBC; Mean corpuscular vol.; Major depression; Mean platelet vol.; Multiple sclerosis; Mean sphered corpuscular vol.; Neutrophil count; Plateletcrit; Platelet count; Reticulocyte count; Reticulocyte fraction of RBC; Schizophrenia; Type 2 diabetes	B_intermediate; NK
DENND5A	7	8	3	7	Estimated heel BMD; Coronary artery disease; Immature fraction of reticulocytes; Mean corpuscular Hb concentration; Mean corpuscular vol.; Mean reticulocyte vol.; Mean sphered corpuscular vol.; Platelet distribution width	B_intermediate; B_memory; B_naive; CD4_Naive; CD4_TEM; CD8_TCM; MAIT
SEPTIN9	9	10	2	7.00859	Estimated heel BMD; Lymphocyte count; Neutrophil % of WBC; Platelet distribution width; High light scatter reticulocyte count; High light scatter reticulocyte % of RBC; Immature fraction of reticulocytes; Reticulocyte count; Reticulocyte fraction of RBC; Neutrophil count	B_intermediate; B_memory; B_naive; CD4_Naive; CD4_TCM; CD8_Naive; CD8_TEM; MAIT; NK
H1-10	10	13	5	10	Estimated heel BMD; High light scatter reticulocyte count; High light scatter reticulocyte % of RBC; Immature fraction of reticulocytes; Mean corpuscular Hb; Mean corpuscular vol.; Monocyte count; Monocyte % of WBC; Rheumatoid arthritis; Reticulocyte count; Reticulocyte fraction of RBC; Schizophrenia; Type 2 diabetes	B_intermediate; B_memory; B_naive; CD4_Naive; CD4_TCM; CD4_TEM; CD8_Naive; CD8_TCM; CD8_TEM; NK
RBM43	20	14	4	9	Estimated heel BMD; High light scatter reticulocyte count; High light scatter reticulocyte % of RBC; Mean corpuscular vol.; Mean reticulocyte vol.; Mean sphered corpuscular vol.; Reticulocyte count; Reticulocyte fraction of RBC; Type 2 diabetes; Mean corpuscular Hb; Prostate cancer; Lymphocyte count; Neutrophil % of WBC; Red cell distribution width	B_intermediate; B_memory; B_naive; CD14_Mono; CD16_Mono; CD4_CTL; CD4_Naive; CD4_TCM; CD4_TEM; CD8_Naive; CD8_TCM; CD8_TEM; MAIT; NK; NK_CD56bright; NK_Proliferating; Treg; cDC2; dnT; gdT
TMEM121	12	10	2	8	Estimated heel BMD; High light scatter reticulocyte count; High light scatter reticulocyte % of RBC; Monocyte count; Monocyte % of WBC; Mean platelet vol.; Mean sphered corpuscular vol.; Reticulocyte count; Reticulocyte fraction of RBC; Mean corpuscular vol.	B_intermediate; B_memory; CD4_Naive; CD4_TCM; CD4_TEM; CD8_Naive; CD8_TCM; MAIT; NK_CD56bright; Treg; cDC2; gdT
CCDC137	14	13	3	9	Estimated heel BMD; Cutaneous melanoma; Hematocrit; Hb concentration; High light scatter reticulocyte count; Red blood cell count; Red cell distribution width; Reticulocyte count; Reticulocyte fraction of RBC; High light scatter reticulocyte % of RBC; Monocyte count; Monocyte % of WBC; Mean sphered corpuscular vol.	B_intermediate; B_memory; B_naive; CD14_Mono; CD16_Mono; CD4_CTL; CD4_Naive; CD4_TCM; CD4_TEM; CD8_TCM; CD8_TEM; NK; Treg; gdT
MRPL40	1	1	1	1	Estimated heel BMD	B_intermediate
PCGF3	9	14	4	11.0652	Estimated heel BMD; Monocyte count; Monocyte % of WBC; Mean reticulocyte vol.; Mean sphered corpuscular vol.; Neutrophil count; Red blood cell count; Neutrophil % of WBC; Plateletcrit; Red cell distribution width; White blood cell count; Type 2 diabetes; Immature fraction of reticulocytes; Cutaneous melanoma	B_intermediate; B_naive; CD14_Mono; CD4_Naive; CD4_TCM; CD4_TEM; CD8_TEM; NK; NK_CD56bright
NPIPB4	9	4	3	4	Estimated heel BMD; Major depression; Hematocrit; Hb concentration	B_intermediate; B_naive; CD4_Naive; CD4_TCM; CD4_TEM; CD8_TEM; NK; Treg; pDC
BICD2	6	12	2	8	Estimated heel BMD; Lymphocyte count; Mean sphered corpuscular vol.; Neutrophil count; Plateletcrit; Platelet count; White blood cell count; High light scatter reticulocyte count; High light scatter reticulocyte % of RBC; Reticulocyte count; Reticulocyte fraction of RBC; Mean platelet vol.	B_intermediate; B_memory; B_naive; CD14_Mono; Plasmablast; cDC2
DLEU7	11	22	4	15.039	Estimated heel BMD; Hb concentration; Lymphocyte count; Neutrophil % of WBC; White blood cell count; Monocyte % of WBC; Platelet distribution width; Hematocrit; High light scatter reticulocyte count; High light scatter reticulocyte % of RBC; Mean corpuscular Hb; Mean corpuscular vol.; Mean sphered corpuscular vol.; Plateletcrit; Reticulocyte count; Reticulocyte fraction of RBC; Type 2 diabetes; Eosinophil count; Prostate cancer; Platelet count; Red cell distribution width; Red blood cell count	B_intermediate; B_memory; B_naive; CD14_Mono; CD16_Mono; CD4_TCM; CD4_TEM; CD8_Naive; CD8_TCM; CD8_TEM; Treg
PIP5K1C	3	3	2	3	Estimated heel BMD; Lymphocyte count; Neutrophil % of WBC	B_intermediate; B_memory; B_naive
SPDYE17	20	3	3	3	Estimated heel BMD; Type 2 diabetes; Immature fraction of reticulocytes	B_intermediate; B_memory; B_naive; CD14_Mono; CD16_Mono; CD4_CTL; CD4_Naive; CD4_TCM; CD4_TEM; CD8_Naive; CD8_TCM; CD8_TEM; MAIT; NK; NK_CD56bright; Treg; cDC2; dnT; gdT; pDC
RHD	25	22	3	15	Estimated heel BMD; Hematocrit; High light scatter reticulocyte count; High light scatter reticulocyte % of RBC; Immature fraction of reticulocytes; Lymphocyte count; Mean corpuscular Hb; Mean corpuscular Hb concentration; Mean corpuscular vol.; Mean platelet vol.; Mean reticulocyte vol.; Mean sphered corpuscular vol.; Neutrophil % of WBC; Plateletcrit; Platelet distribution width; Platelet count; Red blood cell count; Red cell distribution width; Reticulocyte count; Reticulocyte fraction of RBC; Type 2 diabetes; Eosinophil count	B_intermediate; B_memory; B_naive; CD16_Mono; CD4_CTL; CD4_Naive; CD4_Proliferating; CD4_TCM; CD4_TEM; CD8_Naive; CD8_Proliferating; CD8_TCM; CD8_TEM; HSPC; ILC; MAIT; NK; NK_CD56bright; NK_Proliferating; Plasmablast; Treg; cDC2; dnT; gdT; pDC
DNAH17	19	18	3	12.0128	Estimated heel BMD; Eosinophil count; Hb concentration; High light scatter reticulocyte count; High light scatter reticulocyte % of RBC; Immature fraction of reticulocytes; Lymphocyte count; Mean corpuscular Hb concentration; Mean corpuscular vol.; Mean reticulocyte vol.; Mean sphered corpuscular vol.; Plateletcrit; Platelet count; Red blood cell count; Red cell distribution width; Reticulocyte fraction of RBC; Type 2 diabetes; White blood cell count	B_intermediate; B_memory; B_naive; CD14_Mono; CD16_Mono; CD4_CTL; CD4_Naive; CD4_TCM; CD4_TEM; CD8_Naive; CD8_TCM; CD8_TEM; MAIT; NK; NK_CD56bright; Treg; cDC2; gdT; pDC
TTC24	5	6	3	5	Estimated heel BMD; Plateletcrit; Platelet count; Monocyte count; Type 1 diabetes; Monocyte % of WBC	B_intermediate; B_naive; CD8_Naive; CD8_TEM; gdT
RILPL1	6	13	3	10.0089	Estimated heel BMD; Lymphocyte count; Monocyte count; Type 2 diabetes; White blood cell count; High light scatter reticulocyte count; High light scatter reticulocyte % of RBC; Neutrophil % of WBC; Reticulocyte count; Reticulocyte fraction of RBC; Mean sphered corpuscular vol.; Plateletcrit; Platelet count	B_intermediate; B_memory; B_naive; CD4_Naive; CD4_TCM; CD8_Naive
HES4	6	8	4	7	Estimated heel BMD; Red cell distribution width; Type 2 diabetes; Cutaneous melanoma; Plateletcrit; Platelet count; Reticulocyte count; Reticulocyte fraction of RBC	B_intermediate; CD14_Mono; CD16_Mono; NK; NK_Proliferating; cDC2
RHCE	12	20	2	13.0149	Estimated heel BMD; Hematocrit; High light scatter reticulocyte count; High light scatter reticulocyte % of RBC; Immature fraction of reticulocytes; Mean corpuscular Hb; Mean corpuscular Hb concentration; Mean corpuscular vol.; Mean reticulocyte vol.; Mean sphered corpuscular vol.; Neutrophil % of WBC; Plateletcrit; Platelet distribution width; Platelet count; Red blood cell count; Red cell distribution width; Lymphocyte count; Reticulocyte count; Reticulocyte fraction of RBC; Neutrophil count	B_intermediate; B_naive; CD14_Mono; CD16_Mono; CD4_Naive; CD4_TCM; CD4_TEM; CD8_TCM; CD8_TEM; MAIT; NK; gdT
LINC00910	27	25	4	18.1173	Estimated heel BMD; Eosinophil count; Hematocrit; Hb concentration; Mean corpuscular Hb; Mean corpuscular vol.; Monocyte count; Mean sphered corpuscular vol.; Neutrophil count; Neutrophil % of WBC; Plateletcrit; Type 2 diabetes; White blood cell count; High light scatter reticulocyte count; High light scatter reticulocyte % of RBC; Mean platelet vol.; Immature fraction of reticulocytes; Lymphocyte count; Monocyte % of WBC; Mean reticulocyte vol.; Basophil count; Mean corpuscular Hb concentration; Coronary artery disease; Cutaneous melanoma; Platelet distribution width	B_intermediate; B_memory; B_naive; CD14_Mono; CD16_Mono; CD4_CTL; CD4_Naive; CD4_Proliferating; CD4_TCM; CD4_TEM; CD8_Naive; CD8_Proliferating; CD8_TCM; CD8_TEM; HSPC; ILC; MAIT; NK; NK_CD56bright; NK_Proliferating; Plasmablast; Treg; cDC1; cDC2; dnT; gdT; pDC
SPATS2L	13	15	6	12	Estimated heel BMD; Schizophrenia; Heart failure; Cutaneous melanoma; Mean corpuscular vol.; Monocyte count; Mean sphered corpuscular vol.; Neutrophil count; White blood cell count; Crohn's disease; Red blood cell count; Lymphocyte count; Dilated cardiomyopathy; Major depression; Mean corpuscular Hb	B_intermediate; CD14_Mono; CD16_Mono; CD4_CTL; CD4_Naive; CD4_TCM; CD4_TEM; CD8_TCM; CD8_TEM; MAIT; NK; Treg; gdT
WDSUB1	18	19	4	14	Estimated heel BMD; High light scatter reticulocyte count; High light scatter reticulocyte % of RBC; Mean sphered corpuscular vol.; Plateletcrit; Platelet count; Red cell distribution width; Reticulocyte count; Reticulocyte fraction of RBC; Major depression; Mean platelet vol.; Red blood cell count; Cutaneous melanoma; Hematocrit; Hb concentration; Mean corpuscular vol.; Monocyte % of WBC; Neutrophil count; Neutrophil % of WBC	B_intermediate; B_memory; B_naive; CD14_Mono; CD16_Mono; CD4_CTL; CD4_Naive; CD4_TCM; CD4_TEM; CD8_Naive; CD8_TCM; CD8_TEM; MAIT; NK; Treg; dnT; gdT; pDC
PTPN1	4	19	3	13.07	Estimated heel BMD; Hematocrit; Hb concentration; Lymphocyte count; Mean corpuscular Hb; Mean corpuscular vol.; Monocyte count; Monocyte % of WBC; Neutrophil count; Red blood cell count; White blood cell count; Mean platelet vol.; Cutaneous melanoma; Mean sphered corpuscular vol.; Plateletcrit; Platelet count; Eosinophil count; High light scatter reticulocyte % of RBC; Mean reticulocyte vol.	B_intermediate; B_memory; B_naive; CD16_Mono
ZNF775	3	5	2	4	Estimated heel BMD; Monocyte count; Mean platelet vol.; Plateletcrit; Platelet count	B_intermediate; B_naive; CD14_Mono
MRPL21	20	11	4	7	Estimated heel BMD; Hematocrit; Hb concentration; High light scatter reticulocyte count; Type 2 diabetes; High light scatter reticulocyte % of RBC; Reticulocyte count; Red blood cell count; Prostate cancer; Monocyte count; Reticulocyte fraction of RBC	B_intermediate; B_memory; B_naive; CD14_Mono; CD16_Mono; CD4_CTL; CD4_Naive; CD4_TCM; CD4_TEM; CD8_Naive; CD8_TCM; CD8_TEM; HSPC; MAIT; NK; NK_CD56bright; Treg; cDC2; gdT; pDC
PIGN	14	6	2	5	Estimated heel BMD; Neutrophil count; White blood cell count; Eosinophil count; Lumbar spine BMD; Whole body BMD	B_intermediate; B_naive; CD14_Mono; CD16_Mono; CD4_CTL; CD4_Naive; CD4_TCM; CD4_TEM; CD8_Naive; CD8_TCM; CD8_TEM; MAIT; NK; Treg
PHF2	5	6	3	5	Estimated heel BMD; Major depression; Plateletcrit; Platelet distribution width; Platelet count; Skull BMD	B_intermediate; CD4_Naive; CD4_TCM; CD8_TEM; NK
ENSG00000197813	5	12	3	9.02394	Estimated heel BMD; Lymphocyte count; Monocyte count; Mean platelet vol.; White blood cell count; Eosinophil count; High light scatter reticulocyte % of RBC; Multiple sclerosis; Neutrophil % of WBC; High light scatter reticulocyte count; Reticulocyte count; Reticulocyte fraction of RBC	B_intermediate; B_memory; B_naive; CD4_Naive; NK
C1orf122	6	10	3	9	Estimated heel BMD; Eosinophil count; Mean corpuscular vol.; Monocyte count; Monocyte % of WBC; Mean sphered corpuscular vol.; Platelet distribution width; Red blood cell count; Red cell distribution width; Colorectal cancer	B_intermediate; B_memory; B_naive; CD14_Mono; CD16_Mono; cDC2
DDX42	21	20	4	15.0959	Estimated heel BMD; Hematocrit; Hb concentration; Lymphocyte count; Mean corpuscular vol.; Monocyte count; Monocyte % of WBC; Mean platelet vol.; Mean reticulocyte vol.; Mean sphered corpuscular vol.; Neutrophil count; Plateletcrit; Red blood cell count; Type 2 diabetes; White blood cell count; Platelet distribution width; Reticulocyte count; Red cell distribution width; Neutrophil % of WBC; Asthma	B_intermediate; B_memory; B_naive; CD14_Mono; CD16_Mono; CD4_CTL; CD4_Naive; CD4_TCM; CD4_TEM; CD8_Naive; CD8_TCM; CD8_TEM; HSPC; MAIT; NK; NK_CD56bright; NK_Proliferating; Treg; cDC2; gdT; pDC
UCKL1	5	13	3	9	Estimated heel BMD; High light scatter reticulocyte count; High light scatter reticulocyte % of RBC; Lymphocyte count; Mean platelet vol.; Mean sphered corpuscular vol.; Red cell distribution width; Reticulocyte count; Reticulocyte fraction of RBC; Plateletcrit; Prostate cancer; Mean corpuscular vol.; Mean reticulocyte vol.	B_intermediate; CD14_Mono; CD4_Naive; CD4_TCM; NK
ZNF587	8	6	2	5	Estimated heel BMD; Monocyte count; Platelet distribution width; Reticulocyte count; Platelet count; Reticulocyte fraction of RBC	B_intermediate; B_naive; CD14_Mono; CD16_Mono; CD4_Naive; CD4_TCM; CD8_TEM; NK
LDB1	2	7	2	6.05292	Estimated heel BMD; Plateletcrit; Platelet count; Monocyte count; Monocyte % of WBC; Neutrophil count; Neutrophil % of WBC	B_intermediate; B_naive
CTR9	3	5	2	5	Estimated heel BMD; High light scatter reticulocyte count; High light scatter reticulocyte % of RBC; Platelet distribution width; Mean platelet vol.	B_intermediate; CD16_Mono; CD4_TCM
CCDC152	16	8	4	7	Estimated heel BMD; Hematocrit; Hb concentration; Major depression; Red blood cell count; Red cell distribution width; Type 2 diabetes; Neutrophil % of WBC	B_intermediate; B_memory; B_naive; CD16_Mono; CD4_Naive; CD4_TCM; CD4_TEM; CD8_Naive; CD8_TCM; CD8_TEM; MAIT; NK; NK_CD56bright; Treg; cDC2; gdT
PCMTD2	8	7	2	6	Estimated heel BMD; Neutrophil count; Monocyte count; White blood cell count; Neutrophil % of WBC; Plateletcrit; Mean corpuscular Hb	B_intermediate; B_memory; B_naive; CD16_Mono; CD4_Naive; CD8_TEM; NK; NK_CD56bright
ZDHHC18	6	25	4	17.1153	Estimated heel BMD; Eosinophil count; Mean corpuscular Hb; Mean corpuscular vol.; Monocyte count; Monocyte % of WBC; Mean reticulocyte vol.; Mean sphered corpuscular vol.; Neutrophil count; Neutrophil % of WBC; Plateletcrit; Platelet count; Type 2 diabetes; White blood cell count; Asthma; Whole body BMD; Lymphocyte count; Platelet distribution width; Coronary artery disease; High light scatter reticulocyte count; High light scatter reticulocyte % of RBC; Mean corpuscular Hb concentration; Red cell distribution width; Reticulocyte count; Reticulocyte fraction of RBC	B_intermediate; B_memory; CD14_Mono; CD16_Mono; CD4_TCM; cDC2
TMEM273	13	21	2	15.1133	Estimated heel BMD; Eosinophil count; High light scatter reticulocyte count; High light scatter reticulocyte % of RBC; Lymphocyte count; Mean corpuscular Hb concentration; Mean corpuscular vol.; Monocyte count; Mean reticulocyte vol.; Mean sphered corpuscular vol.; Neutrophil % of WBC; Plateletcrit; Platelet distribution width; Platelet count; Red cell distribution width; Reticulocyte count; Reticulocyte fraction of RBC; White blood cell count; Hematocrit; Monocyte % of WBC; Neutrophil count	B_intermediate; B_memory; CD14_Mono; CD4_CTL; CD4_TCM; CD4_TEM; CD8_TCM; CD8_TEM; MAIT; NK; NK_Proliferating; Treg; gdT
LINC01089	13	19	2	12	Estimated heel BMD; High light scatter reticulocyte % of RBC; Immature fraction of reticulocytes; Mean corpuscular Hb; Mean corpuscular vol.; Mean platelet vol.; Mean reticulocyte vol.; Mean sphered corpuscular vol.; Neutrophil count; Plateletcrit; Platelet distribution width; Platelet count; White blood cell count; Eosinophil count; High light scatter reticulocyte count; Lymphocyte count; Monocyte count; Red blood cell count; Reticulocyte fraction of RBC	B_intermediate; B_memory; B_naive; CD14_Mono; CD16_Mono; CD4_Naive; CD4_TCM; CD4_TEM; CD8_Naive; CD8_TCM; CD8_TEM; NK; Treg
PPP1CB	19	8	3	7	Estimated heel BMD; Eosinophil count; Hematocrit; Hb concentration; Mean platelet vol.; Red blood cell count; Schizophrenia; Femur neck BMD	B_intermediate; B_memory; B_naive; CD14_Mono; CD16_Mono; CD4_CTL; CD4_Naive; CD4_TCM; CD4_TEM; CD8_Naive; CD8_TCM; CD8_TEM; MAIT; NK; NK_CD56bright; Treg; cDC2; gdT; pDC
GCC2-AS1	12	9	3	8	Estimated heel BMD; Mean platelet vol.; Platelet distribution width; Platelet count; Lymphocyte count; Monocyte count; Red cell distribution width; Type 2 diabetes; White blood cell count	B_intermediate; B_memory; B_naive; CD14_Mono; CD4_Naive; CD4_TCM; CD4_TEM; CD8_TCM; CD8_TEM; MAIT; NK; Treg
EML6	10	19	4	13.0098	Estimated heel BMD; Hematocrit; High light scatter reticulocyte count; High light scatter reticulocyte % of RBC; Monocyte count; Mean platelet vol.; Red blood cell count; Reticulocyte count; Reticulocyte fraction of RBC; White blood cell count; Hb concentration; Mean corpuscular vol.; Neutrophil count; Platelet count; Eosinophil count; Immature fraction of reticulocytes; Mean corpuscular Hb; Prostate cancer; Schizophrenia	B_intermediate; B_memory; B_naive; CD4_CTL; CD4_TCM; CD4_TEM; CD8_TEM; MAIT; NK; dnT
MCM3AP-AS1	8	19	3	13	Estimated heel BMD; Lymphocyte count; Mean corpuscular Hb; Mean corpuscular vol.; Monocyte % of WBC; Mean platelet vol.; Mean reticulocyte vol.; Mean sphered corpuscular vol.; Neutrophil count; Plateletcrit; Platelet distribution width; Platelet count; Red blood cell count; Type 2 diabetes; White blood cell count; High light scatter reticulocyte count; High light scatter reticulocyte % of RBC; Reticulocyte count; Reticulocyte fraction of RBC	B_intermediate; B_memory; B_naive; CD4_Naive; CD8_Naive; CD8_TCM; NK; pDC
CCDC7	20	9	3	8.03844	Estimated heel BMD; Lymphocyte count; Mean platelet vol.; Neutrophil % of WBC; Platelet distribution width; Type 1 diabetes; Neutrophil count; White blood cell count; Monocyte count	B_intermediate; B_memory; B_naive; CD14_Mono; CD16_Mono; CD4_CTL; CD4_Naive; CD4_TCM; CD4_TEM; CD8_Naive; CD8_TCM; CD8_TEM; HSPC; MAIT; NK; NK_CD56bright; Treg; cDC2; gdT; pDC
PPP3R1	17	7	3	6	Estimated heel BMD; Mean platelet vol.; Mean corpuscular Hb; Mean corpuscular vol.; Schizophrenia; Neutrophil count; White blood cell count	B_intermediate; B_memory; B_naive; CD14_Mono; CD16_Mono; CD4_CTL; CD4_Naive; CD4_TCM; CD4_TEM; CD8_Naive; CD8_TCM; CD8_TEM; MAIT; NK; NK_CD56bright; cDC2; gdT
XKR9	16	8	3	7	Estimated heel BMD; Prostate cancer; Reticulocyte count; Mean platelet vol.; Plateletcrit; Platelet count; Hb concentration; Femur neck BMD	B_intermediate; B_memory; B_naive; CD4_CTL; CD4_Naive; CD4_TCM; CD4_TEM; CD8_Naive; CD8_TCM; CD8_TEM; HSPC; MAIT; NK_Proliferating; Plasmablast; Treg; gdT
ENSG00000225218	8	5	2	4.04856	Estimated heel BMD; Neutrophil count; White blood cell count; Monocyte % of WBC; Monocyte count	B_intermediate; B_naive; CD4_Naive; CD4_TCM; CD8_Naive; CD8_TCM; CD8_TEM; NK
ENSG00000225889	7	8	3	7.00823	Estimated heel BMD; Neutrophil count; Neutrophil % of WBC; Hematocrit; Red blood cell count; Prostate cancer; Hb concentration; Lymphocyte count	B_intermediate; B_naive; CD16_Mono; CD4_Naive; CD4_TCM; CD8_Naive; Treg
ENSG00000226899	23	12	3	9	Estimated heel BMD; Hematocrit; Hb concentration; Monocyte count; Neutrophil count; Prostate cancer; Red blood cell count; White blood cell count; Eosinophil count; Mean corpuscular vol.; Mean sphered corpuscular vol.; Reticulocyte fraction of RBC	B_intermediate; B_memory; B_naive; CD16_Mono; CD4_CTL; CD4_Naive; CD4_TCM; CD4_TEM; CD8_Naive; CD8_TCM; CD8_TEM; HSPC; MAIT; NK; NK_CD56bright; NK_Proliferating; Plasmablast; Treg; cDC1; cDC2; dnT; gdT; pDC
ITGB2-AS1	13	4	2	3	Estimated heel BMD; Mean corpuscular Hb; Mean corpuscular vol.; Red cell distribution width	B_intermediate; CD14_Mono; CD16_Mono; CD4_Naive; CD4_TCM; CD4_TEM; CD8_Naive; CD8_TCM; CD8_TEM; NK; NK_CD56bright; cDC2; gdT
ENSG00000228509	15	17	4	12	Estimated heel BMD; High light scatter reticulocyte count; High light scatter reticulocyte % of RBC; Immature fraction of reticulocytes; Mean corpuscular Hb; Mean corpuscular vol.; Mean platelet vol.; Mean reticulocyte vol.; Prostate cancer; Reticulocyte count; Reticulocyte fraction of RBC; Systemic lupus erythematosus; Neutrophil count; White blood cell count; Platelet count; Rheumatoid arthritis; Eosinophil count	B_intermediate; B_memory; B_naive; CD4_CTL; CD4_Naive; CD4_TCM; CD4_TEM; CD8_Naive; CD8_TCM; CD8_TEM; MAIT; NK; NK_CD56bright; Treg; gdT
TNKS2-DT	2	8	3	6	Estimated heel BMD; High light scatter reticulocyte % of RBC; Mean corpuscular Hb; Mean corpuscular vol.; Mean sphered corpuscular vol.; Reticulocyte count; Reticulocyte fraction of RBC; Type 2 diabetes	B_intermediate; B_naive
DHFR	3	1	1	1	Estimated heel BMD	B_intermediate; CD16_Mono; cDC2
EEF1A1-AS1	5	9	2	7	Estimated heel BMD; Hematocrit; Hb concentration; Mean corpuscular Hb; Mean corpuscular vol.; Red cell distribution width; Whole body BMD; White blood cell count; Lymphocyte count	B_intermediate; B_naive; CD4_Naive; CD4_TCM; CD8_Naive
MIR4422HG	8	8	3	5	Estimated heel BMD; Hematocrit; High light scatter reticulocyte count; High light scatter reticulocyte % of RBC; Immature fraction of reticulocytes; Reticulocyte count; Reticulocyte fraction of RBC; Type 2 diabetes	B_intermediate; B_naive; CD4_CTL; CD4_Naive; CD8_TEM; NK; NK_Proliferating; gdT
WARS2-AS1	20	4	2	3	Estimated heel BMD; High light scatter reticulocyte count; High light scatter reticulocyte % of RBC; Reticulocyte count	B_intermediate; B_memory; B_naive; CD14_Mono; CD16_Mono; CD4_CTL; CD4_Naive; CD4_TCM; CD4_TEM; CD8_Naive; CD8_TCM; CD8_TEM; MAIT; NK; NK_CD56bright; NK_Proliferating; Treg; cDC2; gdT; pDC
TAPBP	14	26	6	20.1185	Estimated heel BMD; Eosinophil count; Lymphocyte count; Mean corpuscular Hb; Mean corpuscular vol.; Monocyte count; Mean platelet vol.; Mean reticulocyte vol.; Mean sphered corpuscular vol.; Neutrophil count; Plateletcrit; Platelet distribution width; Platelet count; Prostate cancer; Rheumatoid arthritis; Red cell distribution width; Schizophrenia; Type 1 diabetes; Type 2 diabetes; White blood cell count; Reticulocyte count; Reticulocyte fraction of RBC; Mean corpuscular Hb concentration; Neutrophil % of WBC; Monocyte % of WBC; Multiple sclerosis	B_intermediate; B_memory; B_naive; CD14_Mono; CD16_Mono; CD4_CTL; CD4_Naive; CD4_TCM; CD4_TEM; CD8_Naive; CD8_TCM; CD8_TEM; NK; Treg
FAM215B	21	29	4	18.1338	Estimated heel BMD; Eosinophil count; Hematocrit; Hb concentration; High light scatter reticulocyte count; High light scatter reticulocyte % of RBC; Immature fraction of reticulocytes; Mean corpuscular Hb; Mean corpuscular Hb concentration; Mean corpuscular vol.; Monocyte count; Monocyte % of WBC; Mean platelet vol.; Mean reticulocyte vol.; Mean sphered corpuscular vol.; Neutrophil count; Neutrophil % of WBC; Plateletcrit; Platelet count; Red blood cell count; Red cell distribution width; Reticulocyte count; Reticulocyte fraction of RBC; White blood cell count; Breast cancer (Luminal A); Breast cancer (Overall); Lymphocyte count; Type 1 diabetes; Cutaneous melanoma	B_intermediate; B_memory; B_naive; CD14_Mono; CD16_Mono; CD4_CTL; CD4_Naive; CD4_TCM; CD4_TEM; CD8_Naive; CD8_TCM; CD8_TEM; HSPC; MAIT; NK; NK_CD56bright; NK_Proliferating; Treg; cDC2; gdT; pDC
ENSG00000232855	15	14	2	9	Estimated heel BMD; High light scatter reticulocyte count; High light scatter reticulocyte % of RBC; Immature fraction of reticulocytes; Reticulocyte count; Reticulocyte fraction of RBC; Mean corpuscular vol.; Eosinophil count; Mean corpuscular Hb; Mean sphered corpuscular vol.; Neutrophil count; Plateletcrit; White blood cell count; Monocyte % of WBC	B_intermediate; B_memory; B_naive; CD16_Mono; CD4_Naive; CD4_TCM; CD4_TEM; CD8_Naive; CD8_TCM; CD8_TEM; MAIT; NK; NK_CD56bright; Treg; gdT
SNHG7	25	18	4	14.0091	Estimated heel BMD; Plateletcrit; Platelet distribution width; Asthma; Lymphocyte count; Mean corpuscular Hb; Mean corpuscular vol.; Mean sphered corpuscular vol.; Platelet count; Red blood cell count; Type 2 diabetes; High light scatter reticulocyte % of RBC; Immature fraction of reticulocytes; Monocyte % of WBC; Mean platelet vol.; White blood cell count; Hematocrit; Hb concentration	B_intermediate; B_memory; B_naive; CD14_Mono; CD16_Mono; CD4_CTL; CD4_Naive; CD4_Proliferating; CD4_TCM; CD4_TEM; CD8_Naive; CD8_TCM; CD8_TEM; HSPC; MAIT; NK; NK_CD56bright; NK_Proliferating; Plasmablast; Treg; cDC1; cDC2; dnT; gdT; pDC
ENSG00000233223	11	19	4	15.0395	Estimated heel BMD; Eosinophil count; Hematocrit; Hb concentration; Mean corpuscular Hb concentration; Monocyte count; Monocyte % of WBC; Mean platelet vol.; Plateletcrit; Platelet distribution width; Red blood cell count; Red cell distribution width; Cutaneous melanoma; Mean sphered corpuscular vol.; Platelet count; Reticulocyte count; Reticulocyte fraction of RBC; Type 2 diabetes; White blood cell count	B_intermediate; B_memory; B_naive; CD4_Naive; CD4_TCM; CD4_TEM; CD8_Naive; CD8_TCM; CD8_TEM; MAIT; NK
TRIM26	5	26	4	17	Estimated heel BMD; Eosinophil count; High light scatter reticulocyte count; High light scatter reticulocyte % of RBC; Immature fraction of reticulocytes; Lymphocyte count; Mean corpuscular Hb; Mean corpuscular vol.; Monocyte count; Mean platelet vol.; Mean sphered corpuscular vol.; Neutrophil count; Plateletcrit; Platelet count; Prostate cancer; Rheumatoid arthritis; Red cell distribution width; Reticulocyte count; Reticulocyte fraction of RBC; Type 1 diabetes; White blood cell count; Mean reticulocyte vol.; Platelet distribution width; Hb concentration; Hematocrit; Mean corpuscular Hb concentration	B_intermediate; B_memory; B_naive; CD14_Mono; cDC2
NPIPB2	21	16	3	12	Estimated heel BMD; Hematocrit; Hb concentration; High light scatter reticulocyte count; High light scatter reticulocyte % of RBC; Immature fraction of reticulocytes; Monocyte % of WBC; Mean sphered corpuscular vol.; Plateletcrit; Platelet distribution width; Platelet count; Red blood cell count; Monocyte count; Schizophrenia; Mean reticulocyte vol.; Eosinophil count	B_intermediate; B_memory; B_naive; CD14_Mono; CD16_Mono; CD4_CTL; CD4_Naive; CD4_TCM; CD4_TEM; CD8_Naive; CD8_TCM; CD8_TEM; HSPC; MAIT; NK; NK_CD56bright; Treg; cDC2; dnT; gdT; pDC
TTC28-AS1	16	17	2	14.0264	Estimated heel BMD; Immature fraction of reticulocytes; Lymphocyte count; Mean corpuscular Hb concentration; Neutrophil % of WBC; Plateletcrit; Platelet distribution width; Red cell distribution width; Mean corpuscular Hb; Platelet count; Mean reticulocyte vol.; Hb concentration; Mean corpuscular vol.; Mean platelet vol.; Eosinophil count; High light scatter reticulocyte count; Neutrophil count	B_intermediate; B_naive; CD14_Mono; CD16_Mono; CD4_CTL; CD4_Naive; CD4_TEM; CD8_Naive; CD8_TCM; CD8_TEM; MAIT; NK; NK_CD56bright; Treg; cDC2; gdT
LINC03011	15	13	2	10.0557	Estimated heel BMD; Lymphocyte count; Mean corpuscular Hb; Mean corpuscular vol.; Monocyte count; Mean platelet vol.; Mean sphered corpuscular vol.; White blood cell count; Hb concentration; Neutrophil count; Neutrophil % of WBC; Eosinophil count; Platelet count	B_intermediate; B_memory; B_naive; CD14_Mono; CD16_Mono; CD4_CTL; CD4_Naive; CD4_TCM; CD4_TEM; CD8_Naive; CD8_TCM; CD8_TEM; MAIT; NK; cDC2
ENSG00000237356	15	11	4	9	Estimated heel BMD; Hb concentration; High light scatter reticulocyte count; Reticulocyte count; Reticulocyte fraction of RBC; High light scatter reticulocyte % of RBC; Prostate cancer; Mean platelet vol.; Platelet count; Type 2 diabetes; Mean sphered corpuscular vol.	B_intermediate; B_memory; B_naive; CD14_Mono; CD4_CTL; CD4_Naive; CD4_TCM; CD4_TEM; CD8_Naive; CD8_TCM; CD8_TEM; MAIT; NK; Treg; gdT
LRRC37A2	24	32	6	21.1357	Estimated heel BMD; Eosinophil count; Hematocrit; Hb concentration; High light scatter reticulocyte count; High light scatter reticulocyte % of RBC; Immature fraction of reticulocytes; Lymphocyte count; Mean corpuscular Hb; Mean corpuscular Hb concentration; Mean corpuscular vol.; Monocyte count; Monocyte % of WBC; Mean platelet vol.; Mean reticulocyte vol.; Mean sphered corpuscular vol.; Neutrophil count; Neutrophil % of WBC; Plateletcrit; Platelet count; Red blood cell count; Red cell distribution width; Reticulocyte count; Reticulocyte fraction of RBC; Schizophrenia; Systemic lupus erythematosus; White blood cell count; Breast cancer (Overall); Type 1 diabetes; Breast cancer (Luminal A); Cutaneous melanoma; COVID-19 (Hospitalised)	B_intermediate; B_memory; B_naive; CD14_Mono; CD16_Mono; CD4_CTL; CD4_Naive; CD4_Proliferating; CD4_TCM; CD4_TEM; CD8_Naive; CD8_TCM; CD8_TEM; HSPC; MAIT; NK; NK_CD56bright; NK_Proliferating; Plasmablast; Treg; cDC2; dnT; gdT; pDC
SIDT1-AS1	11	6	4	6	Estimated heel BMD; Mean platelet vol.; Platelet count; Prostate cancer; Type 2 diabetes; Platelet distribution width	B_intermediate; B_memory; B_naive; CD4_Naive; CD4_TCM; CD4_TEM; CD8_Naive; CD8_TCM; CD8_TEM; NK; Treg
TNFSF12	11	19	4	15.0656	Estimated heel BMD; Hb concentration; Lymphocyte count; Mean corpuscular Hb concentration; Plateletcrit; Platelet distribution width; Platelet count; White blood cell count; Mean corpuscular Hb; Asthma; Monocyte count; Neutrophil count; Eosinophil count; Hematocrit; Monocyte % of WBC; Mean platelet vol.; Red blood cell count; Red cell distribution width; Type 2 diabetes	B_intermediate; B_memory; B_naive; CD14_Mono; CD16_Mono; CD4_Naive; CD4_TCM; CD4_TEM; CD8_TEM; NK; cDC2
REPIN1-AS1	3	5	2	4	Estimated heel BMD; Mean platelet vol.; Platelet count; Monocyte count; Plateletcrit	B_intermediate; B_naive; CD14_Mono
MRPS6	15	18	4	13	Estimated heel BMD; Hematocrit; Hb concentration; Mean corpuscular vol.; Mean reticulocyte vol.; Mean sphered corpuscular vol.; Plateletcrit; Platelet count; Red blood cell count; Eosinophil count; COVID-19 (Hospitalised); Type 2 diabetes; Neutrophil count; Neutrophil % of WBC; White blood cell count; COVID-19 (Severe); High light scatter reticulocyte count; Reticulocyte count	B_intermediate; B_memory; B_naive; CD4_CTL; CD4_Naive; CD4_TCM; CD4_TEM; CD8_Naive; CD8_TCM; CD8_TEM; MAIT; NK; Plasmablast; Treg; gdT
KLC1-AS1	16	21	5	16.0473	Estimated heel BMD; Major depression; Monocyte count; Monocyte % of WBC; Platelet distribution width; Red cell distribution width; Hematocrit; Hb concentration; High light scatter reticulocyte count; High light scatter reticulocyte % of RBC; Lymphocyte count; Mean platelet vol.; Mean sphered corpuscular vol.; Neutrophil % of WBC; Prostate cancer; Red blood cell count; Reticulocyte count; Reticulocyte fraction of RBC; Schizophrenia; Type 2 diabetes; Eosinophil count	B_intermediate; B_memory; B_naive; CD14_Mono; CD16_Mono; CD4_CTL; CD4_Naive; CD4_TCM; CD4_TEM; CD8_Naive; CD8_TCM; CD8_TEM; MAIT; NK; Treg; gdT
ENSG00000249476	18	4	2	3	Estimated heel BMD; Plateletcrit; Platelet count; Mean platelet vol.	B_intermediate; B_memory; B_naive; CD14_Mono; CD16_Mono; CD4_CTL; CD4_Naive; CD4_TCM; CD4_TEM; CD8_Naive; CD8_TCM; CD8_TEM; MAIT; NK; NK_CD56bright; Treg; cDC2; gdT
ZNF718	24	2	2	2	Estimated heel BMD; Monocyte % of WBC	B_intermediate; B_memory; B_naive; CD14_Mono; CD16_Mono; CD4_CTL; CD4_Naive; CD4_Proliferating; CD4_TCM; CD4_TEM; CD8_Naive; CD8_TCM; CD8_TEM; HSPC; MAIT; NK; NK_CD56bright; NK_Proliferating; Plasmablast; Treg; cDC2; dnT; gdT; pDC
OTUD6B-AS1	13	7	3	6	Estimated heel BMD; Hb concentration; Hematocrit; High light scatter reticulocyte count; Reticulocyte count; Lymphocyte count; Major depression	B_intermediate; B_memory; B_naive; CD4_CTL; CD4_Naive; CD4_TCM; CD4_TEM; CD8_Naive; CD8_TCM; CD8_TEM; MAIT; NK; Treg
ENSG00000254420	9	24	4	18.0855	Estimated heel BMD; Hematocrit; Hb concentration; High light scatter reticulocyte count; High light scatter reticulocyte % of RBC; Lymphocyte count; Monocyte count; Mean platelet vol.; Neutrophil count; Neutrophil % of WBC; Platelet distribution width; Red blood cell count; Red cell distribution width; Reticulocyte count; Reticulocyte fraction of RBC; Lumbar spine BMD; Skull BMD; Whole body BMD; Immature fraction of reticulocytes; Mean corpuscular vol.; Plateletcrit; Asthma; Coronary artery disease; Monocyte % of WBC	B_intermediate; B_naive; CD4_Naive; CD4_TCM; CD4_TEM; CD8_Naive; CD8_TCM; NK; Treg
ENSG00000254459	17	15	3	12	Estimated heel BMD; High light scatter reticulocyte count; Monocyte count; Monocyte % of WBC; Mean platelet vol.; Platelet distribution width; Platelet count; High light scatter reticulocyte % of RBC; Reticulocyte count; Prostate cancer; Reticulocyte fraction of RBC; Cutaneous melanoma; Plateletcrit; Mean sphered corpuscular vol.; Eosinophil count	B_intermediate; B_memory; B_naive; CD14_Mono; CD16_Mono; CD4_CTL; CD4_Naive; CD4_TCM; CD4_TEM; CD8_Naive; CD8_TCM; CD8_TEM; MAIT; NK; NK_CD56bright; Treg; gdT
FPGT	15	2	2	2	Estimated heel BMD; White blood cell count	B_intermediate; B_naive; CD14_Mono; CD16_Mono; CD4_CTL; CD4_Naive; CD4_TCM; CD4_TEM; CD8_Naive; CD8_TCM; MAIT; NK_CD56bright; Treg; cDC2; gdT
ENSG00000255328	10	21	5	17.1169	Estimated heel BMD; Eosinophil count; Monocyte % of WBC; Mean platelet vol.; Multiple sclerosis; Neutrophil count; Neutrophil % of WBC; Platelet count; Red blood cell count; White blood cell count; Basophil count; Hematocrit; Hb concentration; Lymphocyte count; Monocyte count; Breast cancer (Overall); Crohn's disease; Immature fraction of reticulocytes; Red cell distribution width; Reticulocyte count; Type 2 diabetes	B_intermediate; B_naive; CD16_Mono; CD4_Naive; CD4_TCM; CD8_Naive; CD8_TCM; NK_CD56bright; cDC2; dnT
ENSG00000257176	23	8	2	6	Estimated heel BMD; Mean platelet vol.; Platelet distribution width; Platelet count; Plateletcrit; High light scatter reticulocyte % of RBC; Reticulocyte count; Reticulocyte fraction of RBC	B_intermediate; B_memory; B_naive; CD14_Mono; CD16_Mono; CD4_CTL; CD4_Naive; CD4_TCM; CD4_TEM; CD8_Naive; CD8_Proliferating; CD8_TCM; CD8_TEM; HSPC; MAIT; NK; NK_CD56bright; NK_Proliferating; Plasmablast; Treg; cDC2; gdT; pDC
SLC38A4-AS1	24	10	3	8.0252	Estimated heel BMD; Eosinophil count; Lymphocyte count; Neutrophil count; Neutrophil % of WBC; Plateletcrit; Platelet count; Mean reticulocyte vol.; Mean sphered corpuscular vol.; Cutaneous melanoma	B_intermediate; B_memory; B_naive; CD14_Mono; CD16_Mono; CD4_CTL; CD4_Naive; CD4_TCM; CD4_TEM; CD8_Naive; CD8_TCM; CD8_TEM; HSPC; ILC; MAIT; NK; NK_CD56bright; Plasmablast; Treg; cDC1; cDC2; dnT; gdT; pDC
ENSG00000257496	22	9	2	7.0315	Estimated heel BMD; Eosinophil count; Neutrophil count; Neutrophil % of WBC; Plateletcrit; Platelet count; Lymphocyte count; Mean reticulocyte vol.; White blood cell count	B_intermediate; B_memory; B_naive; CD14_Mono; CD16_Mono; CD4_CTL; CD4_Naive; CD4_TCM; CD4_TEM; CD8_Naive; CD8_TCM; CD8_TEM; HSPC; MAIT; NK; NK_CD56bright; Plasmablast; Treg; cDC1; cDC2; gdT; pDC
OVCH1-AS1	11	4	2	4	Estimated heel BMD; Mean platelet vol.; Platelet distribution width; Platelet count	B_intermediate; B_memory; CD14_Mono; CD4_TCM; CD4_TEM; CD8_Naive; CD8_TCM; HSPC; Plasmablast; Treg; gdT
HSPA2-AS1	15	12	2	10	Estimated heel BMD; Lymphocyte count; Neutrophil % of WBC; White blood cell count; Red cell distribution width; Hematocrit; Hb concentration; Mean sphered corpuscular vol.; Red blood cell count; Platelet distribution width; Reticulocyte count; Reticulocyte fraction of RBC	B_intermediate; B_memory; B_naive; CD14_Mono; CD4_CTL; CD4_Naive; CD4_TCM; CD4_TEM; CD8_Naive; CD8_TCM; CD8_TEM; MAIT; NK; Treg; gdT
USP3-AS1	13	20	4	14.0542	Estimated heel BMD; High light scatter reticulocyte count; High light scatter reticulocyte % of RBC; Immature fraction of reticulocytes; Mean corpuscular vol.; Monocyte count; Monocyte % of WBC; Mean platelet vol.; Mean reticulocyte vol.; Mean sphered corpuscular vol.; Platelet distribution width; Red cell distribution width; Reticulocyte count; Reticulocyte fraction of RBC; Type 2 diabetes; Neutrophil % of WBC; Plateletcrit; Neutrophil count; Mean corpuscular Hb; Major depression	B_intermediate; B_naive; CD14_Mono; CD4_CTL; CD4_Naive; CD4_TCM; CD4_TEM; CD8_Naive; CD8_TCM; CD8_TEM; MAIT; NK; Treg
ENSG00000259536	21	23	6	17.0398	Estimated heel BMD; Lymphocyte count; Monocyte % of WBC; Red cell distribution width; Hematocrit; Mean reticulocyte vol.; Red blood cell count; Eosinophil count; Hb concentration; Mean corpuscular vol.; Mean platelet vol.; Mean sphered corpuscular vol.; Type 2 diabetes; White blood cell count; Neutrophil % of WBC; Mean corpuscular Hb; Prostate cancer; Idiopathic pulmonary fibrosis; High light scatter reticulocyte % of RBC; Platelet distribution width; Reticulocyte count; Reticulocyte fraction of RBC; Major depression	B_intermediate; B_memory; B_naive; CD14_Mono; CD16_Mono; CD4_CTL; CD4_Naive; CD4_TCM; CD4_TEM; CD8_Naive; CD8_TCM; CD8_TEM; MAIT; NK; NK_CD56bright; NK_Proliferating; Plasmablast; Treg; cDC2; gdT; pDC
ENSG00000260077	14	12	3	8	Estimated heel BMD; High light scatter reticulocyte count; High light scatter reticulocyte % of RBC; Monocyte count; Reticulocyte count; Reticulocyte fraction of RBC; Red cell distribution width; Mean sphered corpuscular vol.; Red blood cell count; Mean reticulocyte vol.; Prostate cancer; Cutaneous melanoma	B_intermediate; B_memory; B_naive; CD14_Mono; CD4_CTL; CD4_TEM; CD8_TCM; CD8_TEM; NK; NK_CD56bright; NK_Proliferating; Treg; cDC2; gdT
ENSG00000261193	10	9	3	7	Estimated heel BMD; Mean corpuscular Hb; Mean corpuscular vol.; Mean sphered corpuscular vol.; Plateletcrit; Platelet count; Type 2 diabetes; Coronary artery disease; Red blood cell count	B_intermediate; B_naive; CD14_Mono; CD16_Mono; CD4_TCM; CD4_TEM; CD8_TCM; CD8_TEM; NK; cDC2
ENSG00000263847	19	13	3	9	Estimated heel BMD; High light scatter reticulocyte count; High light scatter reticulocyte % of RBC; Mean corpuscular Hb; Mean corpuscular vol.; Plateletcrit; Reticulocyte count; Reticulocyte fraction of RBC; Mean platelet vol.; Platelet count; Prostate cancer; Red cell distribution width; Platelet distribution width	B_intermediate; B_memory; B_naive; CD14_Mono; CD16_Mono; CD4_CTL; CD4_Naive; CD4_TCM; CD4_TEM; CD8_Naive; CD8_TCM; CD8_TEM; MAIT; NK; NK_CD56bright; NK_Proliferating; Treg; cDC2; gdT
MYO15B	23	11	2	7	Estimated heel BMD; Hematocrit; Hb concentration; Red blood cell count; High light scatter reticulocyte count; Reticulocyte count; Reticulocyte fraction of RBC; Lymphocyte count; Neutrophil % of WBC; High light scatter reticulocyte % of RBC; Monocyte % of WBC	B_intermediate; B_memory; B_naive; CD14_Mono; CD16_Mono; CD4_CTL; CD4_Naive; CD4_Proliferating; CD4_TCM; CD4_TEM; CD8_Naive; CD8_Proliferating; CD8_TCM; CD8_TEM; MAIT; NK; NK_CD56bright; NK_Proliferating; Plasmablast; Treg; cDC2; dnT; gdT
ENSG00000266844	1	1	1	1	Estimated heel BMD	B_intermediate
ENSG00000266987	4	14	2	11.0597	Estimated heel BMD; Hb concentration; Monocyte count; Monocyte % of WBC; Mean reticulocyte vol.; Neutrophil count; Platelet count; White blood cell count; Lymphocyte count; Mean corpuscular Hb; Mean corpuscular vol.; Mean platelet vol.; Mean sphered corpuscular vol.; Plateletcrit	B_intermediate; B_memory; B_naive; cDC2
ENSG00000267571	16	5	2	5	Estimated heel BMD; Eosinophil count; Monocyte count; Monocyte % of WBC; Neutrophil % of WBC	B_intermediate; B_memory; B_naive; CD14_Mono; CD16_Mono; CD4_CTL; CD4_Naive; CD4_TCM; CD4_TEM; CD8_Naive; CD8_TCM; CD8_TEM; NK; NK_CD56bright; Treg; gdT
ZNF587B	13	13	2	9	Estimated heel BMD; Eosinophil count; High light scatter reticulocyte count; High light scatter reticulocyte % of RBC; Mean reticulocyte vol.; Mean sphered corpuscular vol.; Reticulocyte count; Reticulocyte fraction of RBC; Platelet count; Red cell distribution width; Plateletcrit; Monocyte count; Platelet distribution width	B_intermediate; B_naive; CD14_Mono; CD16_Mono; CD4_Naive; CD4_TCM; CD4_TEM; CD8_Naive; CD8_TCM; CD8_TEM; MAIT; NK; cDC2
ZNF470-DT	3	4	2	4	Estimated heel BMD; High light scatter reticulocyte % of RBC; Lymphocyte count; Mean platelet vol.	B_intermediate; B_memory; B_naive
MILR1	3	11	2	8	Estimated heel BMD; High light scatter reticulocyte count; High light scatter reticulocyte % of RBC; Mean corpuscular vol.; Mean platelet vol.; Mean sphered corpuscular vol.; Reticulocyte count; Reticulocyte fraction of RBC; Plateletcrit; Immature fraction of reticulocytes; Monocyte % of WBC	B_intermediate; B_memory; B_naive
GTF2H5	11	6	2	5	Estimated heel BMD; Mean sphered corpuscular vol.; Mean platelet vol.; Platelet distribution width; Plateletcrit; Platelet count	B_intermediate; B_memory; B_naive; CD14_Mono; CD4_Naive; CD4_TCM; CD4_TEM; CD8_Naive; CD8_TCM; CD8_TEM; Treg
ENSG00000272211	23	14	3	10.0094	Estimated heel BMD; Eosinophil count; Hematocrit; Hb concentration; Mean corpuscular Hb; Mean corpuscular vol.; Monocyte count; Monocyte % of WBC; Mean reticulocyte vol.; Mean sphered corpuscular vol.; Red blood cell count; Type 2 diabetes; Reticulocyte count; Red cell distribution width	B_intermediate; B_memory; B_naive; CD14_Mono; CD16_Mono; CD4_CTL; CD4_Naive; CD4_TCM; CD4_TEM; CD8_Naive; CD8_TCM; CD8_TEM; HSPC; MAIT; NK; NK_CD56bright; NK_Proliferating; Treg; cDC1; cDC2; dnT; gdT; pDC
ENSG00000272800	11	4	2	4	Estimated heel BMD; Mean platelet vol.; Mean reticulocyte vol.; Platelet distribution width	B_intermediate; B_memory; B_naive; CD14_Mono; CD4_Naive; CD4_TCM; CD8_Naive; CD8_TCM; CD8_TEM; NK; gdT
ENSG00000273674	13	10	2	7.06469	Estimated heel BMD; White blood cell count; Hematocrit; Hb concentration; Monocyte count; Red blood cell count; Eosinophil count; Monocyte % of WBC; Neutrophil count; Neutrophil % of WBC	B_intermediate; B_naive; CD14_Mono; CD16_Mono; CD4_Naive; CD4_TCM; CD4_TEM; CD8_Naive; CD8_TCM; CD8_TEM; NK; Treg; cDC2
PRAG1	15	24	6	17.0504	Estimated heel BMD; Mean corpuscular vol.; Neutrophil count; Platelet distribution width; Red cell distribution width; White blood cell count; High light scatter reticulocyte % of RBC; Systemic lupus erythematosus; Type 2 diabetes; Asthma; Basophil count; High light scatter reticulocyte count; Lymphocyte count; Mean corpuscular Hb; Mean sphered corpuscular vol.; Reticulocyte count; Reticulocyte fraction of RBC; Schizophrenia; Monocyte count; Neutrophil % of WBC; Mean platelet vol.; Mean reticulocyte vol.; Platelet count; Red blood cell count	B_intermediate; B_memory; B_naive; CD14_Mono; CD16_Mono; CD4_CTL; CD4_Naive; CD4_TCM; CD4_TEM; CD8_Naive; CD8_TEM; MAIT; NK; Treg; cDC2
ENSG00000275481	5	6	2	5	Estimated heel BMD; Eosinophil count; Neutrophil count; Neutrophil % of WBC; Plateletcrit; Platelet count	B_intermediate; B_memory; B_naive; NK_CD56bright; cDC1
ENSG00000280241	2	2	2	2	Estimated heel BMD; Schizophrenia	B_intermediate; B_memory
ENSG00000281021	10	8	5	7	Estimated heel BMD; Eosinophil count; Hematocrit; Hb concentration; Major depression; Red blood cell count; Cutaneous melanoma; Asthma	B_intermediate; B_memory; B_naive; CD4_Naive; CD4_TCM; CD4_TEM; CD8_Naive; CD8_TCM; CD8_TEM; NK
BISPR	10	14	2	9	Estimated heel BMD; Hematocrit; Lymphocyte count; Monocyte count; Red blood cell count; High light scatter reticulocyte count; White blood cell count; Platelet count; High light scatter reticulocyte % of RBC; Immature fraction of reticulocytes; Plateletcrit; Reticulocyte count; Reticulocyte fraction of RBC; Platelet distribution width	B_intermediate; B_naive; CD4_CTL; CD4_Naive; CD4_TCM; CD4_TEM; CD8_Naive; CD8_TCM; CD8_TEM; NK
ENSG00000283674	18	8	5	7	Estimated heel BMD; Platelet distribution width; Lymphocyte count; Type 2 diabetes; Schizophrenia; Prostate cancer; High light scatter reticulocyte count; High light scatter reticulocyte % of RBC	B_intermediate; B_naive; CD14_Mono; CD16_Mono; CD4_CTL; CD4_Naive; CD4_TCM; CD4_TEM; CD8_Naive; CD8_TCM; CD8_TEM; MAIT; NK; NK_CD56bright; NK_Proliferating; Treg; cDC2; gdT
ENSG00000284691	3	1	1	1	Estimated heel BMD	B_intermediate; B_memory; B_naive
ENSG00000284719	6	6	3	6	Estimated heel BMD; Mean sphered corpuscular vol.; Monocyte % of WBC; Mean corpuscular vol.; Platelet count; Type 2 diabetes	B_intermediate; B_memory; CD4_Naive; CD4_TCM; NK; NK_CD56bright
ENSG00000285519	2	6	2	5	Estimated heel BMD; Hematocrit; Hb concentration; Monocyte count; Mean platelet vol.; Red blood cell count	B_intermediate; B_memory
ENSG00000286656	15	8	4	7	Estimated heel BMD; High light scatter reticulocyte count; High light scatter reticulocyte % of RBC; Immature fraction of reticulocytes; Neutrophil % of WBC; Lymphocyte count; Prostate cancer; Type 2 diabetes	B_intermediate; B_memory; B_naive; CD16_Mono; CD4_CTL; CD4_Naive; CD4_TCM; CD4_TEM; CD8_Naive; CD8_TCM; CD8_TEM; MAIT; NK; Treg; gdT
ENSG00000286760	3	4	2	4	Estimated heel BMD; Hematocrit; Mean platelet vol.; Red blood cell count	B_intermediate; B_memory; B_naive
ENSG00000287503	18	17	3	14	Estimated heel BMD; Eosinophil count; Neutrophil count; Plateletcrit; Platelet count; Type 2 diabetes; White blood cell count; Monocyte % of WBC; Red cell distribution width; Hematocrit; Hb concentration; Mean corpuscular vol.; Mean sphered corpuscular vol.; Reticulocyte count; Reticulocyte fraction of RBC; Neutrophil % of WBC; Red blood cell count	B_intermediate; B_memory; B_naive; CD14_Mono; CD16_Mono; CD4_CTL; CD4_Naive; CD4_TCM; CD4_TEM; CD8_Naive; CD8_TCM; CD8_TEM; MAIT; NK; NK_CD56bright; Treg; cDC2; gdT
ENSG00000288107	9	1	1	1	Estimated heel BMD	B_intermediate; B_memory; B_naive; CD4_TEM; CD8_Naive; CD8_TCM; NK; NK_CD56bright; gdT
ENSG00000288756	13	2	2	2	Estimated heel BMD; Hematocrit	B_intermediate; B_memory; B_naive; CD4_CTL; CD4_Naive; CD4_TCM; CD4_TEM; CD8_Naive; CD8_TCM; CD8_TEM; NK; Treg; gdT
ENSG00000288899	11	4	3	4	Estimated heel BMD; Cutaneous melanoma; Mean sphered corpuscular vol.; Red cell distribution width	B_intermediate; B_memory; B_naive; CD4_Naive; CD4_TCM; CD4_TEM; CD8_Naive; CD8_TCM; CD8_TEM; MAIT; NK
ENSG00000289100	18	28	6	21.121	Estimated heel BMD; Eosinophil count; Lymphocyte count; Mean corpuscular Hb; Mean corpuscular Hb concentration; Mean corpuscular vol.; Monocyte count; Mean platelet vol.; Mean reticulocyte vol.; Mean sphered corpuscular vol.; Neutrophil count; Plateletcrit; Platelet distribution width; Platelet count; Prostate cancer; Rheumatoid arthritis; Red cell distribution width; Reticulocyte count; Schizophrenia; Type 1 diabetes; Type 2 diabetes; White blood cell count; Monocyte % of WBC; Red blood cell count; Neutrophil % of WBC; Psoriasis; Multiple sclerosis; Basophil count	B_intermediate; B_memory; B_naive; CD14_Mono; CD16_Mono; CD4_CTL; CD4_Naive; CD4_TCM; CD4_TEM; CD8_Naive; CD8_TCM; CD8_TEM; MAIT; NK; NK_CD56bright; Treg; cDC2; gdT
ENSG00000289156	21	11	4	9	Estimated heel BMD; Schizophrenia; Mean corpuscular Hb; Mean corpuscular vol.; Neutrophil count; White blood cell count; Lymphocyte count; Mean platelet vol.; Multiple sclerosis; Mean sphered corpuscular vol.; Platelet count	B_intermediate; B_memory; B_naive; CD14_Mono; CD16_Mono; CD4_CTL; CD4_Naive; CD4_TCM; CD4_TEM; CD8_Naive; CD8_TCM; CD8_TEM; HSPC; MAIT; NK; NK_CD56bright; Treg; cDC2; dnT; gdT; pDC
ENSG00000289627	10	20	3	13.0111	Estimated heel BMD; Eosinophil count; Hematocrit; Hb concentration; High light scatter reticulocyte count; High light scatter reticulocyte % of RBC; Mean corpuscular Hb; Mean corpuscular vol.; Mean platelet vol.; Red blood cell count; Reticulocyte count; Reticulocyte fraction of RBC; Lymphocyte count; Monocyte count; Schizophrenia; Immature fraction of reticulocytes; Mean reticulocyte vol.; Mean sphered corpuscular vol.; Neutrophil count; White blood cell count	B_intermediate; B_naive; CD4_Naive; CD4_TCM; CD4_TEM; CD8_Naive; CD8_TCM; CD8_TEM; MAIT; gdT
ENSG00000289866	5	6	2	5	Estimated heel BMD; Mean platelet vol.; Platelet count; Hb concentration; Platelet distribution width; Red blood cell count	B_intermediate; B_memory; B_naive; CD14_Mono; cDC2
ENSG00000290122	17	7	2	6	Estimated heel BMD; Hematocrit; Hb concentration; Neutrophil count; Neutrophil % of WBC; Red blood cell count; Eosinophil count	B_intermediate; B_memory; CD16_Mono; CD4_CTL; CD4_TEM; CD8_TCM; HSPC; MAIT; NK; NK_CD56bright; NK_Proliferating; Plasmablast; Treg; cDC2; dnT; gdT; pDC
ENSG00000290574	6	35	6	24.1406	Estimated heel BMD; Eosinophil count; Hematocrit; Hb concentration; High light scatter reticulocyte count; High light scatter reticulocyte % of RBC; Immature fraction of reticulocytes; Mean corpuscular Hb; Mean corpuscular vol.; Mean reticulocyte vol.; Mean sphered corpuscular vol.; Neutrophil count; Neutrophil % of WBC; Plateletcrit; Platelet count; Psoriasis; Red blood cell count; Red cell distribution width; Reticulocyte count; Reticulocyte fraction of RBC; Type 1 diabetes; White blood cell count; Monocyte % of WBC; Mean platelet vol.; Rheumatoid arthritis; Lymphocyte count; Basophil count; Monocyte count; Schizophrenia; Systemic lupus erythematosus; Lung cancer; Mean corpuscular Hb concentration; Prostate cancer; Cutaneous melanoma; Type 2 diabetes	B_intermediate; CD16_Mono; CD4_TCM; CD8_TEM; NK; NK_CD56bright
ENSG00000290790	3	3	2	3	Estimated heel BMD; Red cell distribution width; Reticulocyte count	B_intermediate; B_memory; B_naive
UBE2Q2P2	8	8	3	7	Estimated heel BMD; High light scatter reticulocyte count; High light scatter reticulocyte % of RBC; Reticulocyte fraction of RBC; Neutrophil % of WBC; Type 2 diabetes; Hb concentration; Monocyte % of WBC	B_intermediate; B_naive; CD16_Mono; CD4_CTL; CD4_TCM; CD4_TEM; CD8_TEM; NK
SVIL-AS1	9	2	2	2	Estimated heel BMD; Hematocrit	B_intermediate; B_memory; B_naive; CD4_Naive; CD4_TCM; CD8_Naive; CD8_TCM; CD8_TEM; NK
ENSG00000291117	18	7	2	6	Estimated heel BMD; Monocyte count; Monocyte % of WBC; Plateletcrit; Platelet count; Red blood cell count; Mean sphered corpuscular vol.	B_intermediate; B_memory; B_naive; CD14_Mono; CD16_Mono; CD4_CTL; CD4_Naive; CD4_TCM; CD4_TEM; CD8_Naive; CD8_TCM; CD8_TEM; MAIT; NK; NK_CD56bright; Treg; cDC2; gdT
PPIEL	12	13	5	11.0083	Estimated heel BMD; Mean corpuscular Hb; Mean corpuscular Hb concentration; Mean corpuscular vol.; Plateletcrit; Platelet distribution width; Platelet count; Red blood cell count; Red cell distribution width; Type 2 diabetes; Cutaneous melanoma; Asthma; Hb concentration	B_intermediate; B_memory; B_naive; CD14_Mono; CD16_Mono; CD4_CTL; CD4_Naive; CD4_TCM; CD8_Naive; CD8_TCM; CD8_TEM; NK
ENSG00000291168	16	13	3	10	Estimated heel BMD; Inflammatory bowel disease; Monocyte % of WBC; Reticulocyte count; Reticulocyte fraction of RBC; High light scatter reticulocyte count; High light scatter reticulocyte % of RBC; Lymphocyte count; Plateletcrit; Platelet count; Mean platelet vol.; Platelet distribution width; White blood cell count	B_intermediate; B_memory; B_naive; CD4_CTL; CD4_Naive; CD4_TCM; CD4_TEM; CD8_Naive; CD8_TCM; CD8_TEM; MAIT; NK; NK_CD56bright; Treg; cDC2; gdT
VAMP1	16	13	2	9.01208	Eczema; High light scatter reticulocyte count; High light scatter reticulocyte % of RBC; Mean reticulocyte vol.; Neutrophil % of WBC; Lymphocyte count; Mean sphered corpuscular vol.; Red blood cell count; Reticulocyte count; Mean corpuscular vol.; Neutrophil count; Mean corpuscular Hb; Platelet distribution width	B_intermediate; B_memory; B_naive; CD14_Mono; CD16_Mono; CD4_CTL; CD4_Naive; CD4_TCM; CD4_TEM; CD8_Naive; CD8_TCM; CD8_TEM; NK; NK_CD56bright; cDC2; gdT
TAPBPL	16	14	3	9.03605	Eczema; High light scatter reticulocyte count; Lymphocyte count; Monocyte % of WBC; Mean reticulocyte vol.; Mean sphered corpuscular vol.; Neutrophil % of WBC; Reticulocyte count; Mean corpuscular vol.; High light scatter reticulocyte % of RBC; Mean corpuscular Hb; Red blood cell count; Estimated heel BMD; Monocyte count	B_intermediate; B_naive; CD14_Mono; CD16_Mono; CD4_CTL; CD4_Naive; CD4_TCM; CD4_TEM; CD8_Naive; CD8_TEM; NK; NK_CD56bright; Plasmablast; cDC2; gdT; pDC
FARP2	18	17	3	13.0656	Eosinophil count; Mean reticulocyte vol.; Mean sphered corpuscular vol.; Neutrophil count; Neutrophil % of WBC; White blood cell count; Prostate cancer; Cutaneous melanoma; Red blood cell count; Monocyte count; Monocyte % of WBC; Hb concentration; Mean platelet vol.; Hematocrit; Inflammatory bowel disease; Type 1 diabetes; Plateletcrit	B_intermediate; B_memory; B_naive; CD14_Mono; CD16_Mono; CD4_CTL; CD4_Naive; CD4_TCM; CD4_TEM; CD8_Naive; CD8_TCM; CD8_TEM; MAIT; NK; NK_CD56bright; Treg; gdT; pDC
ELOA	4	16	1	10.0101	Eosinophil count; Hematocrit; High light scatter reticulocyte count; High light scatter reticulocyte % of RBC; Immature fraction of reticulocytes; Lymphocyte count; Mean corpuscular Hb; Mean corpuscular vol.; Mean reticulocyte vol.; Mean sphered corpuscular vol.; Red blood cell count; Reticulocyte count; Reticulocyte fraction of RBC; Hb concentration; Monocyte count; Red cell distribution width	B_intermediate; B_memory; B_naive; CD14_Mono
EHD3	3	11	1	8	Eosinophil count; High light scatter reticulocyte count; High light scatter reticulocyte % of RBC; Monocyte count; Mean platelet vol.; Plateletcrit; Platelet distribution width; Platelet count; Reticulocyte count; Reticulocyte fraction of RBC; Monocyte % of WBC	B_intermediate; B_memory; B_naive
GRAMD1B	11	7	2	6	Eosinophil count; Lymphocytic leukemia; Lymphocyte count; Mean platelet vol.; Neutrophil % of WBC; Platelet distribution width; Platelet count	B_intermediate; B_memory; CD16_Mono; CD4_CTL; CD4_Naive; CD4_TEM; CD8_Naive; CD8_TEM; NK; Treg; cDC2
TYMP	19	27	3	17.0805	Eosinophil count; High light scatter reticulocyte count; High light scatter reticulocyte % of RBC; Mean corpuscular Hb; Mean corpuscular Hb concentration; Mean corpuscular vol.; Monocyte count; Monocyte % of WBC; Mean platelet vol.; Mean reticulocyte vol.; Multiple sclerosis; Mean sphered corpuscular vol.; Neutrophil count; Neutrophil % of WBC; Plateletcrit; Platelet distribution width; Red blood cell count; Red cell distribution width; Reticulocyte count; Reticulocyte fraction of RBC; White blood cell count; Prostate cancer; Hb concentration; Platelet count; Cutaneous melanoma; Immature fraction of reticulocytes; Inflammatory bowel disease	B_intermediate; B_memory; B_naive; CD14_Mono; CD16_Mono; CD4_CTL; CD4_Naive; CD4_TEM; CD8_Naive; CD8_TCM; CD8_TEM; HSPC; MAIT; NK; Treg; cDC1; cDC2; gdT; pDC
FAS	18	21	2	12.0456	Eosinophil count; Hematocrit; Hb concentration; Lymphocyte count; Mean corpuscular Hb; Mean corpuscular vol.; Mean reticulocyte vol.; Mean sphered corpuscular vol.; Neutrophil count; Neutrophil % of WBC; Plateletcrit; Red blood cell count; White blood cell count; Platelet distribution width; Type 2 diabetes; Platelet count; Reticulocyte count; Reticulocyte fraction of RBC; High light scatter reticulocyte count; Mean platelet vol.; High light scatter reticulocyte % of RBC	B_intermediate; B_memory; B_naive; CD16_Mono; CD4_CTL; CD4_Naive; CD4_TCM; CD4_TEM; CD8_Naive; CD8_TCM; CD8_TEM; MAIT; NK; NK_CD56bright; Treg; cDC2; dnT; gdT
LSG1	15	5	1	4	Eosinophil count; Neutrophil count; Neutrophil % of WBC; Monocyte % of WBC; White blood cell count	B_intermediate; B_memory; B_naive; CD14_Mono; CD4_Naive; CD4_TCM; CD4_TEM; CD8_Naive; CD8_TCM; CD8_TEM; MAIT; NK; Treg; gdT; pDC
TG	16	14	2	10.04	Eosinophil count; Monocyte count; Monocyte % of WBC; Asthma; Hematocrit; Hb concentration; Mean reticulocyte vol.; Mean sphered corpuscular vol.; Platelet distribution width; Red blood cell count; Plateletcrit; Platelet count; White blood cell count; Mean corpuscular vol.	B_intermediate; B_naive; CD14_Mono; CD16_Mono; CD4_Naive; CD4_TCM; CD4_TEM; CD8_Naive; CD8_TCM; CD8_TEM; MAIT; NK; Treg; cDC2; gdT; pDC
H6PD	18	6	2	6	Eosinophil count; Monocyte count; Monocyte % of WBC; Estimated heel BMD; Hb concentration; Lymphocyte count	B_intermediate; B_memory; B_naive; CD14_Mono; CD16_Mono; CD4_CTL; CD4_Naive; CD4_TCM; CD4_TEM; CD8_Naive; CD8_TCM; CD8_TEM; MAIT; NK; NK_CD56bright; Treg; cDC2; gdT
RRP12	6	13	3	10.1138	Eosinophil count; Lymphocyte count; Monocyte count; Monocyte % of WBC; Multiple sclerosis; Neutrophil count; Neutrophil % of WBC; Plateletcrit; Platelet distribution width; Platelet count; White blood cell count; Basophil count; Type 2 diabetes	B_intermediate; B_memory; CD14_Mono; CD16_Mono; CD4_TCM; NK
DCBLD2	10	8	3	7.0535	Eosinophil count; Monocyte count; Mean platelet vol.; Type 1 diabetes; Monocyte % of WBC; Cutaneous melanoma; Neutrophil count; Neutrophil % of WBC	B_intermediate; B_naive; CD14_Mono; CD16_Mono; CD4_CTL; CD4_Naive; CD4_TCM; CD8_Naive; CD8_TCM; Treg
ABCA7	17	31	7	21.0747	Eosinophil count; High light scatter reticulocyte count; High light scatter reticulocyte % of RBC; Immature fraction of reticulocytes; Lymphocyte count; Mean corpuscular Hb concentration; Mean corpuscular vol.; Monocyte count; Mean platelet vol.; Mean reticulocyte vol.; Mean sphered corpuscular vol.; Neutrophil count; Neutrophil % of WBC; Plateletcrit; Platelet count; Red cell distribution width; Reticulocyte count; Reticulocyte fraction of RBC; White blood cell count; Alzheimer's disease; Cutaneous melanoma; Crohn's disease; Estimated heel BMD; Inflammatory bowel disease; Mean corpuscular Hb; Platelet distribution width; Red blood cell count; Systemic lupus erythematosus; Type 2 diabetes; Hb concentration; Asthma	B_intermediate; B_memory; B_naive; CD14_Mono; CD16_Mono; CD4_CTL; CD4_Naive; CD4_TCM; CD4_TEM; CD8_Naive; CD8_TCM; CD8_TEM; MAIT; NK; Treg; cDC2; pDC
BCAS1	4	13	2	9	Eosinophil count; High light scatter reticulocyte count; High light scatter reticulocyte % of RBC; Reticulocyte count; Reticulocyte fraction of RBC; Mean platelet vol.; Lymphocyte count; Eczema; Mean corpuscular Hb; Mean reticulocyte vol.; Mean sphered corpuscular vol.; Red blood cell count; White blood cell count	B_intermediate; B_memory; CD8_TCM; Treg
ANKRD44	9	14	3	10	Eosinophil count; High light scatter reticulocyte count; High light scatter reticulocyte % of RBC; Estimated heel BMD; Mean corpuscular Hb; Mean corpuscular vol.; Monocyte count; Mean reticulocyte vol.; Mean sphered corpuscular vol.; Plateletcrit; Platelet count; Red blood cell count; Schizophrenia; White blood cell count	B_intermediate; B_naive; CD16_Mono; CD4_Naive; CD4_TCM; CD8_Naive; CD8_TEM; gdT; pDC
CDK13	4	8	2	7.00341	Eosinophil count; Lymphocyte count; Neutrophil % of WBC; Type 2 diabetes; White blood cell count; Plateletcrit; Platelet count; Mean corpuscular Hb	B_intermediate; B_memory; B_naive; CD4_Naive
CD84	11	3	2	3	Eosinophil count; Mean platelet vol.; Asthma	B_intermediate; B_memory; B_naive; CD16_Mono; CD4_Naive; CD4_TCM; CD4_TEM; CD8_Naive; CD8_TEM; NK; Treg
MTFR1	19	7	1	5	Eosinophil count; Mean corpuscular Hb; Mean corpuscular vol.; Mean reticulocyte vol.; Mean sphered corpuscular vol.; Plateletcrit; Platelet count	B_intermediate; B_memory; CD14_Mono; CD16_Mono; CD4_CTL; CD4_Naive; CD4_Proliferating; CD4_TCM; CD4_TEM; CD8_Naive; CD8_TCM; CD8_TEM; MAIT; NK; NK_CD56bright; NK_Proliferating; Treg; cDC2; gdT
HDHD5	17	8	2	7.04923	Eosinophil count; Monocyte count; Monocyte % of WBC; Mean sphered corpuscular vol.; White blood cell count; Cutaneous melanoma; Basophil count; Neutrophil count	B_intermediate; B_memory; B_naive; CD14_Mono; CD16_Mono; CD4_CTL; CD4_Naive; CD4_TCM; CD4_TEM; CD8_Naive; CD8_TCM; CD8_TEM; MAIT; NK; Treg; cDC2; gdT
MAP4K4	7	9	2	7	Eosinophil count; Lymphocyte count; Monocyte count; Neutrophil count; Platelet count; Red cell distribution width; White blood cell count; Estimated heel BMD; Plateletcrit	B_intermediate; B_memory; B_naive; CD4_Naive; CD8_Naive; CD8_TEM; NK
CPSF1	16	10	3	8	Eosinophil count; Platelet distribution width; Platelet count; Type 2 diabetes; Mean reticulocyte vol.; Mean sphered corpuscular vol.; Estimated heel BMD; Mean corpuscular Hb concentration; Mean corpuscular vol.; Red blood cell count	B_intermediate; B_memory; B_naive; CD14_Mono; CD16_Mono; CD4_CTL; CD4_Naive; CD4_TCM; CD4_TEM; CD8_Naive; CD8_TCM; CD8_TEM; NK; Treg; cDC2; gdT
SMARCE1	7	2	2	2	Eosinophil count; Ulcerative colitis	B_intermediate; B_naive; CD4_Naive; CD4_TCM; NK; NK_CD56bright; cDC2
SLC24A1	7	15	1	10.0123	Eosinophil count; Hb concentration; Mean corpuscular Hb; Mean corpuscular Hb concentration; Mean corpuscular vol.; Monocyte count; Mean platelet vol.; Mean reticulocyte vol.; Mean sphered corpuscular vol.; Red blood cell count; Red cell distribution width; Reticulocyte fraction of RBC; Neutrophil count; White blood cell count; High light scatter reticulocyte % of RBC	B_intermediate; B_memory; B_naive; CD4_Naive; CD4_TCM; CD8_TEM; NK
ARHGAP15	18	13	4	10.1118	Eosinophil count; Lymphocyte count; Neutrophil % of WBC; Mean platelet vol.; Neutrophil count; Platelet distribution width; White blood cell count; Monocyte % of WBC; Monocyte count; Platelet count; Cutaneous melanoma; Type 2 diabetes; Asthma	B_intermediate; B_memory; B_naive; CD14_Mono; CD16_Mono; CD4_CTL; CD4_Naive; CD4_TCM; CD4_TEM; CD8_Naive; CD8_TCM; CD8_TEM; MAIT; NK; NK_CD56bright; Plasmablast; Treg; gdT
SP140	9	10	3	9	Eosinophil count; Lymphocyte count; Neutrophil % of WBC; Red blood cell count; Asthma; Crohn's disease; Hematocrit; Hb concentration; Inflammatory bowel disease; Multiple sclerosis	B_intermediate; CD4_Naive; CD4_TCM; CD4_TEM; CD8_Naive; CD8_TCM; CD8_TEM; NK; NK_CD56bright
ATG16L1	7	11	2	9	Eosinophil count; Crohn's disease; Hb concentration; Inflammatory bowel disease; Immature fraction of reticulocytes; Lymphocyte count; Mean corpuscular Hb; Mean corpuscular vol.; Plateletcrit; Platelet count; Red cell distribution width	B_intermediate; B_memory; B_naive; CD4_TCM; CD4_TEM; CD8_TEM; NK
B4GALT1	15	13	4	9	Eosinophil count; Hematocrit; Hb concentration; Plateletcrit; Red blood cell count; Estimated heel BMD; High light scatter reticulocyte count; Platelet count; High light scatter reticulocyte % of RBC; Reticulocyte count; Reticulocyte fraction of RBC; Cutaneous melanoma; Coronary artery disease	B_intermediate; B_memory; B_naive; CD4_CTL; CD4_Naive; CD4_TCM; CD4_TEM; CD8_Naive; CD8_TCM; CD8_TEM; MAIT; NK; Treg; dnT; gdT
ZFAND6	5	13	1	9.03958	Eosinophil count; Monocyte count; Monocyte % of WBC; Neutrophil % of WBC; Red cell distribution width; Hematocrit; High light scatter reticulocyte count; High light scatter reticulocyte % of RBC; Red blood cell count; Reticulocyte count; Reticulocyte fraction of RBC; White blood cell count; Mean platelet vol.	B_intermediate; B_memory; B_naive; CD16_Mono; NK
TESC	9	4	1	4	Eosinophil count; Mean platelet vol.; Plateletcrit; Basophil count	B_intermediate; B_memory; CD14_Mono; CD16_Mono; CD4_TCM; CD8_TEM; HSPC; NK; cDC2
HAUS4	10	17	2	11.0374	Eosinophil count; Hb concentration; High light scatter reticulocyte count; High light scatter reticulocyte % of RBC; Immature fraction of reticulocytes; Mean corpuscular Hb; Mean corpuscular vol.; Neutrophil % of WBC; Prostate cancer; Red cell distribution width; Reticulocyte count; Reticulocyte fraction of RBC; Lymphocyte count; Mean sphered corpuscular vol.; Neutrophil count; Red blood cell count; Hematocrit	B_intermediate; B_naive; CD14_Mono; CD4_Naive; CD4_TCM; CD4_TEM; CD8_Naive; CD8_TEM; NK; cDC2
SYDE2	8	3	2	3	Eosinophil count; Type 2 diabetes; Lymphocyte count	B_intermediate; CD4_Naive; CD4_TCM; CD4_TEM; CD8_Naive; CD8_TCM; MAIT; Treg
CYB5R3	6	13	2	10	Eosinophil count; Mean platelet vol.; Plateletcrit; White blood cell count; Platelet distribution width; Reticulocyte fraction of RBC; Type 2 diabetes; Immature fraction of reticulocytes; Lymphocyte count; Monocyte count; Mean sphered corpuscular vol.; Platelet count; Reticulocyte count	B_intermediate; B_naive; CD14_Mono; CD4_TCM; NK; cDC2
NCF4	15	18	3	14.075	Eosinophil count; Basophil count; Crohn's disease; Eczema; Multiple sclerosis; White blood cell count; Lymphocyte count; Psoriasis; Monocyte % of WBC; Hematocrit; Hb concentration; Inflammatory bowel disease; Mean corpuscular Hb; Mean corpuscular vol.; Monocyte count; Red cell distribution width; Asthma; Neutrophil % of WBC	B_intermediate; B_memory; B_naive; CD14_Mono; CD16_Mono; CD4_CTL; CD4_TCM; CD4_TEM; CD8_TCM; CD8_TEM; HSPC; MAIT; NK_CD56bright; Treg; gdT
RBM23	17	16	3	11.0034	Eosinophil count; High light scatter reticulocyte count; High light scatter reticulocyte % of RBC; Immature fraction of reticulocytes; Mean corpuscular Hb; Mean corpuscular vol.; Neutrophil % of WBC; Prostate cancer; Red cell distribution width; Reticulocyte count; Reticulocyte fraction of RBC; Type 2 diabetes; Hb concentration; Lymphocyte count; Mean sphered corpuscular vol.; Red blood cell count	B_intermediate; B_memory; B_naive; CD14_Mono; CD16_Mono; CD4_CTL; CD4_Naive; CD4_TCM; CD4_TEM; CD8_Naive; CD8_TCM; CD8_TEM; MAIT; NK; NK_CD56bright; Treg; cDC2
GSTZ1	4	12	1	9.00782	Eosinophil count; Mean corpuscular vol.; Monocyte % of WBC; Mean sphered corpuscular vol.; Neutrophil count; Platelet distribution width; Red cell distribution width; White blood cell count; Mean corpuscular Hb; Hematocrit; Hb concentration; Red blood cell count	B_intermediate; B_naive; CD4_Naive; CD4_TCM
SPTLC2	12	14	2	10.0325	Eosinophil count; Lymphocyte count; Red cell distribution width; Reticulocyte count; Neutrophil count; White blood cell count; Crohn's disease; Inflammatory bowel disease; Mean corpuscular Hb; Mean corpuscular vol.; Mean sphered corpuscular vol.; Platelet distribution width; Reticulocyte fraction of RBC; Neutrophil % of WBC	B_intermediate; B_memory; B_naive; CD14_Mono; CD16_Mono; CD4_Naive; HSPC; NK; NK_CD56bright; cDC1; cDC2; pDC
RIN3	12	21	5	18.0568	Eosinophil count; Monocyte count; Mean platelet vol.; Neutrophil count; Plateletcrit; Platelet distribution width; White blood cell count; Asthma; Breast cancer (Overall); Mean corpuscular Hb; Mean corpuscular Hb concentration; Neutrophil % of WBC; Alzheimer's disease; Cutaneous melanoma; Estimated heel BMD; Lymphocyte count; Red cell distribution width; Platelet count; Red blood cell count; High light scatter reticulocyte % of RBC; Mean corpuscular vol.	B_intermediate; B_memory; B_naive; CD16_Mono; CD4_Naive; CD8_Naive; CD8_TEM; MAIT; NK; NK_CD56bright; cDC2; gdT
NFATC2	2	4	1	4	Eosinophil count; Lymphocyte count; Reticulocyte fraction of RBC; White blood cell count	B_intermediate; B_memory
LYRM1	4	8	2	6	Eosinophil count; Mean corpuscular Hb; Mean corpuscular vol.; Mean sphered corpuscular vol.; Plateletcrit; Platelet count; Red blood cell count; Estimated heel BMD	B_intermediate; B_memory; B_naive; CD4_TCM
SMPD3	6	21	4	14.0523	Eosinophil count; Hematocrit; Hb concentration; High light scatter reticulocyte count; High light scatter reticulocyte % of RBC; Immature fraction of reticulocytes; Mean sphered corpuscular vol.; Red blood cell count; Red cell distribution width; Reticulocyte count; Reticulocyte fraction of RBC; Schizophrenia; White blood cell count; Cutaneous melanoma; Mean corpuscular Hb; Mean corpuscular vol.; Monocyte count; Lymphocyte count; Estimated heel BMD; Monocyte % of WBC; Plateletcrit	B_intermediate; B_memory; CD4_CTL; CD8_TEM; NK; pDC
IQCH	5	9	3	7	Eosinophil count; Hematocrit; Hb concentration; Red blood cell count; Type 2 diabetes; White blood cell count; Colorectal cancer; Monocyte % of WBC; Neutrophil count	B_intermediate; B_naive; CD16_Mono; CD8_TEM; NK
OIP5	9	14	4	11	Eosinophil count; Hematocrit; Hb concentration; Mean platelet vol.; Neutrophil count; Neutrophil % of WBC; Plateletcrit; Platelet distribution width; Red blood cell count; Type 2 diabetes; White blood cell count; Red cell distribution width; Asthma; Ulcerative colitis	B_intermediate; B_memory; B_naive; CD14_Mono; CD4_Naive; CD4_TCM; CD8_Naive; CD8_TEM; NK
ECH1	10	8	1	7	Eosinophil count; Mean reticulocyte vol.; Neutrophil count; Neutrophil % of WBC; Plateletcrit; Platelet count; Platelet distribution width; White blood cell count	B_intermediate; B_memory; B_naive; CD16_Mono; CD4_TCM; CD8_Naive; CD8_TEM; NK; Plasmablast; cDC2
SARS2	16	4	2	4	Eosinophil count; Plateletcrit; Platelet count; Type 2 diabetes	B_intermediate; B_memory; B_naive; CD14_Mono; CD16_Mono; CD4_Naive; CD4_TCM; CD4_TEM; CD8_Naive; CD8_TCM; CD8_TEM; MAIT; NK; NK_CD56bright; Treg; gdT
RABAC1	18	6	2	5	Eosinophil count; High light scatter reticulocyte % of RBC; Monocyte count; High light scatter reticulocyte count; Immature fraction of reticulocytes; Lumbar spine BMD	B_intermediate; B_memory; B_naive; CD4_CTL; CD4_Naive; CD4_TCM; CD4_TEM; CD8_Naive; CD8_TCM; CD8_TEM; HSPC; MAIT; NK; NK_CD56bright; Treg; cDC2; gdT; pDC
RAB3A	1	4	1	4	Eosinophil count; Plateletcrit; Platelet distribution width; Red cell distribution width	B_intermediate
STEAP1B	2	7	3	6	Eosinophil count; Lymphocyte count; Asthma; Cutaneous melanoma; Monocyte % of WBC; Neutrophil count; White blood cell count	B_intermediate; B_naive
TMEM248	8	8	1	7.04848	Eosinophil count; Hematocrit; Hb concentration; Lymphocyte count; Monocyte % of WBC; Neutrophil count; White blood cell count; Neutrophil % of WBC	B_intermediate; B_memory; B_naive; CD4_Naive; CD4_TCM; CD8_Naive; CD8_TEM; NK
KDM4C	7	6	1	4	Eosinophil count; Mean corpuscular vol.; Mean reticulocyte vol.; Mean sphered corpuscular vol.; Red blood cell count; Mean corpuscular Hb	B_intermediate; B_memory; B_naive; CD16_Mono; CD4_TCM; CD8_Naive; NK
RIGI	12	11	3	8.00854	Eosinophil count; Hematocrit; Hb concentration; Mean platelet vol.; Platelet distribution width; Red blood cell count; Type 2 diabetes; Mean corpuscular Hb; Mean corpuscular vol.; Mean sphered corpuscular vol.; Psoriasis	B_intermediate; B_memory; B_naive; CD4_CTL; CD4_Naive; CD4_TCM; CD4_TEM; CD8_Naive; CD8_TCM; CD8_TEM; NK; Treg
RAD51C	20	23	4	16.0659	Eosinophil count; Hb concentration; High light scatter reticulocyte count; High light scatter reticulocyte % of RBC; Mean corpuscular Hb concentration; Monocyte count; Monocyte % of WBC; Mean reticulocyte vol.; Mean sphered corpuscular vol.; Neutrophil count; Neutrophil % of WBC; Prostate cancer; Red cell distribution width; Reticulocyte count; Reticulocyte fraction of RBC; Estimated heel BMD; Hematocrit; Mean corpuscular Hb; Mean corpuscular vol.; Type 2 diabetes; Plateletcrit; Platelet count; White blood cell count	B_intermediate; B_memory; B_naive; CD14_Mono; CD16_Mono; CD4_CTL; CD4_Naive; CD4_Proliferating; CD4_TCM; CD4_TEM; CD8_Naive; CD8_TCM; CD8_TEM; MAIT; NK; NK_CD56bright; NK_Proliferating; Treg; cDC2; gdT
CHRNE	10	16	3	13.0503	Eosinophil count; Lymphocyte count; Monocyte % of WBC; Plateletcrit; Platelet count; Red cell distribution width; Type 2 diabetes; White blood cell count; Platelet distribution width; Mean corpuscular Hb; Mean platelet vol.; Reticulocyte count; Reticulocyte fraction of RBC; Neutrophil count; Neutrophil % of WBC; Estimated heel BMD	B_intermediate; B_memory; B_naive; CD14_Mono; CD16_Mono; CD4_Naive; CD4_TCM; CD4_TEM; CD8_TEM; NK
STIM2	15	5	3	5	Eosinophil count; Asthma; Platelet count; Inflammatory bowel disease; Plateletcrit	B_intermediate; B_naive; CD14_Mono; CD16_Mono; CD4_CTL; CD4_TCM; CD8_Naive; CD8_Proliferating; CD8_TEM; NK; NK_CD56bright; NK_Proliferating; Treg; gdT; pDC
KLHL5	13	17	1	11.0416	Eosinophil count; High light scatter reticulocyte count; High light scatter reticulocyte % of RBC; Lymphocyte count; Mean corpuscular vol.; Monocyte count; Monocyte % of WBC; Reticulocyte count; Reticulocyte fraction of RBC; White blood cell count; Immature fraction of reticulocytes; Mean corpuscular Hb; Mean reticulocyte vol.; Mean sphered corpuscular vol.; Platelet count; Red blood cell count; Mean platelet vol.	B_intermediate; B_memory; B_naive; CD4_Naive; CD4_TCM; CD4_TEM; CD8_TCM; CD8_TEM; HSPC; MAIT; NK; Treg; gdT
DUSP16	14	8	2	7.02826	Eosinophil count; Basophil count; Lymphocyte count; Mean platelet vol.; White blood cell count; Neutrophil % of WBC; Monocyte % of WBC; Asthma	B_intermediate; B_memory; CD4_CTL; CD4_Naive; CD4_TCM; CD4_TEM; CD8_Naive; CD8_TCM; CD8_TEM; MAIT; NK; NK_CD56bright; Treg; gdT
SMIM8	19	17	3	11.066	Eosinophil count; Mean corpuscular Hb; Mean corpuscular vol.; Monocyte count; Monocyte % of WBC; Mean reticulocyte vol.; Mean sphered corpuscular vol.; Neutrophil count; Neutrophil % of WBC; Red blood cell count; White blood cell count; Cutaneous melanoma; High light scatter reticulocyte count; High light scatter reticulocyte % of RBC; Reticulocyte count; Reticulocyte fraction of RBC; Multiple sclerosis	B_intermediate; B_memory; B_naive; CD14_Mono; CD16_Mono; CD4_CTL; CD4_Naive; CD4_TCM; CD4_TEM; CD8_Naive; CD8_TCM; CD8_TEM; MAIT; NK; NK_CD56bright; Treg; cDC2; gdT; pDC
HBS1L	13	25	3	15.0148	Eosinophil count; Hematocrit; Hb concentration; High light scatter reticulocyte count; High light scatter reticulocyte % of RBC; Immature fraction of reticulocytes; Lymphocyte count; Mean corpuscular Hb; Mean corpuscular Hb concentration; Mean corpuscular vol.; Monocyte count; Mean reticulocyte vol.; Multiple sclerosis; Mean sphered corpuscular vol.; Neutrophil count; Plateletcrit; Platelet distribution width; Platelet count; Red blood cell count; Red cell distribution width; Reticulocyte count; Reticulocyte fraction of RBC; White blood cell count; Basophil count; Coronary artery disease	B_intermediate; B_memory; B_naive; CD14_Mono; CD16_Mono; CD4_Naive; CD4_TCM; CD4_TEM; CD8_Naive; CD8_TCM; CD8_TEM; NK; Treg
TENT4A	6	2	1	2	Eosinophil count; Platelet distribution width	B_intermediate; B_memory; CD8_TEM; NK; NK_CD56bright; pDC
ST8SIA4	13	8	3	6	Eosinophil count; Lymphocyte count; Monocyte count; Systemic lupus erythematosus; White blood cell count; Neutrophil count; Plateletcrit; Cutaneous melanoma	B_intermediate; B_memory; B_naive; CD4_CTL; CD4_Naive; CD4_TCM; CD4_TEM; CD8_Naive; CD8_TCM; CD8_TEM; NK; Treg; pDC
USP34	8	20	3	14.0572	Eosinophil count; High light scatter reticulocyte count; High light scatter reticulocyte % of RBC; Inflammatory bowel disease; Immature fraction of reticulocytes; Lymphocyte count; Mean corpuscular Hb concentration; Mean corpuscular vol.; Monocyte count; Mean reticulocyte vol.; Mean sphered corpuscular vol.; Neutrophil count; Plateletcrit; White blood cell count; Mean platelet vol.; Neutrophil % of WBC; Type 2 diabetes; Platelet count; Red blood cell count; Mean corpuscular Hb	B_intermediate; B_memory; B_naive; CD4_Naive; CD4_TCM; CD8_Naive; CD8_TEM; NK
DARS1	13	10	1	7.06487	Eosinophil count; Hematocrit; Hb concentration; Monocyte count; Monocyte % of WBC; Neutrophil count; Neutrophil % of WBC; Red blood cell count; Red cell distribution width; White blood cell count	B_intermediate; B_memory; B_naive; CD14_Mono; CD16_Mono; CD4_Naive; CD4_TCM; CD4_TEM; CD8_Naive; CD8_TCM; CD8_TEM; NK; cDC2
PARK7	21	17	5	14	Eosinophil count; High light scatter reticulocyte count; Inflammatory bowel disease; Immature fraction of reticulocytes; Mean corpuscular Hb; Mean platelet vol.; Asthma; Crohn's disease; Breast cancer (Overall); Mean corpuscular vol.; Neutrophil count; Platelet distribution width; Platelet count; Ulcerative colitis; White blood cell count; Type 2 diabetes; Red cell distribution width	B_intermediate; B_memory; B_naive; CD14_Mono; CD16_Mono; CD4_CTL; CD4_Naive; CD4_TCM; CD4_TEM; CD8_Naive; CD8_TCM; CD8_TEM; HSPC; MAIT; NK; NK_CD56bright; Treg; cDC1; cDC2; dnT; gdT
DOCK7	17	15	2	10	Eosinophil count; Mean corpuscular Hb; Mean corpuscular Hb concentration; Mean platelet vol.; Mean sphered corpuscular vol.; Platelet distribution width; Platelet count; White blood cell count; Mean corpuscular vol.; Mean reticulocyte vol.; Red blood cell count; Reticulocyte count; Estimated heel BMD; Neutrophil count; Reticulocyte fraction of RBC	B_intermediate; B_naive; CD14_Mono; CD16_Mono; CD4_CTL; CD4_Naive; CD4_TCM; CD4_TEM; CD8_Naive; CD8_TCM; CD8_TEM; MAIT; NK; NK_CD56bright; Treg; cDC2; gdT
MIIP	7	3	1	3	Eosinophil count; Plateletcrit; Platelet count	B_intermediate; B_memory; B_naive; CD16_Mono; CD4_TCM; CD8_TEM; NK
KMO	2	2	2	2	Eosinophil count; Cutaneous melanoma	B_intermediate; B_naive
DR1	13	17	2	12.0101	Eosinophil count; Mean corpuscular Hb; Mean corpuscular vol.; Monocyte count; Monocyte % of WBC; Mean reticulocyte vol.; Mean sphered corpuscular vol.; Neutrophil % of WBC; Platelet count; Red blood cell count; Inflammatory bowel disease; Plateletcrit; Red cell distribution width; Crohn's disease; Mean platelet vol.; Hematocrit; Hb concentration	B_intermediate; B_naive; CD16_Mono; CD4_CTL; CD4_Naive; CD4_TCM; CD4_TEM; CD8_Naive; CD8_TCM; CD8_TEM; NK; cDC2; gdT
DCAF4	18	20	1	12.0136	Eosinophil count; Hematocrit; Hb concentration; High light scatter reticulocyte count; High light scatter reticulocyte % of RBC; Mean corpuscular Hb; Mean corpuscular vol.; Monocyte % of WBC; Mean reticulocyte vol.; Mean sphered corpuscular vol.; Plateletcrit; Platelet distribution width; Platelet count; Red blood cell count; Red cell distribution width; Reticulocyte count; Reticulocyte fraction of RBC; Mean corpuscular Hb concentration; Neutrophil count; Neutrophil % of WBC	B_intermediate; B_memory; B_naive; CD14_Mono; CD16_Mono; CD4_CTL; CD4_Naive; CD4_TCM; CD4_TEM; CD8_Naive; CD8_TCM; CD8_TEM; MAIT; NK; NK_CD56bright; Treg; cDC2; gdT
PLBD1	18	13	3	9	Eosinophil count; Mean corpuscular vol.; Mean reticulocyte vol.; Mean sphered corpuscular vol.; Neutrophil count; White blood cell count; Mean corpuscular Hb; Mean platelet vol.; Platelet distribution width; Red blood cell count; Prostate cancer; Estimated heel BMD; Basophil count	B_intermediate; B_memory; B_naive; CD4_CTL; CD4_Naive; CD4_TCM; CD4_TEM; CD8_Naive; CD8_TCM; CD8_TEM; MAIT; NK; NK_CD56bright; Treg; cDC2; dnT; gdT; pDC
TMEM156	19	21	3	15.0732	Eosinophil count; High light scatter reticulocyte count; High light scatter reticulocyte % of RBC; Immature fraction of reticulocytes; Lymphocyte count; Mean corpuscular Hb; Mean corpuscular vol.; Monocyte count; Monocyte % of WBC; Mean reticulocyte vol.; Mean sphered corpuscular vol.; Neutrophil % of WBC; White blood cell count; Reticulocyte count; Reticulocyte fraction of RBC; Mean platelet vol.; Platelet count; Red blood cell count; Asthma; Breast cancer (Overall); Cutaneous melanoma	B_intermediate; B_memory; B_naive; CD4_CTL; CD4_Naive; CD4_TCM; CD4_TEM; CD8_Naive; CD8_TCM; CD8_TEM; MAIT; NK; NK_CD56bright; NK_Proliferating; Plasmablast; Treg; cDC2; dnT; gdT
MTERF4	7	2	2	2	Eosinophil count; Prostate cancer	B_intermediate; B_naive; CD4_Naive; CD4_TEM; CD8_TEM; MAIT; Treg
LAX1	12	2	1	2	Eosinophil count; Red cell distribution width	B_intermediate; B_memory; B_naive; CD14_Mono; CD4_Naive; CD4_TCM; CD4_TEM; CD8_Naive; CD8_TEM; MAIT; NK; Treg
CCDC18	4	16	2	11.0101	Eosinophil count; Mean corpuscular Hb; Mean corpuscular vol.; Monocyte count; Monocyte % of WBC; Mean reticulocyte vol.; Mean sphered corpuscular vol.; Red blood cell count; Hematocrit; Hb concentration; Inflammatory bowel disease; Neutrophil % of WBC; Plateletcrit; Platelet count; Red cell distribution width; Crohn's disease	B_intermediate; CD4_Naive; CD4_TCM; CD8_TEM
CYREN	8	7	1	6	Eosinophil count; Hematocrit; Hb concentration; Monocyte count; Monocyte % of WBC; Mean platelet vol.; Red blood cell count	B_intermediate; B_memory; B_naive; CD4_Naive; CD4_TCM; CD8_Naive; CD8_TEM; NK
PLCG1	4	20	5	17	Eosinophil count; Hematocrit; Hb concentration; Red blood cell count; Skull BMD; Estimated heel BMD; Inflammatory bowel disease; Lymphocyte count; Mean sphered corpuscular vol.; Neutrophil count; Plateletcrit; Platelet count; Red cell distribution width; Type 2 diabetes; Ulcerative colitis; White blood cell count; High light scatter reticulocyte count; Mean corpuscular Hb concentration; Major depression; Reticulocyte count	B_intermediate; B_naive; NK; pDC
NAGK	10	4	1	3	Eosinophil count; Plateletcrit; Platelet count; Platelet distribution width	B_intermediate; B_memory; B_naive; CD14_Mono; CD16_Mono; CD4_Naive; CD4_TCM; cDC1; cDC2; pDC
H1-3	22	20	2	15	Eosinophil count; Hematocrit; Hb concentration; Mean corpuscular Hb; Mean corpuscular Hb concentration; Mean corpuscular vol.; Monocyte count; Mean reticulocyte vol.; Multiple sclerosis; Plateletcrit; Platelet count; Psoriasis; Red cell distribution width; Reticulocyte count; Reticulocyte fraction of RBC; Monocyte % of WBC; Mean platelet vol.; Mean sphered corpuscular vol.; Rheumatoid arthritis; Type 1 diabetes	B_intermediate; B_memory; B_naive; CD14_Mono; CD16_Mono; CD4_CTL; CD4_Naive; CD4_TCM; CD4_TEM; CD8_Naive; CD8_TCM; CD8_TEM; HSPC; ILC; MAIT; NK; NK_CD56bright; Plasmablast; Treg; cDC2; dnT; gdT
DEK	3	1	1	1	Eosinophil count	B_intermediate; B_naive; NK_CD56bright
SYMPK	7	11	2	9	Eosinophil count; Mean corpuscular Hb; Mean corpuscular vol.; Mean platelet vol.; Mean reticulocyte vol.; Mean sphered corpuscular vol.; Platelet distribution width; Platelet count; Red blood cell count; Red cell distribution width; Type 2 diabetes	B_intermediate; B_memory; B_naive; CD14_Mono; CD16_Mono; CD4_TCM; cDC2
MAX	5	19	1	13.0471	Eosinophil count; High light scatter reticulocyte count; High light scatter reticulocyte % of RBC; Immature fraction of reticulocytes; Lymphocyte count; Mean corpuscular Hb; Mean corpuscular Hb concentration; Mean corpuscular vol.; Monocyte % of WBC; Mean platelet vol.; Mean reticulocyte vol.; Mean sphered corpuscular vol.; Neutrophil % of WBC; Plateletcrit; Platelet count; Red blood cell count; Red cell distribution width; Reticulocyte fraction of RBC; Monocyte count	B_intermediate; CD4_Naive; CD4_TCM; CD8_Naive; pDC
ATG14	2	14	1	10	Eosinophil count; Lymphocyte count; Mean corpuscular Hb; Mean corpuscular vol.; Mean platelet vol.; Mean reticulocyte vol.; Mean sphered corpuscular vol.; Platelet distribution width; Platelet count; Red blood cell count; Red cell distribution width; Reticulocyte fraction of RBC; White blood cell count; Monocyte count	B_intermediate; B_naive
STYXL1	11	17	5	13	Eosinophil count; Mean platelet vol.; Neutrophil count; Platelet count; White blood cell count; Platelet distribution width; High light scatter reticulocyte count; High light scatter reticulocyte % of RBC; Reticulocyte count; Crohn's disease; Mean reticulocyte vol.; Neutrophil % of WBC; Plateletcrit; Reticulocyte fraction of RBC; Cutaneous melanoma; Estimated heel BMD; Type 2 diabetes	B_intermediate; B_memory; B_naive; CD14_Mono; CD16_Mono; CD4_CTL; CD4_Naive; CD4_TCM; CD4_TEM; CD8_TEM; NK
RHBDF2	2	5	1	3	Eosinophil count; High light scatter reticulocyte count; High light scatter reticulocyte % of RBC; Reticulocyte count; Reticulocyte fraction of RBC	B_intermediate; B_naive
PHF10	9	1	1	1	Eosinophil count	B_intermediate; CD14_Mono; CD16_Mono; CD4_Naive; CD4_TCM; CD8_Naive; CD8_TEM; MAIT; NK
CDC16	19	18	1	13.0721	Eosinophil count; High light scatter reticulocyte count; High light scatter reticulocyte % of RBC; Lymphocyte count; Mean corpuscular vol.; Monocyte % of WBC; Reticulocyte count; Reticulocyte fraction of RBC; White blood cell count; Immature fraction of reticulocytes; Red cell distribution width; Platelet distribution width; Monocyte count; Mean sphered corpuscular vol.; Neutrophil % of WBC; Plateletcrit; Mean reticulocyte vol.; Mean platelet vol.	B_intermediate; B_memory; B_naive; CD14_Mono; CD16_Mono; CD4_CTL; CD4_Naive; CD4_TCM; CD4_TEM; CD8_Naive; CD8_TCM; CD8_TEM; MAIT; NK; NK_CD56bright; NK_Proliferating; Treg; cDC2; gdT
CEP85	13	13	2	10.0409	Eosinophil count; Lymphocyte count; Monocyte count; Monocyte % of WBC; Plateletcrit; Platelet count; Estimated heel BMD; Mean sphered corpuscular vol.; White blood cell count; High light scatter reticulocyte count; High light scatter reticulocyte % of RBC; Reticulocyte count; Reticulocyte fraction of RBC	B_intermediate; B_memory; B_naive; CD14_Mono; CD16_Mono; CD4_CTL; CD4_Naive; CD4_TCM; CD8_TCM; CD8_TEM; NK; cDC2; gdT
TRAF3	15	26	4	18.0589	Eosinophil count; Lymphocyte count; Major depression; Mean platelet vol.; Neutrophil % of WBC; Eczema; Hb concentration; Mean corpuscular Hb; Mean corpuscular vol.; Multiple sclerosis; Mean sphered corpuscular vol.; Plateletcrit; Platelet count; Red blood cell count; Hematocrit; High light scatter reticulocyte count; Monocyte count; Monocyte % of WBC; Reticulocyte count; High light scatter reticulocyte % of RBC; Immature fraction of reticulocytes; Mean reticulocyte vol.; Platelet distribution width; Red cell distribution width; Reticulocyte fraction of RBC; Type 2 diabetes	B_intermediate; B_memory; B_naive; CD16_Mono; CD4_CTL; CD4_Naive; CD4_TCM; CD4_TEM; CD8_Naive; CD8_TCM; CD8_TEM; MAIT; NK; Treg; gdT
IMMT	23	15	2	11	Eosinophil count; High light scatter reticulocyte count; High light scatter reticulocyte % of RBC; Mean platelet vol.; Platelet distribution width; Platelet count; Prostate cancer; Red cell distribution width; Reticulocyte count; Reticulocyte fraction of RBC; Lymphocyte count; Immature fraction of reticulocytes; Monocyte % of WBC; Plateletcrit; Mean corpuscular vol.	B_intermediate; B_memory; B_naive; CD14_Mono; CD16_Mono; CD4_CTL; CD4_Naive; CD4_Proliferating; CD4_TCM; CD4_TEM; CD8_Naive; CD8_TCM; CD8_TEM; MAIT; NK; NK_CD56bright; NK_Proliferating; Plasmablast; Treg; cDC1; cDC2; gdT; pDC
TBC1D14	9	20	3	14.0657	Eosinophil count; Neutrophil count; Neutrophil % of WBC; Plateletcrit; White blood cell count; Monocyte count; Monocyte % of WBC; Platelet count; High light scatter reticulocyte count; High light scatter reticulocyte % of RBC; Mean corpuscular Hb; Mean corpuscular vol.; Mean platelet vol.; Mean sphered corpuscular vol.; Reticulocyte count; Reticulocyte fraction of RBC; Type 2 diabetes; Platelet distribution width; Red blood cell count; Estimated heel BMD	B_intermediate; B_memory; B_naive; CD4_Naive; CD4_TCM; CD8_TEM; NK; Treg; gdT
PTPRA	14	16	2	10.0654	Eosinophil count; High light scatter reticulocyte count; High light scatter reticulocyte % of RBC; Immature fraction of reticulocytes; Mean corpuscular Hb; Mean corpuscular vol.; Monocyte count; Monocyte % of WBC; Mean reticulocyte vol.; Mean sphered corpuscular vol.; Neutrophil count; Neutrophil % of WBC; Reticulocyte count; Reticulocyte fraction of RBC; White blood cell count; Type 2 diabetes	B_intermediate; B_naive; CD14_Mono; CD16_Mono; CD4_CTL; CD4_Naive; CD8_Naive; CD8_TEM; MAIT; NK; NK_CD56bright; NK_Proliferating; cDC2; gdT
COG6	13	4	4	4	Eosinophil count; Rheumatoid arthritis; Type 2 diabetes; Asthma	B_intermediate; B_memory; B_naive; CD14_Mono; CD16_Mono; CD4_Naive; CD4_TCM; CD4_TEM; CD8_Naive; CD8_TCM; CD8_TEM; MAIT; gdT
USP37	18	23	1	14.0725	Eosinophil count; Hematocrit; Hb concentration; High light scatter reticulocyte count; High light scatter reticulocyte % of RBC; Immature fraction of reticulocytes; Lymphocyte count; Mean corpuscular Hb; Mean corpuscular Hb concentration; Mean corpuscular vol.; Monocyte count; Mean platelet vol.; Plateletcrit; Platelet distribution width; Platelet count; Red blood cell count; Red cell distribution width; Reticulocyte count; Reticulocyte fraction of RBC; White blood cell count; Basophil count; Monocyte % of WBC; Neutrophil count	B_intermediate; B_memory; B_naive; CD14_Mono; CD16_Mono; CD4_CTL; CD4_Naive; CD4_TCM; CD4_TEM; CD8_Naive; CD8_TCM; CD8_TEM; MAIT; NK; NK_CD56bright; Treg; cDC2; gdT
MTHFS	16	8	1	6.03927	Eosinophil count; Monocyte count; Monocyte % of WBC; White blood cell count; Neutrophil % of WBC; Red blood cell count; High light scatter reticulocyte count; Reticulocyte count	B_intermediate; B_memory; B_naive; CD14_Mono; CD16_Mono; CD4_Naive; CD4_TCM; CD4_TEM; CD8_Naive; CD8_TCM; CD8_TEM; MAIT; NK; Treg; cDC2; gdT
ABHD17C	5	10	1	8	Eosinophil count; High light scatter reticulocyte count; High light scatter reticulocyte % of RBC; Lymphocyte count; Monocyte count; Mean platelet vol.; Neutrophil count; Red cell distribution width; White blood cell count; Plateletcrit	B_intermediate; CD16_Mono; CD4_TCM; CD8_TEM; NK
MAP2K5	19	18	5	13.0526	Eosinophil count; Hematocrit; Hb concentration; High light scatter reticulocyte count; High light scatter reticulocyte % of RBC; Monocyte % of WBC; Neutrophil count; Neutrophil % of WBC; Reticulocyte fraction of RBC; Type 2 diabetes; White blood cell count; Colorectal cancer; Estimated heel BMD; Lymphocyte count; Reticulocyte count; Plateletcrit; Red blood cell count; Schizophrenia	B_intermediate; B_memory; B_naive; CD14_Mono; CD16_Mono; CD4_CTL; CD4_Naive; CD4_TCM; CD4_TEM; CD8_Naive; CD8_TCM; CD8_TEM; MAIT; NK; NK_CD56bright; Treg; cDC2; gdT; pDC
PPIG	20	6	1	5	Eosinophil count; Lymphocyte count; White blood cell count; Monocyte count; Plateletcrit; Platelet distribution width	B_intermediate; B_memory; B_naive; CD14_Mono; CD16_Mono; CD4_CTL; CD4_Naive; CD4_TCM; CD4_TEM; CD8_Naive; CD8_TCM; CD8_TEM; MAIT; NK; NK_CD56bright; NK_Proliferating; Treg; cDC2; gdT; pDC
FASTKD1	13	7	1	6.02322	Eosinophil count; Lymphocyte count; Monocyte count; Neutrophil % of WBC; Plateletcrit; Platelet count; White blood cell count	B_intermediate; B_memory; B_naive; CD14_Mono; CD16_Mono; CD4_Naive; CD4_TCM; CD4_TEM; CD8_Naive; CD8_TCM; CD8_TEM; NK; gdT
FGF2	1	5	1	4	Eosinophil count; High light scatter reticulocyte count; High light scatter reticulocyte % of RBC; Lymphocyte count; Reticulocyte count	B_intermediate
ZCRB1	15	8	3	8	Eosinophil count; Lymphocyte count; Mean platelet vol.; Skull BMD; Whole body BMD; Platelet distribution width; Rheumatoid arthritis; Monocyte % of WBC	B_intermediate; B_memory; B_naive; CD14_Mono; CD4_CTL; CD4_Naive; CD4_TCM; CD8_TCM; CD8_TEM; MAIT; NK; NK_CD56bright; NK_Proliferating; cDC2; gdT
SLC38A4	4	9	1	7	Eosinophil count; Lymphocyte count; Neutrophil % of WBC; High light scatter reticulocyte count; High light scatter reticulocyte % of RBC; Mean reticulocyte vol.; Mean sphered corpuscular vol.; Reticulocyte count; Reticulocyte fraction of RBC	B_intermediate; B_memory; B_naive; CD8_Naive
ITGAX	9	26	4	17.0375	Eosinophil count; Hematocrit; Lymphocyte count; Mean corpuscular Hb; Mean corpuscular vol.; Monocyte count; Mean sphered corpuscular vol.; Neutrophil % of WBC; Red blood cell count; Systemic lupus erythematosus; Basophil count; Hb concentration; Plateletcrit; Red cell distribution width; Estimated heel BMD; Mean reticulocyte vol.; Platelet distribution width; Platelet count; White blood cell count; High light scatter reticulocyte count; High light scatter reticulocyte % of RBC; Mean platelet vol.; Reticulocyte count; Reticulocyte fraction of RBC; Cutaneous melanoma; Immature fraction of reticulocytes	B_intermediate; B_memory; CD14_Mono; CD16_Mono; CD8_TEM; NK; cDC1; cDC2; gdT
SKAP1	17	25	5	17.013	Eosinophil count; Hematocrit; Hb concentration; Mean corpuscular Hb; Mean corpuscular vol.; Mean reticulocyte vol.; Mean sphered corpuscular vol.; Plateletcrit; Platelet count; Prostate cancer; Red blood cell count; Type 2 diabetes; Reticulocyte count; Mean platelet vol.; Cutaneous melanoma; High light scatter reticulocyte count; Lymphocyte count; Monocyte % of WBC; Neutrophil count; White blood cell count; High light scatter reticulocyte % of RBC; Reticulocyte fraction of RBC; Cervical cancer; Estimated heel BMD; Type 1 diabetes	B_intermediate; B_memory; B_naive; CD4_CTL; CD4_Naive; CD4_TCM; CD4_TEM; CD8_Naive; CD8_TCM; CD8_TEM; ILC; MAIT; NK; NK_CD56bright; Treg; cDC1; gdT
FCRL5	3	4	1	4	Eosinophil count; Mean platelet vol.; Mean reticulocyte vol.; Mean sphered corpuscular vol.	B_intermediate; B_memory; B_naive
SLC27A3	4	2	1	2	Eosinophil count; Reticulocyte count	B_intermediate; B_memory; CD16_Mono; CD4_TCM
PHOSPHO2	9	9	1	7.07003	Eosinophil count; Lymphocyte count; Monocyte count; Neutrophil % of WBC; Plateletcrit; Platelet distribution width; Platelet count; White blood cell count; Monocyte % of WBC	B_intermediate; B_memory; B_naive; CD4_Naive; CD4_TCM; CD8_Naive; CD8_TCM; CD8_TEM; NK
CNOT9	13	20	1	13.0535	Eosinophil count; Hematocrit; Hb concentration; High light scatter reticulocyte count; High light scatter reticulocyte % of RBC; Immature fraction of reticulocytes; Mean corpuscular Hb; Mean corpuscular Hb concentration; Monocyte count; Monocyte % of WBC; Mean platelet vol.; Platelet distribution width; Platelet count; Red blood cell count; Red cell distribution width; Reticulocyte count; Reticulocyte fraction of RBC; Mean corpuscular vol.; White blood cell count; Lymphocyte count	B_intermediate; B_naive; CD4_CTL; CD4_Naive; CD4_TCM; CD4_TEM; CD8_Naive; CD8_TCM; CD8_TEM; NK; NK_Proliferating; Treg; gdT
NFKBIZ	6	10	3	8	Eosinophil count; Multiple sclerosis; Plateletcrit; Platelet distribution width; Platelet count; COVID-19 (Hospitalised); COVID-19 susceptibility; Mean corpuscular Hb; Mean corpuscular vol.; Psoriasis	B_intermediate; B_memory; B_naive; NK_CD56bright; cDC2; pDC
FBXL17	9	10	1	6	Eosinophil count; Mean corpuscular Hb; Mean corpuscular vol.; Mean reticulocyte vol.; Mean sphered corpuscular vol.; Neutrophil count; Red blood cell count; White blood cell count; Monocyte count; Neutrophil % of WBC	B_intermediate; B_memory; B_naive; CD14_Mono; CD4_Naive; CD4_TCM; CD4_TEM; CD8_Naive; NK
POMZP3	20	7	2	6	Eosinophil count; Lymphocyte count; Monocyte count; White blood cell count; Hematocrit; Hb concentration; Cutaneous melanoma	B_intermediate; B_memory; B_naive; CD14_Mono; CD16_Mono; CD4_CTL; CD4_Naive; CD4_TCM; CD4_TEM; CD8_Naive; CD8_TCM; CD8_TEM; MAIT; NK; NK_CD56bright; Treg; cDC2; dnT; gdT; pDC
TMEM140	17	8	1	7	Eosinophil count; Hematocrit; Hb concentration; Monocyte count; Monocyte % of WBC; Mean platelet vol.; Red blood cell count; Basophil count	B_intermediate; B_memory; B_naive; CD14_Mono; CD16_Mono; CD4_CTL; CD4_Naive; CD4_TCM; CD4_TEM; CD8_Naive; CD8_TCM; CD8_TEM; MAIT; NK; NK_CD56bright; Treg; gdT
SLC25A37	5	19	2	13	Eosinophil count; Hematocrit; Hb concentration; High light scatter reticulocyte count; High light scatter reticulocyte % of RBC; Immature fraction of reticulocytes; Mean corpuscular Hb; Mean corpuscular vol.; Neutrophil % of WBC; Plateletcrit; Platelet count; Reticulocyte count; Reticulocyte fraction of RBC; Mean corpuscular Hb concentration; Mean reticulocyte vol.; Mean sphered corpuscular vol.; Neutrophil count; Mean platelet vol.; Estimated heel BMD	B_intermediate; B_memory; B_naive; CD14_Mono; NK_CD56bright
DNAJC5B	2	9	1	6	Eosinophil count; Mean corpuscular Hb; Mean corpuscular Hb concentration; Mean corpuscular vol.; Mean reticulocyte vol.; Mean sphered corpuscular vol.; Plateletcrit; Platelet count; Red blood cell count	B_intermediate; B_memory
MED22	6	20	1	14.0489	Eosinophil count; Hematocrit; Hb concentration; Mean corpuscular Hb; Mean corpuscular Hb concentration; Mean corpuscular vol.; Mean reticulocyte vol.; Mean sphered corpuscular vol.; Neutrophil count; Neutrophil % of WBC; Plateletcrit; Platelet distribution width; Platelet count; Red blood cell count; Red cell distribution width; Reticulocyte count; White blood cell count; Lymphocyte count; Immature fraction of reticulocytes; Mean platelet vol.	B_intermediate; B_memory; B_naive; CD14_Mono; CD16_Mono; NK
NPAT	11	21	3	15.1165	Eosinophil count; Mean corpuscular Hb; Mean corpuscular vol.; Monocyte count; Monocyte % of WBC; Mean platelet vol.; Mean reticulocyte vol.; Mean sphered corpuscular vol.; Neutrophil count; Neutrophil % of WBC; Plateletcrit; Platelet count; Red blood cell count; White blood cell count; Basophil count; Cutaneous melanoma; Breast cancer (BRCA1 / BRCA2); Estimated heel BMD; Lymphocyte count; Platelet distribution width; Prostate cancer	B_intermediate; B_naive; CD14_Mono; CD4_Naive; CD4_TCM; CD4_TEM; CD8_Naive; CD8_TCM; NK; Treg; dnT
CD226	14	22	5	16.0598	Eosinophil count; Mean platelet vol.; Mean sphered corpuscular vol.; Plateletcrit; Platelet distribution width; Platelet count; Asthma; Cutaneous melanoma; High light scatter reticulocyte count; High light scatter reticulocyte % of RBC; Immature fraction of reticulocytes; Monocyte count; Mean reticulocyte vol.; Neutrophil count; Neutrophil % of WBC; Reticulocyte count; Reticulocyte fraction of RBC; Systemic lupus erythematosus; Type 1 diabetes; White blood cell count; Lymphocyte count; Estimated heel BMD	B_intermediate; B_memory; CD4_CTL; CD4_Naive; CD4_TCM; CD4_TEM; CD8_Naive; CD8_TCM; CD8_TEM; MAIT; NK; NK_CD56bright; Treg; gdT
ARL11	5	12	1	9	Eosinophil count; Monocyte count; Neutrophil count; White blood cell count; High light scatter reticulocyte count; High light scatter reticulocyte % of RBC; Lymphocyte count; Mean sphered corpuscular vol.; Plateletcrit; Platelet count; Red blood cell count; Red cell distribution width	B_intermediate; B_memory; B_naive; CD14_Mono; pDC
NADK2	11	4	1	3	Eosinophil count; Lymphocyte count; Monocyte count; White blood cell count	B_intermediate; B_memory; B_naive; CD4_Naive; CD4_TCM; CD4_TEM; CD8_Naive; CD8_TCM; CD8_TEM; NK; Treg
C16orf74	8	17	3	14.0655	Eosinophil count; Monocyte count; Monocyte % of WBC; Neutrophil % of WBC; Plateletcrit; Platelet count; Neutrophil count; Platelet distribution width; Red blood cell count; Type 2 diabetes; Cutaneous melanoma; White blood cell count; Mean platelet vol.; Mean reticulocyte vol.; Red cell distribution width; Reticulocyte count; Reticulocyte fraction of RBC	B_intermediate; B_memory; B_naive; CD14_Mono; CD16_Mono; CD4_TCM; CD8_TEM; cDC2
PRKCA	14	9	2	8	Eosinophil count; Plateletcrit; Platelet count; Type 2 diabetes; Neutrophil count; White blood cell count; Mean corpuscular Hb; Mean corpuscular vol.; Neutrophil % of WBC	B_intermediate; B_memory; B_naive; CD14_Mono; CD16_Mono; CD4_CTL; CD4_TCM; CD4_TEM; CD8_Naive; CD8_TEM; NK; NK_CD56bright; Plasmablast; gdT
ELOC	11	8	3	7	Eosinophil count; Lymphocyte count; Mean corpuscular vol.; Monocyte count; Mean sphered corpuscular vol.; Neutrophil % of WBC; Prostate cancer; Crohn's disease	B_intermediate; B_naive; CD14_Mono; CD16_Mono; CD4_Naive; CD4_TCM; CD8_Naive; CD8_TCM; CD8_TEM; NK; gdT
SETD9	20	16	4	13	Eosinophil count; Plateletcrit; Prostate cancer; Red cell distribution width; Type 2 diabetes; Cutaneous melanoma; Breast cancer (Luminal A); Breast cancer (Overall); Lymphocyte count; Mean corpuscular vol.; Breast cancer (Luminal B); White blood cell count; Hematocrit; Mean corpuscular Hb; Red blood cell count; Skull BMD	B_intermediate; B_memory; B_naive; CD14_Mono; CD16_Mono; CD4_CTL; CD4_Naive; CD4_TCM; CD4_TEM; CD8_Naive; CD8_TCM; CD8_TEM; HSPC; MAIT; NK; NK_Proliferating; Treg; cDC2; gdT; pDC
ELMO1	21	14	2	12.0605	Eosinophil count; Lymphocyte count; Monocyte count; Multiple sclerosis; Neutrophil % of WBC; White blood cell count; Mean platelet vol.; Neutrophil count; Platelet distribution width; Platelet count; Basophil count; Psoriasis; Rheumatoid arthritis; Ulcerative colitis	B_intermediate; B_memory; B_naive; CD14_Mono; CD16_Mono; CD4_CTL; CD4_Naive; CD4_TCM; CD4_TEM; CD8_Naive; CD8_TCM; CD8_TEM; HSPC; MAIT; NK; NK_CD56bright; Treg; cDC1; cDC2; dnT; gdT
SEC13	14	3	1	3	Eosinophil count; Lymphocyte count; Neutrophil % of WBC	B_intermediate; B_memory; B_naive; CD14_Mono; CD4_CTL; CD4_Naive; CD4_TCM; CD4_TEM; CD8_Naive; CD8_TCM; CD8_TEM; NK; Treg; gdT
UBXN11	9	10	3	9	Eosinophil count; Monocyte count; Monocyte % of WBC; Plateletcrit; Platelet count; Lymphocyte count; Mean corpuscular vol.; Mean sphered corpuscular vol.; Type 2 diabetes; Estimated heel BMD	B_intermediate; B_memory; B_naive; CD14_Mono; CD16_Mono; CD4_Naive; CD4_TCM; CD8_TEM; NK
USF1	16	15	2	12.1109	Eosinophil count; Immature fraction of reticulocytes; Lymphocyte count; Monocyte count; Monocyte % of WBC; Mean platelet vol.; Mean reticulocyte vol.; Platelet distribution width; Platelet count; White blood cell count; Plateletcrit; Neutrophil % of WBC; Cutaneous melanoma; Neutrophil count; Mean sphered corpuscular vol.	B_intermediate; B_memory; B_naive; CD14_Mono; CD16_Mono; CD4_CTL; CD4_Naive; CD4_TCM; CD4_TEM; CD8_Naive; CD8_TCM; CD8_TEM; MAIT; NK; Treg; cDC2
ATAD3B	12	3	2	3	Eosinophil count; Crohn's disease; Inflammatory bowel disease	B_intermediate; B_memory; B_naive; CD14_Mono; CD4_Naive; CD4_TCM; CD4_TEM; CD8_Naive; CD8_TEM; NK; NK_CD56bright; gdT
CSTB	7	8	2	6	Eosinophil count; Mean corpuscular Hb; Mean corpuscular vol.; Mean reticulocyte vol.; Mean sphered corpuscular vol.; Prostate cancer; Red blood cell count; Platelet distribution width	B_intermediate; B_memory; B_naive; CD8_TEM; NK; NK_CD56bright; pDC
RALGDS	16	18	2	12	Eosinophil count; Mean platelet vol.; Mean sphered corpuscular vol.; Plateletcrit; Platelet distribution width; Platelet count; Mean corpuscular Hb concentration; Red cell distribution width; Mean corpuscular Hb; Reticulocyte count; Hb concentration; High light scatter reticulocyte % of RBC; Reticulocyte fraction of RBC; High light scatter reticulocyte count; Monocyte count; Mean reticulocyte vol.; Inflammatory bowel disease; Mean corpuscular vol.	B_intermediate; B_memory; B_naive; CD14_Mono; CD4_CTL; CD4_Naive; CD4_TCM; CD4_TEM; CD8_Naive; CD8_TCM; CD8_TEM; MAIT; NK; NK_CD56bright; Treg; gdT
FCRL3	14	13	2	10.0029	Eosinophil count; Mean platelet vol.; Multiple sclerosis; Red blood cell count; Mean corpuscular vol.; Mean reticulocyte vol.; Mean sphered corpuscular vol.; Rheumatoid arthritis; Red cell distribution width; Mean corpuscular Hb; Reticulocyte fraction of RBC; Hb concentration; High light scatter reticulocyte % of RBC	B_intermediate; B_memory; B_naive; CD4_CTL; CD4_TEM; CD8_TCM; CD8_TEM; ILC; MAIT; NK; NK_CD56bright; NK_Proliferating; Treg; gdT
U2AF1L4	19	5	2	5	Eosinophil count; Red cell distribution width; Prostate cancer; Cutaneous melanoma; Platelet distribution width	B_intermediate; B_memory; B_naive; CD14_Mono; CD16_Mono; CD4_CTL; CD4_Naive; CD4_TCM; CD4_TEM; CD8_Naive; CD8_TCM; CD8_TEM; MAIT; NK; NK_CD56bright; Treg; cDC2; gdT; pDC
RAVER2	22	9	1	7	Eosinophil count; Monocyte % of WBC; Neutrophil count; Platelet distribution width; Basophil count; Plateletcrit; Platelet count; Neutrophil % of WBC; White blood cell count	B_intermediate; B_memory; B_naive; CD14_Mono; CD16_Mono; CD4_CTL; CD4_Naive; CD4_TCM; CD4_TEM; CD8_Naive; CD8_TCM; CD8_TEM; MAIT; NK; NK_CD56bright; NK_Proliferating; Plasmablast; Treg; cDC2; dnT; gdT; pDC
IER5	5	5	1	4	Eosinophil count; Monocyte count; Monocyte % of WBC; Neutrophil % of WBC; Hb concentration	B_intermediate; B_memory; B_naive; CD14_Mono; CD16_Mono
C1orf115	4	7	1	6	Eosinophil count; High light scatter reticulocyte count; High light scatter reticulocyte % of RBC; Monocyte count; Monocyte % of WBC; Reticulocyte count; Neutrophil % of WBC	B_intermediate; B_memory; B_naive; cDC1
IKBKE-AS1	11	11	3	10.0062	Eosinophil count; Lymphocyte count; Type 2 diabetes; Neutrophil % of WBC; Mean sphered corpuscular vol.; Plateletcrit; Red blood cell count; White blood cell count; Hb concentration; Mean platelet vol.; Asthma	B_intermediate; B_memory; B_naive; CD14_Mono; CD4_Naive; CD4_TCM; CD8_Naive; CD8_TCM; CD8_TEM; NK; Treg
CAPN2	11	7	3	6	Eosinophil count; Breast cancer (Overall); Colorectal cancer; High light scatter reticulocyte count; High light scatter reticulocyte % of RBC; Reticulocyte fraction of RBC; Estimated heel BMD	B_intermediate; B_memory; B_naive; CD16_Mono; CD4_TCM; CD4_TEM; CD8_TEM; MAIT; NK; NK_CD56bright; pDC
REL	9	17	2	12	Eosinophil count; Mean corpuscular Hb; Mean corpuscular vol.; Mean reticulocyte vol.; Multiple sclerosis; Mean sphered corpuscular vol.; Neutrophil count; Psoriasis; Rheumatoid arthritis; Red blood cell count; Ulcerative colitis; Crohn's disease; Eczema; Inflammatory bowel disease; Immature fraction of reticulocytes; Lymphocyte count; White blood cell count	B_intermediate; B_memory; B_naive; CD14_Mono; CD4_Naive; CD4_TCM; CD8_Naive; CD8_TCM; Treg
DISC1	21	15	1	10.046	Eosinophil count; Hematocrit; Hb concentration; Lymphocyte count; Mean corpuscular Hb concentration; Mean corpuscular vol.; Mean sphered corpuscular vol.; Red blood cell count; Reticulocyte count; Reticulocyte fraction of RBC; Neutrophil % of WBC; High light scatter reticulocyte count; Neutrophil count; White blood cell count; Plateletcrit	B_intermediate; B_memory; B_naive; CD14_Mono; CD16_Mono; CD4_CTL; CD4_Naive; CD4_TCM; CD4_TEM; CD8_Naive; CD8_TCM; CD8_TEM; MAIT; NK; NK_CD56bright; NK_Proliferating; Treg; cDC2; dnT; gdT; pDC
CD200R1	7	6	2	5	Eosinophil count; Neutrophil count; Platelet count; Eczema; Lymphocyte count; White blood cell count	B_intermediate; B_memory; CD14_Mono; CD4_CTL; CD4_TCM; CD8_TEM; cDC2
ABHD6	13	13	4	11	Eosinophil count; Hematocrit; Hb concentration; Mean platelet vol.; Neutrophil % of WBC; Plateletcrit; Platelet distribution width; Platelet count; Red blood cell count; Systemic lupus erythematosus; Type 2 diabetes; Estimated heel BMD; Lymphocyte count	B_intermediate; B_memory; B_naive; CD16_Mono; CD4_Naive; CD4_TCM; CD4_TEM; CD8_Naive; CD8_TCM; CD8_TEM; MAIT; NK; NK_CD56bright
ZDHHC19	3	17	2	12.0106	Eosinophil count; High light scatter reticulocyte % of RBC; Mean corpuscular Hb; Mean corpuscular Hb concentration; Mean corpuscular vol.; Mean platelet vol.; Mean sphered corpuscular vol.; Red blood cell count; Red cell distribution width; Reticulocyte count; Reticulocyte fraction of RBC; Hb concentration; High light scatter reticulocyte count; Inflammatory bowel disease; Lymphocyte count; Monocyte count; Platelet count	B_intermediate; B_memory; B_naive
SLC13A4	12	16	2	10	Eosinophil count; High light scatter reticulocyte count; High light scatter reticulocyte % of RBC; Mean platelet vol.; Mean sphered corpuscular vol.; Plateletcrit; Reticulocyte count; Reticulocyte fraction of RBC; Mean corpuscular Hb; Mean corpuscular vol.; Platelet distribution width; Monocyte count; Estimated heel BMD; Mean reticulocyte vol.; Platelet count; Red blood cell count	B_intermediate; B_memory; B_naive; CD4_Naive; CD4_TCM; CD4_TEM; CD8_Naive; CD8_TCM; CD8_TEM; NK; Treg; gdT
AKIP1	15	28	5	19.0641	Eosinophil count; Hematocrit; Hb concentration; High light scatter reticulocyte count; High light scatter reticulocyte % of RBC; Inflammatory bowel disease; Immature fraction of reticulocytes; Lymphocyte count; Mean corpuscular vol.; Monocyte count; Mean platelet vol.; Mean sphered corpuscular vol.; Neutrophil count; Neutrophil % of WBC; Plateletcrit; Platelet count; Red blood cell count; Reticulocyte count; Reticulocyte fraction of RBC; Type 2 diabetes; Ulcerative colitis; White blood cell count; Basophil count; Estimated heel BMD; Red cell distribution width; Prostate cancer; Skull BMD; Whole body BMD	B_intermediate; B_memory; B_naive; CD16_Mono; CD4_CTL; CD4_Naive; CD4_TCM; CD4_TEM; CD8_Naive; CD8_TCM; CD8_TEM; MAIT; NK; NK_CD56bright; Treg
ANKDD1A	20	12	2	10	Eosinophil count; Mean corpuscular Hb; Mean corpuscular vol.; Mean platelet vol.; Plateletcrit; Platelet distribution width; Platelet count; Systemic lupus erythematosus; Lymphocyte count; Mean sphered corpuscular vol.; Monocyte count; Monocyte % of WBC	B_intermediate; B_memory; B_naive; CD4_CTL; CD4_Naive; CD4_Proliferating; CD4_TCM; CD4_TEM; CD8_Naive; CD8_Proliferating; CD8_TCM; CD8_TEM; MAIT; NK; NK_CD56bright; Plasmablast; Treg; cDC1; dnT; gdT
MS4A6E	5	9	2	8.06961	Eosinophil count; Lymphocyte count; Monocyte count; Monocyte % of WBC; Mean platelet vol.; Neutrophil % of WBC; White blood cell count; Estimated heel BMD; Platelet count	B_intermediate; B_naive; CD14_Mono; CD16_Mono; cDC2
DUS2	5	24	4	15.015	Eosinophil count; Hematocrit; Hb concentration; Lymphocyte count; Mean corpuscular Hb; Mean platelet vol.; Mean sphered corpuscular vol.; Red blood cell count; Schizophrenia; High light scatter reticulocyte % of RBC; Mean corpuscular vol.; Bipolar disorder; Bipolar I disorder; Estimated heel BMD; High light scatter reticulocyte count; Immature fraction of reticulocytes; Mean corpuscular Hb concentration; Monocyte count; Mean reticulocyte vol.; Platelet count; Prostate cancer; Reticulocyte count; Reticulocyte fraction of RBC; White blood cell count	B_intermediate; B_memory; B_naive; CD14_Mono; CD16_Mono
ZNF507	4	3	1	3	Eosinophil count; Mean corpuscular vol.; White blood cell count	B_intermediate; B_memory; B_naive; pDC
LGALS9	11	20	1	12.0741	Eosinophil count; High light scatter reticulocyte count; High light scatter reticulocyte % of RBC; Lymphocyte count; Mean platelet vol.; Mean sphered corpuscular vol.; Reticulocyte count; Reticulocyte fraction of RBC; Mean corpuscular Hb concentration; Monocyte count; Red cell distribution width; White blood cell count; Hematocrit; Hb concentration; Immature fraction of reticulocytes; Mean corpuscular Hb; Mean corpuscular vol.; Monocyte % of WBC; Neutrophil count; Red blood cell count	B_intermediate; B_memory; B_naive; CD14_Mono; CD16_Mono; CD4_Naive; CD4_TCM; CD4_TEM; NK; NK_CD56bright; cDC2
CCDC126	4	6	3	5	Eosinophil count; Lymphocyte count; Type 2 diabetes; White blood cell count; Multiple sclerosis; Neutrophil count	B_intermediate; B_memory; B_naive; cDC1
INO80E	8	30	7	20.0854	Eosinophil count; Hematocrit; Hb concentration; High light scatter reticulocyte count; High light scatter reticulocyte % of RBC; Lymphocyte count; Mean corpuscular Hb; Mean corpuscular vol.; Monocyte count; Monocyte % of WBC; Mean platelet vol.; Mean reticulocyte vol.; Mean sphered corpuscular vol.; Neutrophil % of WBC; Plateletcrit; Platelet count; Red blood cell count; Reticulocyte count; Reticulocyte fraction of RBC; White blood cell count; Schizophrenia; Type 2 diabetes; Alzheimer's disease; Bipolar disorder; Bipolar I disorder; Estimated heel BMD; Major depression; Multiple sclerosis; Prostate cancer; Platelet distribution width	B_intermediate; B_naive; CD14_Mono; CD4_Naive; CD4_TCM; CD8_Naive; CD8_TCM; CD8_TEM
ACYP2	15	20	3	14.058	Eosinophil count; Hematocrit; Hb concentration; High light scatter reticulocyte count; High light scatter reticulocyte % of RBC; Lymphocyte count; Mean corpuscular Hb; Mean corpuscular vol.; Monocyte count; Mean reticulocyte vol.; Neutrophil % of WBC; Red blood cell count; Red cell distribution width; Reticulocyte count; Reticulocyte fraction of RBC; Schizophrenia; Estimated heel BMD; Immature fraction of reticulocytes; Platelet distribution width; Monocyte % of WBC	B_intermediate; B_memory; B_naive; CD4_Naive; CD4_TCM; CD4_TEM; CD8_Naive; CD8_TCM; CD8_TEM; MAIT; NK; NK_CD56bright; Treg; gdT; pDC
TRABD	12	24	6	17.0264	Eosinophil count; Mean platelet vol.; Plateletcrit; Platelet distribution width; Platelet count; Reticulocyte fraction of RBC; Asthma; High light scatter reticulocyte % of RBC; Estimated heel BMD; High light scatter reticulocyte count; Lymphocyte count; Monocyte count; Multiple sclerosis; Neutrophil % of WBC; Reticulocyte count; Type 2 diabetes; Basophil count; Mean corpuscular vol.; Mean reticulocyte vol.; Mean sphered corpuscular vol.; White blood cell count; Mean corpuscular Hb; Red blood cell count; Cutaneous melanoma	B_intermediate; B_memory; B_naive; CD14_Mono; CD16_Mono; CD4_Naive; CD4_TCM; CD4_TEM; CD8_Naive; CD8_TCM; CD8_TEM; NK
BPTF	1	1	1	1	Eosinophil count	B_intermediate
UQCRH	20	22	4	17.0053	Eosinophil count; Hematocrit; High light scatter reticulocyte count; High light scatter reticulocyte % of RBC; Immature fraction of reticulocytes; Red blood cell count; Reticulocyte count; Reticulocyte fraction of RBC; Breast cancer (Luminal A); Cutaneous melanoma; Monocyte % of WBC; Prostate cancer; Red cell distribution width; Asthma; Estimated heel BMD; Hb concentration; Mean platelet vol.; Neutrophil count; Plateletcrit; Platelet count; White blood cell count; Mean corpuscular Hb	B_intermediate; B_memory; B_naive; CD14_Mono; CD16_Mono; CD4_CTL; CD4_Naive; CD4_TCM; CD4_TEM; CD8_Naive; CD8_TCM; CD8_TEM; MAIT; NK; NK_CD56bright; NK_Proliferating; Treg; cDC2; dnT; gdT
GPR160	14	5	2	4	Eosinophil count; Plateletcrit; Lymphocyte count; Platelet count; Prostate cancer	B_intermediate; B_memory; B_naive; CD4_Naive; CD4_TCM; CD4_TEM; CD8_Naive; CD8_TCM; CD8_TEM; MAIT; NK; Treg; cDC2; gdT
ENSG00000174171	13	21	3	14.1252	Eosinophil count; Monocyte count; Mean platelet vol.; Neutrophil count; Neutrophil % of WBC; Plateletcrit; Type 2 diabetes; White blood cell count; Lymphocyte count; Hematocrit; Hb concentration; Red blood cell count; Reticulocyte count; Reticulocyte fraction of RBC; High light scatter reticulocyte count; Mean corpuscular Hb; Monocyte % of WBC; Mean corpuscular vol.; Mean sphered corpuscular vol.; Colorectal cancer; High light scatter reticulocyte % of RBC	B_intermediate; B_memory; CD4_CTL; CD4_Naive; CD4_TCM; CD4_TEM; CD8_Naive; CD8_TCM; CD8_TEM; MAIT; NK; Treg; gdT
SYNE3	8	7	1	5	Eosinophil count; Mean corpuscular Hb; Mean corpuscular vol.; Mean reticulocyte vol.; Mean sphered corpuscular vol.; Red blood cell count; Lymphocyte count	B_intermediate; B_memory; B_naive; CD14_Mono; CD16_Mono; NK; cDC2; pDC
GNG7	5	3	1	3	Eosinophil count; Lymphocyte count; White blood cell count	B_intermediate; B_memory; B_naive; CD14_Mono; cDC2
MTHFR	13	13	2	10	Eosinophil count; Mean corpuscular Hb; Mean corpuscular vol.; Mean reticulocyte vol.; Mean sphered corpuscular vol.; Plateletcrit; Platelet count; Cutaneous melanoma; Mean platelet vol.; Red blood cell count; Platelet distribution width; Red cell distribution width; Mean corpuscular Hb concentration	B_intermediate; B_memory; B_naive; CD14_Mono; CD16_Mono; CD4_Naive; CD4_TCM; CD8_Naive; CD8_TCM; MAIT; NK; cDC2; gdT
WDR73	11	13	3	10	Eosinophil count; Monocyte % of WBC; Mean sphered corpuscular vol.; Neutrophil count; Neutrophil % of WBC; Plateletcrit; Platelet count; Mean corpuscular Hb; Mean corpuscular vol.; Mean reticulocyte vol.; White blood cell count; Schizophrenia; Estimated heel BMD	B_intermediate; B_memory; B_naive; CD4_Naive; CD4_TCM; CD4_TEM; CD8_Naive; CD8_TCM; CD8_TEM; NK; Treg
IL17RA	9	6	2	5.04897	Eosinophil count; Monocyte count; Neutrophil count; Psoriasis; White blood cell count; Monocyte % of WBC	B_intermediate; B_naive; CD4_TEM; CD8_Naive; CD8_TEM; NK; NK_CD56bright; gdT; pDC
EFCAB13	18	22	5	16.051	Eosinophil count; Mean sphered corpuscular vol.; Prostate cancer; Mean platelet vol.; Mean reticulocyte vol.; Mean corpuscular Hb; Mean corpuscular vol.; Monocyte count; Monocyte % of WBC; Plateletcrit; Platelet count; Red cell distribution width; Systemic lupus erythematosus; Hematocrit; Hb concentration; Lymphocyte count; Red blood cell count; White blood cell count; Platelet distribution width; Estimated heel BMD; Multiple sclerosis; Type 2 diabetes	B_intermediate; B_memory; B_naive; CD14_Mono; CD16_Mono; CD4_CTL; CD4_Naive; CD4_TCM; CD4_TEM; CD8_Naive; CD8_TCM; CD8_TEM; MAIT; NK; NK_CD56bright; Treg; cDC2; gdT
FBXO34	8	19	2	13	Eosinophil count; High light scatter reticulocyte count; High light scatter reticulocyte % of RBC; Immature fraction of reticulocytes; Mean corpuscular Hb; Mean corpuscular vol.; Mean platelet vol.; Mean sphered corpuscular vol.; Plateletcrit; Platelet distribution width; Platelet count; Red blood cell count; Reticulocyte count; Reticulocyte fraction of RBC; Prostate cancer; Lymphocyte count; Mean reticulocyte vol.; Red cell distribution width; White blood cell count	B_intermediate; B_memory; CD4_Naive; CD4_TCM; CD4_TEM; CD8_TCM; CD8_TEM; Treg
LINC00174	15	13	2	10.0507	Eosinophil count; Hematocrit; Hb concentration; Lymphocyte count; Monocyte % of WBC; Neutrophil count; White blood cell count; Mean platelet vol.; Neutrophil % of WBC; Prostate cancer; Reticulocyte fraction of RBC; High light scatter reticulocyte % of RBC; Reticulocyte count	B_intermediate; B_memory; B_naive; CD14_Mono; CD16_Mono; CD4_CTL; CD4_Naive; CD4_TCM; CD4_TEM; CD8_Naive; CD8_TCM; CD8_TEM; MAIT; NK; Treg
MAF1	16	15	1	10.0089	Eosinophil count; Hematocrit; Hb concentration; Mean corpuscular Hb; Mean corpuscular vol.; Mean platelet vol.; Mean reticulocyte vol.; Mean sphered corpuscular vol.; Neutrophil count; Neutrophil % of WBC; Plateletcrit; Platelet distribution width; Platelet count; Red blood cell count; White blood cell count	B_intermediate; B_memory; B_naive; CD14_Mono; CD16_Mono; CD4_CTL; CD4_Naive; CD4_TCM; CD4_TEM; CD8_Naive; CD8_TCM; CD8_TEM; MAIT; NK; Treg; gdT
MROH1	3	12	1	9	Eosinophil count; Monocyte % of WBC; Mean platelet vol.; Platelet distribution width; Platelet count; Red blood cell count; Mean corpuscular Hb; Mean corpuscular vol.; Mean reticulocyte vol.; Mean sphered corpuscular vol.; Plateletcrit; Red cell distribution width	B_intermediate; B_memory; B_naive
PDXDC1	20	10	4	9.0025	Eosinophil count; Estimated heel BMD; Mean corpuscular vol.; Prostate cancer; Type 2 diabetes; Mean corpuscular Hb; Hb concentration; Red blood cell count; Plateletcrit; Platelet distribution width	B_intermediate; B_memory; B_naive; CD14_Mono; CD16_Mono; CD4_CTL; CD4_Naive; CD4_TCM; CD4_TEM; CD8_Naive; CD8_TCM; CD8_TEM; MAIT; NK; NK_CD56bright; NK_Proliferating; Plasmablast; Treg; cDC2; gdT
ST20	16	6	1	5.03926	Eosinophil count; Monocyte count; Monocyte % of WBC; White blood cell count; Neutrophil % of WBC; Red blood cell count	B_intermediate; B_memory; B_naive; CD14_Mono; CD16_Mono; CD4_Naive; CD4_TCM; CD4_TEM; CD8_Naive; CD8_TCM; CD8_TEM; MAIT; NK; Treg; cDC2; gdT
LIMK2	11	19	3	13.0655	Eosinophil count; High light scatter reticulocyte count; High light scatter reticulocyte % of RBC; Monocyte % of WBC; Mean reticulocyte vol.; Mean sphered corpuscular vol.; Neutrophil count; Plateletcrit; Platelet count; Red cell distribution width; Reticulocyte count; Reticulocyte fraction of RBC; Estimated heel BMD; Monocyte count; Neutrophil % of WBC; White blood cell count; Mean corpuscular vol.; Red blood cell count; Type 2 diabetes	B_intermediate; B_memory; B_naive; CD4_Naive; CD4_TCM; CD4_TEM; CD8_Naive; CD8_TCM; CD8_TEM; NK; Treg
TTC3	18	11	2	10	Eosinophil count; Hematocrit; Mean corpuscular Hb; Red blood cell count; White blood cell count; Neutrophil count; Neutrophil % of WBC; Type 2 diabetes; Mean corpuscular Hb concentration; Mean platelet vol.; Monocyte % of WBC	B_intermediate; B_memory; B_naive; CD14_Mono; CD16_Mono; CD4_CTL; CD4_Naive; CD4_TCM; CD4_TEM; CD8_Naive; CD8_TCM; CD8_TEM; MAIT; NK; Treg; cDC2; gdT; pDC
HMGN4	14	26	4	17.0728	Eosinophil count; Lymphocyte count; Monocyte count; Mean platelet vol.; Mean reticulocyte vol.; Rheumatoid arthritis; Hematocrit; Hb concentration; High light scatter reticulocyte count; High light scatter reticulocyte % of RBC; Mean corpuscular Hb; Mean corpuscular Hb concentration; Mean corpuscular vol.; Mean sphered corpuscular vol.; Red cell distribution width; Reticulocyte count; Reticulocyte fraction of RBC; Schizophrenia; White blood cell count; Immature fraction of reticulocytes; Neutrophil count; Red blood cell count; Systemic lupus erythematosus; Cutaneous melanoma; Neutrophil % of WBC; Major depression	B_intermediate; B_memory; B_naive; CD14_Mono; CD16_Mono; CD4_CTL; CD4_Naive; CD4_TCM; CD4_TEM; CD8_TCM; CD8_TEM; NK; Treg; gdT
ZNF320	16	17	2	13.0602	Eosinophil count; Lymphocyte count; Mean corpuscular Hb; Monocyte count; Monocyte % of WBC; Plateletcrit; Platelet count; White blood cell count; Mean corpuscular vol.; Mean platelet vol.; Mean reticulocyte vol.; Psoriasis; Hb concentration; Mean sphered corpuscular vol.; Neutrophil count; Red cell distribution width; Reticulocyte count	B_intermediate; B_memory; B_naive; CD14_Mono; CD16_Mono; CD4_CTL; CD4_Naive; CD4_TCM; CD4_TEM; CD8_Naive; CD8_TCM; CD8_TEM; MAIT; NK; NK_CD56bright; gdT
NAA38	13	29	5	19.1149	Eosinophil count; Hematocrit; Hb concentration; High light scatter reticulocyte count; High light scatter reticulocyte % of RBC; Immature fraction of reticulocytes; Monocyte count; Mean reticulocyte vol.; Neutrophil count; Plateletcrit; Platelet count; Red blood cell count; Red cell distribution width; Reticulocyte count; Reticulocyte fraction of RBC; White blood cell count; Femur neck BMD; Whole body BMD; Estimated heel BMD; Lymphocyte count; Monocyte % of WBC; Mean platelet vol.; Mean sphered corpuscular vol.; Neutrophil % of WBC; Platelet distribution width; Major depression; Prostate cancer; Type 2 diabetes; Lumbar spine BMD	B_intermediate; CD14_Mono; CD16_Mono; CD4_Naive; CD4_Proliferating; CD4_TCM; CD4_TEM; CD8_Naive; CD8_TCM; CD8_TEM; MAIT; NK_Proliferating; Treg
TRMT12	15	7	1	5	Eosinophil count; Lymphocyte count; Monocyte count; Mean platelet vol.; White blood cell count; Plateletcrit; Neutrophil count	B_intermediate; B_memory; B_naive; CD14_Mono; CD16_Mono; CD4_Naive; CD4_TCM; CD4_TEM; CD8_Naive; CD8_TCM; CD8_TEM; NK; Treg; cDC2; gdT
UBE2F	15	15	3	10	Eosinophil count; Neutrophil count; White blood cell count; Mean corpuscular vol.; Monocyte count; High light scatter reticulocyte count; High light scatter reticulocyte % of RBC; Inflammatory bowel disease; Mean corpuscular Hb; Mean sphered corpuscular vol.; Reticulocyte count; Ulcerative colitis; Type 2 diabetes; Reticulocyte fraction of RBC; Plateletcrit	B_intermediate; B_memory; B_naive; CD4_Naive; CD4_TCM; CD4_TEM; CD8_Naive; CD8_TCM; CD8_TEM; HSPC; NK; NK_CD56bright; Treg; cDC2; pDC
ZFP1	11	7	2	6	Eosinophil count; Lymphocyte count; White blood cell count; Plateletcrit; Red cell distribution width; Type 2 diabetes; Neutrophil count	B_intermediate; B_naive; CD14_Mono; CD16_Mono; CD4_CTL; CD4_Naive; CD4_TCM; CD8_Naive; CD8_TEM; MAIT; NK
FAM43A	16	14	1	9	Eosinophil count; Monocyte % of WBC; Mean platelet vol.; Neutrophil count; Neutrophil % of WBC; Platelet count; White blood cell count; Hematocrit; Hb concentration; Mean sphered corpuscular vol.; High light scatter reticulocyte count; Red blood cell count; Reticulocyte count; High light scatter reticulocyte % of RBC	B_intermediate; B_memory; B_naive; CD14_Mono; CD16_Mono; CD4_CTL; CD4_TCM; CD4_TEM; CD8_TCM; CD8_TEM; MAIT; NK; NK_Proliferating; Treg; cDC2; gdT
DRG1	1	4	1	4	Eosinophil count; Neutrophil count; Neutrophil % of WBC; Red cell distribution width	B_intermediate
WWOX	17	3	1	3	Eosinophil count; Lymphocyte count; White blood cell count	B_intermediate; B_memory; B_naive; CD14_Mono; CD16_Mono; CD4_Naive; CD4_TCM; CD4_TEM; CD8_Naive; CD8_TCM; CD8_TEM; MAIT; NK; NK_CD56bright; NK_Proliferating; Treg; gdT
NAP1L1	12	5	1	5	Eosinophil count; Mean reticulocyte vol.; Plateletcrit; Platelet count; Red blood cell count	B_intermediate; B_memory; B_naive; CD16_Mono; CD4_Naive; CD4_TCM; CD4_TEM; CD8_Naive; CD8_TCM; CD8_TEM; Treg; cDC2
ZP3	24	7	2	6	Eosinophil count; Lymphocyte count; White blood cell count; Monocyte count; Plateletcrit; Estimated heel BMD; Platelet count	B_intermediate; B_memory; B_naive; CD14_Mono; CD16_Mono; CD4_CTL; CD4_Naive; CD4_Proliferating; CD4_TCM; CD4_TEM; CD8_Naive; CD8_Proliferating; CD8_TCM; CD8_TEM; MAIT; NK; NK_CD56bright; NK_Proliferating; Plasmablast; Treg; cDC2; dnT; gdT; pDC
C15orf61	9	9	3	8	Eosinophil count; Hb concentration; Type 2 diabetes; Colorectal cancer; Hematocrit; Plateletcrit; Red blood cell count; Monocyte % of WBC; White blood cell count	B_intermediate; B_memory; B_naive; CD16_Mono; CD4_Naive; CD4_TCM; CD4_TEM; CD8_TCM; Treg
SUPT5H	7	9	2	8	Eosinophil count; Mean corpuscular Hb; Neutrophil count; Neutrophil % of WBC; Red cell distribution width; White blood cell count; Mean corpuscular Hb concentration; Mean reticulocyte vol.; Cutaneous melanoma	B_intermediate; B_memory; CD14_Mono; CD16_Mono; CD4_Naive; CD4_TCM; CD8_TCM
ANKRD36B	22	18	3	13.0525	Eosinophil count; High light scatter reticulocyte count; High light scatter reticulocyte % of RBC; Lymphocyte count; Monocyte % of WBC; Reticulocyte count; Reticulocyte fraction of RBC; Major depression; Mean sphered corpuscular vol.; White blood cell count; Hematocrit; Colorectal cancer; Hb concentration; Neutrophil % of WBC; Mean corpuscular vol.; Neutrophil count; Platelet distribution width; Schizophrenia	B_intermediate; B_memory; B_naive; CD14_Mono; CD4_CTL; CD4_Naive; CD4_TCM; CD4_TEM; CD8_Naive; CD8_TCM; CD8_TEM; HSPC; ILC; MAIT; NK; NK_CD56bright; NK_Proliferating; Plasmablast; Treg; dnT; gdT; pDC
ZNF786	10	10	1	8.04894	Eosinophil count; Hematocrit; Lymphocyte count; Neutrophil count; Neutrophil % of WBC; White blood cell count; Red cell distribution width; Hb concentration; Monocyte % of WBC; Red blood cell count	B_intermediate; B_memory; B_naive; CD14_Mono; CD16_Mono; CD4_CTL; CD4_Naive; CD4_TCM; CD8_Naive; Treg
NPIPB13	20	26	5	19.0749	Eosinophil count; Hematocrit; Hb concentration; High light scatter reticulocyte count; Lymphocyte count; Mean corpuscular Hb; Mean corpuscular vol.; Monocyte count; Mean platelet vol.; Mean reticulocyte vol.; Multiple sclerosis; Mean sphered corpuscular vol.; Neutrophil % of WBC; Plateletcrit; Platelet distribution width; Rheumatoid arthritis; Red blood cell count; Reticulocyte count; Reticulocyte fraction of RBC; Schizophrenia; White blood cell count; Basophil count; Estimated heel BMD; Neutrophil count; Ulcerative colitis; COPD	B_intermediate; B_memory; B_naive; CD14_Mono; CD16_Mono; CD4_CTL; CD4_Naive; CD4_TCM; CD4_TEM; CD8_Naive; CD8_TCM; CD8_TEM; MAIT; NK; NK_CD56bright; NK_Proliferating; Plasmablast; Treg; cDC2; gdT
SFI1	6	8	3	7	Eosinophil count; Monocyte count; Type 2 diabetes; Neutrophil count; Neutrophil % of WBC; Red cell distribution width; White blood cell count; Estimated heel BMD	B_intermediate; CD4_Naive; CD4_TCM; CD4_TEM; CD8_Naive; CD8_TCM
CARD11	12	8	4	8	Eosinophil count; Lymphocyte count; Multiple sclerosis; Neutrophil % of WBC; Cutaneous melanoma; Asthma; Reticulocyte count; Reticulocyte fraction of RBC	B_intermediate; CD4_CTL; CD4_TCM; CD4_TEM; CD8_Naive; CD8_TCM; CD8_TEM; MAIT; NK; NK_CD56bright; Plasmablast; gdT
FLVCR1-DT	22	16	2	11.0278	Eosinophil count; Hematocrit; Hb concentration; High light scatter reticulocyte count; High light scatter reticulocyte % of RBC; Immature fraction of reticulocytes; Lymphocyte count; Red blood cell count; Reticulocyte count; Reticulocyte fraction of RBC; Mean sphered corpuscular vol.; Neutrophil count; Neutrophil % of WBC; Plateletcrit; Platelet count; Eczema	B_intermediate; B_memory; B_naive; CD14_Mono; CD16_Mono; CD4_CTL; CD4_Naive; CD4_Proliferating; CD4_TCM; CD4_TEM; CD8_Naive; CD8_TCM; CD8_TEM; MAIT; NK; NK_CD56bright; NK_Proliferating; Treg; cDC2; dnT; gdT; pDC
RPL10A	18	30	5	21.1341	Eosinophil count; Lymphocyte count; Monocyte % of WBC; White blood cell count; Coronary artery disease; Cutaneous melanoma; Colorectal cancer; Estimated heel BMD; High light scatter reticulocyte count; High light scatter reticulocyte % of RBC; Mean corpuscular Hb; Mean corpuscular vol.; Monocyte count; Mean platelet vol.; Mean sphered corpuscular vol.; Neutrophil count; Neutrophil % of WBC; Plateletcrit; Platelet distribution width; Platelet count; Red cell distribution width; Reticulocyte count; Reticulocyte fraction of RBC; Type 1 diabetes; Type 2 diabetes; Basophil count; Hematocrit; Hb concentration; Immature fraction of reticulocytes; Red blood cell count	B_intermediate; B_memory; B_naive; CD14_Mono; CD16_Mono; CD4_CTL; CD4_Naive; CD4_TCM; CD4_TEM; CD8_Naive; CD8_TCM; CD8_TEM; MAIT; NK; NK_CD56bright; Treg; cDC2; gdT
SELENOM	17	9	2	8.01349	Eosinophil count; Monocyte count; Monocyte % of WBC; Mean platelet vol.; Red cell distribution width; Mean corpuscular vol.; Neutrophil count; Plateletcrit; Estimated heel BMD	B_intermediate; B_memory; B_naive; CD16_Mono; CD4_CTL; CD4_Naive; CD4_TCM; CD4_TEM; CD8_Naive; CD8_TCM; CD8_TEM; MAIT; NK; NK_CD56bright; Plasmablast; Treg; gdT
HLA-DMA	18	48	7	33.1548	Eosinophil count; Hematocrit; Hb concentration; Inflammatory bowel disease; Lymphocyte count; Mean corpuscular Hb; Mean corpuscular vol.; Monocyte % of WBC; Mean sphered corpuscular vol.; Neutrophil count; Plateletcrit; Platelet distribution width; Platelet count; Rheumatoid arthritis; Type 1 diabetes; Ulcerative colitis; White blood cell count; Femur neck BMD; Whole body BMD; Basophil count; Bipolar disorder; Crohn's disease; High light scatter reticulocyte count; High light scatter reticulocyte % of RBC; Mean corpuscular Hb concentration; Major depression; Monocyte count; Mean platelet vol.; Mean reticulocyte vol.; Prostate cancer; Psoriasis; Red blood cell count; Red cell distribution width; Reticulocyte count; Reticulocyte fraction of RBC; Schizophrenia; Systemic lupus erythematosus; Asthma; Cutaneous melanoma; Bipolar I disorder; Cervical cancer; Neutrophil % of WBC; Type 2 diabetes; Colorectal cancer; Squamous cell lung carcinoma; Lumbar spine BMD; Multiple sclerosis; Lung cancer	B_intermediate; B_memory; B_naive; CD16_Mono; CD4_CTL; CD4_Naive; CD4_TCM; CD4_TEM; CD8_Naive; CD8_TCM; CD8_TEM; ILC; MAIT; NK; NK_CD56bright; NK_Proliferating; Treg; gdT
PSMB8	13	11	3	9	Eosinophil count; Multiple sclerosis; Plateletcrit; Platelet count; Type 1 diabetes; Monocyte count; Cutaneous melanoma; Neutrophil count; Neutrophil % of WBC; Psoriasis; White blood cell count	B_intermediate; B_memory; B_naive; CD14_Mono; CD16_Mono; CD4_Naive; CD4_TCM; CD4_TEM; CD8_TCM; CD8_TEM; NK; cDC2; pDC
SNHG32	17	38	6	26.1451	Eosinophil count; High light scatter reticulocyte count; High light scatter reticulocyte % of RBC; Immature fraction of reticulocytes; Lymphocyte count; Mean platelet vol.; Mean reticulocyte vol.; Multiple sclerosis; Mean sphered corpuscular vol.; Neutrophil count; Neutrophil % of WBC; Platelet distribution width; Platelet count; Psoriasis; Rheumatoid arthritis; Reticulocyte count; Reticulocyte fraction of RBC; Systemic lupus erythematosus; Type 1 diabetes; Ulcerative colitis; Cutaneous melanoma; Colorectal cancer; Hematocrit; Hb concentration; Mean corpuscular Hb; Mean corpuscular Hb concentration; Mean corpuscular vol.; Monocyte count; Monocyte % of WBC; Red blood cell count; Red cell distribution width; Asthma; Basophil count; Plateletcrit; Schizophrenia; Type 2 diabetes; White blood cell count; Prostate cancer	B_intermediate; B_memory; B_naive; CD14_Mono; CD16_Mono; CD4_Naive; CD4_TCM; CD4_TEM; CD8_Naive; CD8_TCM; CD8_TEM; HSPC; NK; NK_CD56bright; Treg; cDC2; gdT
PDE7A	14	15	1	10.0388	Eosinophil count; Mean corpuscular Hb; Mean corpuscular vol.; Mean reticulocyte vol.; Mean sphered corpuscular vol.; Plateletcrit; Platelet count; Mean corpuscular Hb concentration; Red blood cell count; Lymphocyte count; Basophil count; Neutrophil count; White blood cell count; Neutrophil % of WBC; Hematocrit	B_intermediate; B_memory; B_naive; CD4_CTL; CD4_Naive; CD4_TCM; CD4_TEM; CD8_Naive; CD8_TCM; CD8_TEM; MAIT; NK; Treg; gdT
HCG27	15	51	8	36.1643	Eosinophil count; Hematocrit; Hb concentration; High light scatter reticulocyte count; High light scatter reticulocyte % of RBC; Lymphocyte count; Mean corpuscular Hb; Mean corpuscular Hb concentration; Monocyte count; Monocyte % of WBC; Mean platelet vol.; Mean reticulocyte vol.; Mean sphered corpuscular vol.; Neutrophil count; Neutrophil % of WBC; Plateletcrit; Platelet count; Prostate cancer; Psoriasis; Rheumatoid arthritis; Red blood cell count; Red cell distribution width; Reticulocyte count; Reticulocyte fraction of RBC; Schizophrenia; Systemic lupus erythematosus; White blood cell count; Basophil count; Coronary artery disease; Cutaneous melanoma; Colorectal cancer; Crohn's disease; Eczema; Lung cancer - ever smokers; Inflammatory bowel disease; Immature fraction of reticulocytes; Lung cancer; Mean corpuscular vol.; Platelet distribution width; Type 1 diabetes; Type 2 diabetes; Asthma; Squamous cell lung carcinoma; Ulcerative colitis; Cervical cancer; Estimated heel BMD; Basal cell carcinoma; Bipolar disorder; COVID-19 (Severe); COVID-19 (Hospitalised); Multiple sclerosis	B_intermediate; B_memory; B_naive; CD14_Mono; CD16_Mono; CD4_CTL; CD4_Naive; CD4_TCM; CD4_TEM; CD8_Naive; CD8_TCM; CD8_TEM; NK; Treg; gdT
ENSG00000214719	17	24	4	17.128	Eosinophil count; Hematocrit; Hb concentration; Mean corpuscular Hb; Mean corpuscular vol.; Monocyte count; Mean platelet vol.; Mean reticulocyte vol.; Mean sphered corpuscular vol.; Red cell distribution width; Neutrophil count; Platelet count; White blood cell count; Coronary artery disease; Mean corpuscular Hb concentration; Neutrophil % of WBC; Platelet distribution width; Red blood cell count; Estimated heel BMD; Lymphocyte count; Monocyte % of WBC; Plateletcrit; Schizophrenia; Bipolar disorder	B_intermediate; B_memory; B_naive; CD14_Mono; CD16_Mono; CD4_CTL; CD4_Naive; CD4_TCM; CD4_TEM; CD8_Naive; CD8_TCM; CD8_TEM; MAIT; NK; Treg; cDC2; gdT
BCL10-AS1	15	4	3	4	Eosinophil count; Multiple sclerosis; Type 2 diabetes; Lymphocyte count	B_intermediate; B_memory; B_naive; CD14_Mono; CD16_Mono; CD4_CTL; CD4_Naive; CD4_TCM; CD8_Naive; CD8_TCM; CD8_TEM; NK; Treg; cDC2; pDC
CCDC18-AS1	20	19	2	13.0048	Eosinophil count; Mean corpuscular Hb; Mean corpuscular vol.; Monocyte count; Monocyte % of WBC; Mean reticulocyte vol.; Mean sphered corpuscular vol.; Neutrophil % of WBC; Platelet count; Red blood cell count; Crohn's disease; Inflammatory bowel disease; Plateletcrit; Hb concentration; High light scatter reticulocyte count; High light scatter reticulocyte % of RBC; Red cell distribution width; Reticulocyte count; Reticulocyte fraction of RBC	B_intermediate; B_memory; B_naive; CD14_Mono; CD16_Mono; CD4_CTL; CD4_Naive; CD4_TCM; CD4_TEM; CD8_Naive; CD8_TCM; CD8_TEM; HSPC; MAIT; NK; NK_CD56bright; Treg; cDC2; gdT; pDC
ENSG00000225963	6	5	2	5.02324	Eosinophil count; Lymphocyte count; Neutrophil count; Neutrophil % of WBC; Crohn's disease	B_intermediate; CD14_Mono; CD16_Mono; CD4_CTL; CD4_TEM; NK
LINC01535	3	5	2	5	Eosinophil count; Monocyte count; Monocyte % of WBC; Mean sphered corpuscular vol.; Prostate cancer	B_intermediate; B_memory; B_naive
ENSG00000227217	9	11	2	8	Eosinophil count; Mean platelet vol.; Multiple sclerosis; Rheumatoid arthritis; Red blood cell count; Red cell distribution width; Hematocrit; Hb concentration; Mean corpuscular vol.; Mean reticulocyte vol.; Mean sphered corpuscular vol.	B_intermediate; B_memory; B_naive; CD4_CTL; CD8_TEM; NK; NK_CD56bright; Treg; gdT
ZFAND2A-DT	18	18	1	11	Eosinophil count; Mean corpuscular Hb; Mean corpuscular vol.; Mean sphered corpuscular vol.; Plateletcrit; Platelet count; Monocyte % of WBC; Reticulocyte count; Reticulocyte fraction of RBC; Hematocrit; High light scatter reticulocyte count; High light scatter reticulocyte % of RBC; Immature fraction of reticulocytes; Mean platelet vol.; Neutrophil count; Hb concentration; Red cell distribution width; White blood cell count	B_intermediate; B_memory; B_naive; CD14_Mono; CD16_Mono; CD4_Naive; CD4_TCM; CD4_TEM; CD8_Naive; CD8_TCM; CD8_TEM; MAIT; NK; NK_Proliferating; Plasmablast; Treg; cDC2; gdT
TMEM44-AS2	9	9	1	7	Eosinophil count; Neutrophil count; Neutrophil % of WBC; White blood cell count; Mean sphered corpuscular vol.; Platelet count; Hematocrit; Hb concentration; Red blood cell count	B_intermediate; B_memory; B_naive; CD14_Mono; CD4_Naive; CD4_TCM; CD8_TCM; CD8_TEM; NK
LINC02916	4	5	1	4	Eosinophil count; Hematocrit; Plateletcrit; Red blood cell count; Hb concentration	B_intermediate; B_memory; CD4_TCM; NK
LARS2-AS1	7	4	2	4	Eosinophil count; Plateletcrit; Estimated heel BMD; Monocyte % of WBC	B_intermediate; B_memory; B_naive; CD4_Naive; CD4_TCM; CD8_TEM; NK
ENSG00000232811	17	5	1	5	Eosinophil count; Lymphocyte count; Monocyte % of WBC; Mean platelet vol.; Red cell distribution width	B_intermediate; B_memory; B_naive; CD14_Mono; CD4_CTL; CD4_Naive; CD4_TCM; CD4_TEM; CD8_Naive; CD8_TCM; CD8_TEM; MAIT; NK; NK_CD56bright; Treg; cDC2; gdT
HOTAIRM1	14	16	4	12.1144	Eosinophil count; Neutrophil count; Prostate cancer; White blood cell count; Rheumatoid arthritis; Neutrophil % of WBC; Estimated heel BMD; Hematocrit; Hb concentration; Lymphocyte count; Monocyte count; Monocyte % of WBC; Plateletcrit; Systemic lupus erythematosus; Red blood cell count; Type 1 diabetes	B_intermediate; B_memory; B_naive; CD14_Mono; CD16_Mono; CD4_Naive; CD4_TCM; CD4_TEM; CD8_Naive; CD8_TCM; CD8_TEM; NK; Treg; cDC2
ENSG00000234162	18	6	1	5	Eosinophil count; Monocyte count; Mean platelet vol.; Platelet distribution width; Platelet count; White blood cell count	B_intermediate; B_memory; B_naive; CD14_Mono; CD16_Mono; CD4_CTL; CD4_Naive; CD4_TCM; CD4_TEM; CD8_Naive; CD8_TCM; CD8_TEM; MAIT; NK; NK_CD56bright; Treg; cDC2; gdT
GAS5	18	11	3	8.00859	Eosinophil count; Major depression; Neutrophil count; Schizophrenia; White blood cell count; Estimated heel BMD; Hematocrit; Hb concentration; Mean corpuscular Hb; Mean corpuscular vol.; Red blood cell count	B_intermediate; B_memory; B_naive; CD14_Mono; CD16_Mono; CD4_CTL; CD4_Naive; CD4_TCM; CD4_TEM; CD8_Naive; CD8_TCM; CD8_TEM; MAIT; NK; NK_CD56bright; Treg; cDC2; gdT
APOA1-AS	12	28	5	19.1195	Eosinophil count; Hematocrit; High light scatter reticulocyte count; High light scatter reticulocyte % of RBC; Immature fraction of reticulocytes; Mean corpuscular Hb concentration; Mean corpuscular vol.; Mean platelet vol.; Mean reticulocyte vol.; Mean sphered corpuscular vol.; Neutrophil % of WBC; Plateletcrit; Platelet distribution width; Platelet count; Red cell distribution width; Reticulocyte count; Reticulocyte fraction of RBC; Asthma; Breast cancer (Overall); Monocyte count; Estimated heel BMD; Neutrophil count; White blood cell count; Eczema; Basophil count; Lymphocyte count; Red blood cell count; Monocyte % of WBC	B_intermediate; B_memory; B_naive; CD16_Mono; CD4_Naive; CD4_TCM; CD4_TEM; CD8_Naive; CD8_TCM; CD8_TEM; NK; NK_CD56bright
LINC01238	1	3	1	3	Eosinophil count; Lymphocyte count; Mean corpuscular vol.	B_intermediate
LINC00426	15	16	1	12	Eosinophil count; Mean corpuscular Hb; Mean corpuscular vol.; Monocyte count; Monocyte % of WBC; Red cell distribution width; Reticulocyte count; Reticulocyte fraction of RBC; Mean corpuscular Hb concentration; Mean reticulocyte vol.; Plateletcrit; Platelet count; Hematocrit; Hb concentration; Lymphocyte count; Platelet distribution width	B_intermediate; B_memory; B_naive; CD4_CTL; CD4_Naive; CD4_TCM; CD4_TEM; CD8_Naive; CD8_TEM; MAIT; NK; NK_CD56bright; Plasmablast; Treg; gdT
TNFRSF14-AS1	9	9	3	8	Eosinophil count; Hb concentration; Multiple sclerosis; Ulcerative colitis; Inflammatory bowel disease; Plateletcrit; Platelet count; White blood cell count; Type 2 diabetes	B_intermediate; B_memory; B_naive; CD16_Mono; CD4_Naive; CD4_TCM; CD8_TCM; CD8_TEM; NK
MEIKIN	11	19	4	14.0577	Eosinophil count; High light scatter reticulocyte count; High light scatter reticulocyte % of RBC; Monocyte count; Mean platelet vol.; Platelet count; White blood cell count; Cutaneous melanoma; Crohn's disease; Lymphocyte count; Neutrophil count; Neutrophil % of WBC; Multiple sclerosis; Asthma; Eczema; Inflammatory bowel disease; Immature fraction of reticulocytes; Reticulocyte count; Reticulocyte fraction of RBC	B_intermediate; CD14_Mono; CD4_Naive; CD4_TCM; CD4_TEM; CD8_Naive; CD8_TCM; CD8_TEM; MAIT; Treg; gdT
NEPRO-AS1	17	4	2	4	Eosinophil count; Platelet count; Colorectal cancer; Plateletcrit	B_intermediate; B_memory; B_naive; CD14_Mono; CD4_CTL; CD4_Naive; CD4_TCM; CD4_TEM; CD8_Naive; CD8_TCM; CD8_TEM; MAIT; NK; NK_CD56bright; NK_Proliferating; Treg; gdT
STMP1	12	22	2	15	Eosinophil count; Mean corpuscular Hb; Mean corpuscular Hb concentration; Mean corpuscular vol.; Mean platelet vol.; Mean reticulocyte vol.; Mean sphered corpuscular vol.; Neutrophil count; Neutrophil % of WBC; Plateletcrit; Platelet count; Red blood cell count; Estimated heel BMD; High light scatter reticulocyte count; High light scatter reticulocyte % of RBC; Monocyte count; Reticulocyte count; Reticulocyte fraction of RBC; Platelet distribution width; Red cell distribution width; Basophil count; White blood cell count	B_intermediate; B_naive; CD14_Mono; CD16_Mono; CD4_Naive; CD4_TCM; CD8_Naive; CD8_TCM; CD8_TEM; HSPC; NK; cDC2
CCDC13	3	6	2	5.04896	Eosinophil count; Monocyte count; Monocyte % of WBC; White blood cell count; Estimated heel BMD; Neutrophil count	B_intermediate; CD14_Mono; CD16_Mono
RORA-AS1	7	4	1	4	Eosinophil count; Lymphocyte count; Monocyte count; Mean sphered corpuscular vol.	B_intermediate; B_memory; B_naive; CD14_Mono; CD8_TEM; NK; NK_CD56bright
ENSG00000247228	13	5	1	4	Eosinophil count; Lymphocyte count; Neutrophil % of WBC; Plateletcrit; Platelet count	B_intermediate; B_naive; CD14_Mono; CD16_Mono; CD4_CTL; CD4_Naive; CD4_TCM; CD4_TEM; CD8_TCM; CD8_TEM; MAIT; NK; Treg
ENSG00000249207	15	18	1	12.0605	Eosinophil count; High light scatter reticulocyte count; Lymphocyte count; Mean corpuscular Hb; Mean corpuscular vol.; Monocyte count; Mean reticulocyte vol.; Mean sphered corpuscular vol.; Red cell distribution width; Reticulocyte count; Reticulocyte fraction of RBC; White blood cell count; High light scatter reticulocyte % of RBC; Monocyte % of WBC; Red blood cell count; Platelet distribution width; Platelet count; Neutrophil count	B_intermediate; B_memory; B_naive; CD14_Mono; CD16_Mono; CD4_Naive; CD4_TCM; CD4_TEM; CD8_Naive; CD8_TCM; CD8_TEM; MAIT; NK; Treg; cDC2
THAP9-AS1	13	22	2	14.0677	Eosinophil count; High light scatter reticulocyte count; Lymphocyte count; Monocyte count; Mean platelet vol.; Mean reticulocyte vol.; Mean sphered corpuscular vol.; Neutrophil count; Neutrophil % of WBC; Platelet distribution width; Reticulocyte count; Reticulocyte fraction of RBC; White blood cell count; Mean corpuscular vol.; Red blood cell count; Prostate cancer; Hematocrit; Hb concentration; Mean corpuscular Hb; Platelet count; Red cell distribution width; High light scatter reticulocyte % of RBC	B_intermediate; B_memory; B_naive; CD4_CTL; CD4_Naive; CD4_TCM; CD4_TEM; CD8_Naive; CD8_TCM; CD8_TEM; MAIT; NK; NK_CD56bright
ENSG00000253194	20	8	4	8	Eosinophil count; Mean platelet vol.; Multiple sclerosis; Platelet count; Schizophrenia; Type 2 diabetes; Mean reticulocyte vol.; Red blood cell count	B_intermediate; B_memory; B_naive; CD14_Mono; CD16_Mono; CD4_CTL; CD4_Naive; CD4_TCM; CD4_TEM; CD8_Naive; CD8_TCM; CD8_TEM; HSPC; MAIT; NK; NK_CD56bright; Treg; cDC2; gdT; pDC
LINC02422	7	8	2	7	Eosinophil count; Mean reticulocyte vol.; Mean sphered corpuscular vol.; Neutrophil count; Neutrophil % of WBC; Red cell distribution width; Estimated heel BMD; Monocyte % of WBC	B_intermediate; B_memory; B_naive; CD4_Naive; CD4_TCM; NK; NK_CD56bright
PRMT5-DT	16	22	3	14.072	Eosinophil count; Hematocrit; Hb concentration; High light scatter reticulocyte count; High light scatter reticulocyte % of RBC; Immature fraction of reticulocytes; Mean corpuscular Hb; Mean corpuscular vol.; Neutrophil % of WBC; Red cell distribution width; Reticulocyte count; Reticulocyte fraction of RBC; Estimated heel BMD; Mean sphered corpuscular vol.; Prostate cancer; Neutrophil count; Cutaneous melanoma; Lymphocyte count; Monocyte count; Red blood cell count; White blood cell count; Mean corpuscular Hb concentration	B_intermediate; B_memory; B_naive; CD14_Mono; CD4_CTL; CD4_Naive; CD4_TCM; CD4_TEM; CD8_Naive; CD8_TCM; CD8_TEM; MAIT; NK; Treg; dnT; gdT
INAFM1	14	14	2	11	Eosinophil count; Hematocrit; Hb concentration; Lymphocyte count; Monocyte count; Mean reticulocyte vol.; Neutrophil count; Red blood cell count; White blood cell count; Plateletcrit; Platelet count; Red cell distribution width; Mean platelet vol.; Major depression	B_intermediate; B_memory; B_naive; CD14_Mono; CD16_Mono; CD4_Naive; CD4_TCM; CD4_TEM; CD8_Naive; CD8_TCM; CD8_TEM; NK; Treg; cDC2
TEN1	18	13	3	11.0055	Eosinophil count; Lymphocyte count; Mean platelet vol.; Platelet distribution width; Platelet count; White blood cell count; Mean sphered corpuscular vol.; Estimated heel BMD; Hb concentration; Multiple sclerosis; Neutrophil % of WBC; Red blood cell count; Red cell distribution width	B_intermediate; B_memory; B_naive; CD14_Mono; CD16_Mono; CD4_CTL; CD4_Naive; CD4_TCM; CD4_TEM; CD8_Naive; CD8_TCM; CD8_TEM; MAIT; NK; NK_CD56bright; Treg; cDC2; gdT
FBXO34-AS1	5	15	1	11	Eosinophil count; Lymphocyte count; Mean corpuscular Hb; Mean corpuscular vol.; Monocyte count; Mean platelet vol.; Mean reticulocyte vol.; Mean sphered corpuscular vol.; Neutrophil count; Platelet distribution width; Platelet count; Red blood cell count; Red cell distribution width; Reticulocyte fraction of RBC; White blood cell count	B_intermediate; B_memory; CD14_Mono; CD16_Mono; cDC2
ENSG00000258455	16	20	1	13	Eosinophil count; Lymphocyte count; Mean platelet vol.; Neutrophil count; Red cell distribution width; White blood cell count; Platelet count; Immature fraction of reticulocytes; Mean corpuscular Hb; Mean corpuscular vol.; Monocyte count; Mean reticulocyte vol.; Mean sphered corpuscular vol.; Platelet distribution width; Red blood cell count; Reticulocyte fraction of RBC; High light scatter reticulocyte count; High light scatter reticulocyte % of RBC; Reticulocyte count; Plateletcrit	B_intermediate; B_memory; B_naive; CD14_Mono; CD16_Mono; CD4_CTL; CD4_Naive; CD4_TCM; CD4_TEM; CD8_Naive; CD8_TCM; CD8_TEM; MAIT; NK; Treg; gdT
IQCH-AS1	8	9	4	8	Eosinophil count; Hematocrit; Hb concentration; Red blood cell count; Type 2 diabetes; Estimated heel BMD; Monocyte % of WBC; White blood cell count; Bipolar disorder	B_intermediate; B_memory; B_naive; CD14_Mono; CD16_Mono; CD8_TEM; NK; cDC2
ERVK13-1	13	8	1	6	Eosinophil count; Hematocrit; Hb concentration; Red blood cell count; Immature fraction of reticulocytes; Mean platelet vol.; Mean reticulocyte vol.; Mean sphered corpuscular vol.	B_intermediate; B_memory; B_naive; CD16_Mono; CD4_Naive; CD4_TCM; CD4_TEM; CD8_Naive; CD8_TCM; CD8_TEM; MAIT; NK; Treg
ENSG00000262879	18	14	3	11	Eosinophil count; Hematocrit; Hb concentration; Major depression; Mean platelet vol.; Platelet count; Red blood cell count; Red cell distribution width; Type 2 diabetes; Monocyte count; Mean reticulocyte vol.; Mean sphered corpuscular vol.; Plateletcrit; Neutrophil % of WBC	B_intermediate; B_memory; B_naive; CD14_Mono; CD16_Mono; CD4_CTL; CD4_Naive; CD4_TCM; CD4_TEM; CD8_Naive; CD8_TCM; CD8_TEM; MAIT; NK; Treg; cDC2; gdT; pDC
IKBKE	16	8	3	7	Eosinophil count; Lymphocyte count; Neutrophil % of WBC; Psoriasis; Type 2 diabetes; Hematocrit; Hb concentration; Mean corpuscular vol.	B_intermediate; B_memory; B_naive; CD14_Mono; CD16_Mono; CD4_CTL; CD4_Naive; CD4_TCM; CD4_TEM; CD8_Naive; CD8_TCM; CD8_TEM; MAIT; NK; Treg; gdT
ENSG00000267383	5	3	2	3	Eosinophil count; Mean corpuscular vol.; Type 2 diabetes	B_intermediate; CD4_Naive; CD4_TCM; CD8_Naive; NK
ENSG00000267731	5	5	3	5	Eosinophil count; Estimated heel BMD; Lymphocyte count; Platelet distribution width; Type 2 diabetes	B_intermediate; B_memory; CD4_TCM; CD8_TEM; NK
ENSG00000269688	7	7	1	6	Eosinophil count; Neutrophil % of WBC; Plateletcrit; Platelet count; Mean reticulocyte vol.; Neutrophil count; White blood cell count	B_intermediate; B_naive; CD14_Mono; CD4_Naive; CD4_TCM; CD8_TEM; NK
ENSG00000269898	3	5	1	4.05271	Eosinophil count; Monocyte count; Monocyte % of WBC; Neutrophil count; Neutrophil % of WBC	B_intermediate; B_memory; B_naive
ENSG00000269951	3	6	2	5	Eosinophil count; Hb concentration; Neutrophil count; White blood cell count; Estimated heel BMD; Hematocrit	B_intermediate; B_memory; B_naive
ENSG00000272831	18	17	2	12.1129	Eosinophil count; Hematocrit; Lymphocyte count; Monocyte count; Monocyte % of WBC; Mean platelet vol.; Neutrophil count; Neutrophil % of WBC; Prostate cancer; White blood cell count; Hb concentration; Platelet count; High light scatter reticulocyte count; High light scatter reticulocyte % of RBC; Mean corpuscular Hb; Reticulocyte count; Reticulocyte fraction of RBC	B_intermediate; B_memory; B_naive; CD14_Mono; CD16_Mono; CD4_CTL; CD4_Naive; CD4_TCM; CD4_TEM; CD8_Naive; CD8_TCM; CD8_TEM; HSPC; MAIT; NK; Treg; cDC2; gdT
TADA2A	18	13	1	9.10997	Eosinophil count; Hematocrit; Hb concentration; Lymphocyte count; Monocyte count; Monocyte % of WBC; Neutrophil % of WBC; Plateletcrit; Platelet distribution width; Platelet count; Red blood cell count; White blood cell count; Neutrophil count	B_intermediate; B_memory; B_naive; CD14_Mono; CD16_Mono; CD4_CTL; CD4_Naive; CD4_TCM; CD4_TEM; CD8_Naive; CD8_TCM; CD8_TEM; MAIT; NK; NK_Proliferating; Treg; cDC2; gdT
LINC02391	17	5	2	5	Eosinophil count; Red blood cell count; Type 2 diabetes; Lymphocyte count; Mean corpuscular vol.	B_intermediate; B_memory; B_naive; CD14_Mono; CD16_Mono; CD4_CTL; CD4_Naive; CD4_TCM; CD4_TEM; CD8_Naive; CD8_TCM; CD8_TEM; NK; NK_CD56bright; Treg; cDC2; gdT
ENSG00000285646	16	13	1	9.02715	Eosinophil count; Mean corpuscular Hb; Mean corpuscular vol.; Mean reticulocyte vol.; Plateletcrit; Platelet count; Neutrophil count; Neutrophil % of WBC; Red cell distribution width; Lymphocyte count; Mean platelet vol.; Mean sphered corpuscular vol.; Red blood cell count	B_intermediate; B_naive; CD14_Mono; CD16_Mono; CD4_Naive; CD4_TCM; CD4_TEM; CD8_TCM; CD8_TEM; MAIT; NK; NK_CD56bright; NK_Proliferating; cDC2; gdT; pDC
ENSG00000286071	16	11	1	8.01043	Eosinophil count; Mean corpuscular Hb concentration; Mean corpuscular vol.; Mean sphered corpuscular vol.; Red blood cell count; Reticulocyte count; Reticulocyte fraction of RBC; Hb concentration; Hematocrit; Neutrophil count; White blood cell count	B_intermediate; B_memory; B_naive; CD16_Mono; CD4_CTL; CD4_Naive; CD4_TCM; CD4_TEM; CD8_Naive; CD8_TCM; CD8_TEM; MAIT; NK; NK_CD56bright; Treg; gdT
ENSG00000286153	9	2	1	2	Eosinophil count; Red cell distribution width	B_intermediate; B_naive; CD4_Naive; CD4_TCM; CD4_TEM; CD8_Naive; CD8_TCM; MAIT; NK
MICB-DT	15	50	8	35.1636	Eosinophil count; Hematocrit; Hb concentration; High light scatter reticulocyte count; High light scatter reticulocyte % of RBC; Immature fraction of reticulocytes; Mean corpuscular Hb; Mean corpuscular Hb concentration; Mean corpuscular vol.; Monocyte count; Monocyte % of WBC; Mean platelet vol.; Neutrophil count; Neutrophil % of WBC; Platelet distribution width; Platelet count; Psoriasis; Red cell distribution width; Reticulocyte count; Reticulocyte fraction of RBC; Type 1 diabetes; Cutaneous melanoma; Lymphocyte count; Mean sphered corpuscular vol.; Plateletcrit; Rheumatoid arthritis; White blood cell count; COVID-19 (Severe); COVID-19 (Hospitalised); Asthma; Cervical cancer; Estimated heel BMD; Major depression; Mean reticulocyte vol.; Red blood cell count; Schizophrenia; Systemic lupus erythematosus; Type 2 diabetes; Femur neck BMD; Basophil count; Prostate cancer; Ulcerative colitis; Crohn's disease; Eczema; Lung cancer - ever smokers; Inflammatory bowel disease; Lung cancer; Malignant lymphoma; Squamous cell lung carcinoma; Colorectal cancer	B_intermediate; B_memory; B_naive; CD14_Mono; CD16_Mono; CD4_CTL; CD4_Naive; CD4_TCM; CD4_TEM; CD8_Naive; CD8_TCM; CD8_TEM; NK; Treg; pDC
ENSG00000287125	4	6	2	5.05339	Eosinophil count; Monocyte count; Monocyte % of WBC; Neutrophil count; Neutrophil % of WBC; Cutaneous melanoma	B_intermediate; B_memory; B_naive; CD14_Mono
ENSG00000287733	16	8	1	7	Eosinophil count; Hematocrit; Hb concentration; Monocyte count; Monocyte % of WBC; Mean platelet vol.; Red blood cell count; Mean corpuscular Hb concentration	B_intermediate; B_memory; B_naive; CD14_Mono; CD16_Mono; CD4_CTL; CD4_Naive; CD4_TCM; CD4_TEM; CD8_Naive; CD8_TCM; CD8_TEM; MAIT; NK; Treg; gdT
ENSG00000288990	6	8	3	7.0408	Eosinophil count; Asthma; Multiple sclerosis; Lymphocyte count; Monocyte count; Monocyte % of WBC; Plateletcrit; White blood cell count	B_intermediate; B_memory; CD4_TCM; CD8_TEM; NK; cDC2
ENSG00000289115	17	8	3	7.0598	Eosinophil count; Lymphocyte count; Monocyte count; Monocyte % of WBC; Neutrophil count; White blood cell count; Major depression; Prostate cancer	B_intermediate; B_memory; B_naive; CD14_Mono; CD4_CTL; CD4_Naive; CD4_TCM; CD4_TEM; CD8_Naive; CD8_TCM; CD8_TEM; MAIT; NK; NK_CD56bright; Treg; cDC2; gdT
ENSG00000289938	5	5	1	3	Eosinophil count; High light scatter reticulocyte count; High light scatter reticulocyte % of RBC; Reticulocyte count; Reticulocyte fraction of RBC	B_intermediate; B_memory; B_naive; CD4_Naive; CD4_TCM
ENSG00000290646	12	12	5	11	Eosinophil count; Mean sphered corpuscular vol.; Type 2 diabetes; Mean corpuscular vol.; Platelet distribution width; Lymphocyte count; Major depression; Neutrophil % of WBC; Prostate cancer; Estimated heel BMD; Coronary artery disease; Mean corpuscular Hb	B_intermediate; B_naive; CD14_Mono; CD16_Mono; CD4_Naive; CD4_TCM; CD4_TEM; CD8_Naive; CD8_TCM; CD8_TEM; MAIT; Treg
ENSG00000290758	14	13	2	10	Eosinophil count; Mean platelet vol.; White blood cell count; Plateletcrit; Type 2 diabetes; High light scatter reticulocyte count; High light scatter reticulocyte % of RBC; Reticulocyte count; Reticulocyte fraction of RBC; Mean reticulocyte vol.; Immature fraction of reticulocytes; Mean corpuscular Hb concentration; Mean sphered corpuscular vol.	B_intermediate; B_memory; B_naive; CD14_Mono; CD16_Mono; CD4_Naive; CD4_TCM; CD4_TEM; CD8_Naive; CD8_TCM; CD8_TEM; MAIT; NK; NK_CD56bright
LINC03009	22	7	2	6	Eosinophil count; Lymphocyte count; Monocyte count; White blood cell count; Hematocrit; Hb concentration; Cutaneous melanoma	B_intermediate; B_memory; B_naive; CD14_Mono; CD16_Mono; CD4_CTL; CD4_Naive; CD4_TCM; CD4_TEM; CD8_Naive; CD8_TCM; CD8_TEM; HSPC; MAIT; NK; NK_CD56bright; Plasmablast; Treg; cDC2; dnT; gdT; pDC
ENSG00000290931	2	5	1	4.04893	Eosinophil count; Monocyte count; Neutrophil count; White blood cell count; Monocyte % of WBC	B_intermediate; CD4_CTL
ENSG00000291047	13	24	4	17.0741	Eosinophil count; Hematocrit; Hb concentration; High light scatter reticulocyte count; Lymphocyte count; Mean corpuscular Hb; Mean corpuscular vol.; Monocyte count; Mean platelet vol.; Mean reticulocyte vol.; Mean sphered corpuscular vol.; Neutrophil % of WBC; Red blood cell count; Reticulocyte count; Schizophrenia; Ulcerative colitis; White blood cell count; Estimated heel BMD; Neutrophil count; Plateletcrit; Platelet distribution width; Reticulocyte fraction of RBC; Basophil count; Rheumatoid arthritis	B_intermediate; B_memory; B_naive; CD14_Mono; CD16_Mono; CD4_Naive; CD4_TCM; CD4_TEM; CD8_Naive; CD8_TCM; CD8_TEM; NK; Treg
ENSG00000291136	8	10	1	8.05992	Eosinophil count; Lymphocyte count; Monocyte count; Mean platelet vol.; Neutrophil count; Platelet count; White blood cell count; High light scatter reticulocyte count; High light scatter reticulocyte % of RBC; Monocyte % of WBC	B_intermediate; B_memory; B_naive; CD14_Mono; CD4_Naive; CD4_TCM; CD8_TCM; MAIT
ENSG00000291174	2	16	2	10	Eosinophil count; High light scatter reticulocyte count; High light scatter reticulocyte % of RBC; Immature fraction of reticulocytes; Lymphocyte count; Mean corpuscular Hb; Mean corpuscular vol.; Mean sphered corpuscular vol.; Plateletcrit; Platelet count; Red blood cell count; Red cell distribution width; Reticulocyte count; Reticulocyte fraction of RBC; Type 2 diabetes; White blood cell count	B_intermediate; B_memory
PSMA4	13	13	4	10	Lung cancer - ever smokers; Lung cancer; Red cell distribution width; COPD; Lung adenocarcinoma; Mean corpuscular Hb; Mean corpuscular vol.; Mean sphered corpuscular vol.; Schizophrenia; Squamous cell lung carcinoma; Small cell lung carcinoma; Hematocrit; Hb concentration	B_intermediate; B_memory; B_naive; CD14_Mono; CD16_Mono; CD4_Naive; CD4_TCM; CD4_TEM; CD8_Naive; CD8_TEM; MAIT; NK; gdT
JARID2	7	16	4	10.0102	Hematocrit; Hb concentration; High light scatter reticulocyte count; High light scatter reticulocyte % of RBC; Mean corpuscular Hb; Mean corpuscular vol.; Mean reticulocyte vol.; Mean sphered corpuscular vol.; Rheumatoid arthritis; Red blood cell count; Red cell distribution width; Reticulocyte count; Reticulocyte fraction of RBC; Estimated heel BMD; Ulcerative colitis; Type 2 diabetes	B_intermediate; B_memory; B_naive; CD4_TCM; CD4_TEM; NK; Treg
HEBP1	10	8	4	7	Hematocrit; Hb concentration; Red blood cell count; Mean reticulocyte vol.; Crohn's disease; Estimated heel BMD; Type 2 diabetes; Neutrophil count	B_intermediate; B_memory; CD4_Naive; CD4_TCM; CD4_TEM; CD8_Naive; CD8_TCM; CD8_TEM; NK; dnT
FUT8	19	15	3	10.0045	Hematocrit; High light scatter reticulocyte count; High light scatter reticulocyte % of RBC; Plateletcrit; Platelet count; Reticulocyte count; Reticulocyte fraction of RBC; Hb concentration; Mean sphered corpuscular vol.; Red blood cell count; Skull BMD; Type 2 diabetes; Mean reticulocyte vol.; Mean corpuscular Hb; Platelet distribution width	B_intermediate; B_memory; B_naive; CD14_Mono; CD16_Mono; CD4_CTL; CD4_Naive; CD4_TCM; CD4_TEM; CD8_Naive; CD8_TCM; CD8_TEM; MAIT; NK; Plasmablast; Treg; cDC2; dnT; gdT
NSUN2	15	6	3	6	Hematocrit; Hb concentration; Asthma; Estimated heel BMD; Eosinophil count; Mean platelet vol.	B_intermediate; B_memory; B_naive; CD4_CTL; CD4_Naive; CD4_TCM; CD4_TEM; CD8_Naive; CD8_TCM; CD8_TEM; MAIT; NK; NK_CD56bright; Treg; gdT
PHLPP2	9	18	3	12.0105	Hematocrit; Hb concentration; Plateletcrit; Platelet count; Cutaneous melanoma; High light scatter reticulocyte count; Mean reticulocyte vol.; Mean sphered corpuscular vol.; Red blood cell count; Reticulocyte count; Reticulocyte fraction of RBC; Mean corpuscular Hb; Mean corpuscular vol.; Breast cancer (Overall); Whole body BMD; Estimated heel BMD; Eosinophil count; High light scatter reticulocyte % of RBC	B_intermediate; B_memory; B_naive; CD14_Mono; CD16_Mono; CD8_TEM; NK; cDC2; pDC
CAPG	19	15	3	11.0932	Hematocrit; Hb concentration; Mean platelet vol.; Neutrophil count; Neutrophil % of WBC; Platelet distribution width; Platelet count; Red blood cell count; White blood cell count; Coronary artery disease; Lymphocyte count; Monocyte % of WBC; Plateletcrit; Monocyte count; Prostate cancer	B_intermediate; B_memory; B_naive; CD14_Mono; CD16_Mono; CD4_CTL; CD4_Naive; CD4_Proliferating; CD4_TCM; CD4_TEM; CD8_Naive; CD8_TCM; CD8_TEM; MAIT; NK_CD56bright; Treg; cDC2; dnT; pDC
GINM1	18	9	5	8	Hematocrit; Hb concentration; Major depression; Red blood cell count; Cutaneous melanoma; Estimated heel BMD; Eosinophil count; Lymphocyte count; Asthma	B_intermediate; B_memory; B_naive; CD14_Mono; CD16_Mono; CD4_CTL; CD4_Naive; CD4_TCM; CD4_TEM; CD8_Naive; CD8_TCM; CD8_TEM; MAIT; NK; NK_CD56bright; Treg; cDC2; gdT
FCGR2B	6	31	4	21.137	Hematocrit; Hb concentration; Inflammatory bowel disease; Lymphocyte count; Mean corpuscular Hb; Monocyte % of WBC; Mean platelet vol.; Mean sphered corpuscular vol.; Neutrophil count; Plateletcrit; Platelet distribution width; Platelet count; Red blood cell count; Systemic lupus erythematosus; Ulcerative colitis; White blood cell count; High light scatter reticulocyte count; High light scatter reticulocyte % of RBC; Immature fraction of reticulocytes; Mean corpuscular Hb concentration; Mean corpuscular vol.; Monocyte count; Neutrophil % of WBC; Red cell distribution width; Reticulocyte count; Reticulocyte fraction of RBC; Basophil count; Eosinophil count; Rheumatoid arthritis; Asthma; Type 2 diabetes	B_intermediate; B_naive; CD14_Mono; CD16_Mono; NK; cDC2
PDE8A	14	12	3	10	Hematocrit; Hb concentration; Coronary artery disease; Estimated heel BMD; Eosinophil count; Platelet distribution width; Platelet count; Red cell distribution width; Monocyte count; Monocyte % of WBC; Neutrophil % of WBC; Red blood cell count	B_intermediate; B_memory; B_naive; CD4_CTL; CD4_Naive; CD4_TCM; CD4_TEM; CD8_Naive; CD8_TEM; MAIT; NK; NK_CD56bright; Treg; gdT
VPS9D1	17	30	6	21.0792	Hematocrit; Hb concentration; High light scatter reticulocyte count; High light scatter reticulocyte % of RBC; Monocyte count; Monocyte % of WBC; Mean platelet vol.; Neutrophil count; Platelet distribution width; Platelet count; Red blood cell count; Reticulocyte count; Reticulocyte fraction of RBC; White blood cell count; Cutaneous melanoma; Immature fraction of reticulocytes; Red cell distribution width; Asthma; Mean corpuscular Hb; Mean corpuscular vol.; Mean reticulocyte vol.; Mean sphered corpuscular vol.; Neutrophil % of WBC; Prostate cancer; Schizophrenia; Type 2 diabetes; Breast cancer (Overall); Plateletcrit; Basal cell carcinoma; Estimated heel BMD	B_intermediate; B_memory; B_naive; CD14_Mono; CD16_Mono; CD4_CTL; CD4_Naive; CD4_TCM; CD4_TEM; CD8_Naive; CD8_TCM; CD8_TEM; MAIT; NK; Treg; cDC2; gdT
TOP2B	3	9	1	7	Hematocrit; Hb concentration; Lymphocyte count; Mean corpuscular Hb; Mean corpuscular vol.; Neutrophil % of WBC; Plateletcrit; Platelet distribution width; Platelet count	B_intermediate; B_memory; B_naive
DNAAF9	14	17	2	11.0593	Hematocrit; Hb concentration; High light scatter reticulocyte count; High light scatter reticulocyte % of RBC; Immature fraction of reticulocytes; Reticulocyte count; Reticulocyte fraction of RBC; Mean corpuscular vol.; Monocyte count; Neutrophil count; White blood cell count; Estimated heel BMD; Mean corpuscular Hb; Red blood cell count; Red cell distribution width; Whole body BMD; Monocyte % of WBC	B_intermediate; B_naive; CD14_Mono; CD16_Mono; CD4_Naive; CD4_TCM; CD4_TEM; CD8_Naive; CD8_TCM; CD8_TEM; NK; Treg; cDC2; pDC
MLF2	15	9	3	6.0077	Hematocrit; Mean corpuscular Hb; Mean corpuscular vol.; Mean platelet vol.; Mean sphered corpuscular vol.; Prostate cancer; Red blood cell count; Schizophrenia; Hb concentration	B_intermediate; B_memory; B_naive; CD4_Naive; CD4_TCM; CD4_TEM; CD8_Naive; CD8_TCM; CD8_TEM; MAIT; NK; NK_CD56bright; NK_Proliferating; cDC2; gdT
GPATCH2L	19	7	2	6	Hematocrit; Hb concentration; Platelet distribution width; Red blood cell count; Mean reticulocyte vol.; Lymphocyte count; Schizophrenia	B_intermediate; B_memory; B_naive; CD14_Mono; CD16_Mono; CD4_CTL; CD4_Naive; CD4_TCM; CD4_TEM; CD8_Naive; CD8_TCM; CD8_TEM; MAIT; NK; NK_CD56bright; NK_Proliferating; Treg; cDC2; gdT
SMARCB1	7	10	3	8	Hematocrit; Hb concentration; Lymphocyte count; Mean sphered corpuscular vol.; Red blood cell count; Neutrophil % of WBC; Colorectal cancer; Mean reticulocyte vol.; Inflammatory bowel disease; Monocyte % of WBC	B_intermediate; B_memory; B_naive; CD4_Naive; CD4_TCM; CD8_TEM; NK
TSPO	20	22	4	16.0709	Hematocrit; Hb concentration; Lymphocyte count; Mean corpuscular Hb; Mean corpuscular vol.; Monocyte count; Monocyte % of WBC; Mean platelet vol.; Mean reticulocyte vol.; Mean sphered corpuscular vol.; Neutrophil count; Plateletcrit; Platelet distribution width; Platelet count; Prostate cancer; Red blood cell count; White blood cell count; Estimated heel BMD; Eosinophil count; Basophil count; Inflammatory bowel disease; Ulcerative colitis	B_intermediate; B_memory; B_naive; CD14_Mono; CD16_Mono; CD4_CTL; CD4_Proliferating; CD4_TCM; CD4_TEM; CD8_Naive; CD8_TCM; CD8_TEM; MAIT; NK; NK_CD56bright; Plasmablast; Treg; cDC2; dnT; gdT
TMED8	9	12	2	11	Hematocrit; Hb concentration; Neutrophil count; White blood cell count; Neutrophil % of WBC; Type 2 diabetes; Eosinophil count; Mean corpuscular vol.; Monocyte % of WBC; Mean sphered corpuscular vol.; Platelet distribution width; Red cell distribution width	B_intermediate; B_memory; B_naive; CD14_Mono; CD16_Mono; CD4_Naive; CD4_TCM; CD8_TEM; NK
NINL	11	22	4	14.0105	Hematocrit; Hb concentration; Lymphocyte count; Plateletcrit; Platelet distribution width; Platelet count; Red blood cell count; High light scatter reticulocyte count; High light scatter reticulocyte % of RBC; Mean corpuscular Hb; Mean corpuscular vol.; Prostate cancer; Red cell distribution width; Reticulocyte count; Mean reticulocyte vol.; Cutaneous melanoma; Estimated heel BMD; Immature fraction of reticulocytes; Mean sphered corpuscular vol.; Type 2 diabetes; White blood cell count; Reticulocyte fraction of RBC	B_intermediate; CD4_CTL; CD4_Naive; CD4_TCM; CD4_TEM; CD8_Naive; CD8_TCM; CD8_TEM; MAIT; NK; gdT
TCFL5	4	5	2	4	Hematocrit; Hb concentration; White blood cell count; Lymphocyte count; Estimated heel BMD	B_intermediate; B_memory; B_naive; pDC
PHKB	2	5	1	5	Hematocrit; Hb concentration; Mean platelet vol.; Plateletcrit; Red cell distribution width	B_intermediate; B_naive
SETD6	14	16	2	11	Hematocrit; Hb concentration; High light scatter reticulocyte count; High light scatter reticulocyte % of RBC; Immature fraction of reticulocytes; Plateletcrit; Platelet count; Red blood cell count; Reticulocyte fraction of RBC; Schizophrenia; Mean reticulocyte vol.; Mean sphered corpuscular vol.; Platelet distribution width; Red cell distribution width; Mean platelet vol.; Bipolar disorder	B_intermediate; B_memory; B_naive; CD16_Mono; CD4_CTL; CD4_Naive; CD4_TCM; CD4_TEM; CD8_Naive; CD8_TCM; CD8_TEM; MAIT; NK; Treg
KLHDC4	22	14	1	8	Hematocrit; Hb concentration; Mean corpuscular Hb; Mean corpuscular vol.; Mean reticulocyte vol.; Mean sphered corpuscular vol.; Reticulocyte count; Reticulocyte fraction of RBC; High light scatter reticulocyte count; Mean platelet vol.; Platelet count; Plateletcrit; High light scatter reticulocyte % of RBC; Monocyte % of WBC	B_intermediate; B_memory; B_naive; CD14_Mono; CD16_Mono; CD4_CTL; CD4_Naive; CD4_TCM; CD4_TEM; CD8_Naive; CD8_TCM; CD8_TEM; MAIT; NK; NK_CD56bright; NK_Proliferating; Plasmablast; Treg; cDC2; dnT; gdT; pDC
ASAH1	14	10	3	8	Hematocrit; Hb concentration; Mean reticulocyte vol.; Mean sphered corpuscular vol.; Type 2 diabetes; Red blood cell count; Breast cancer (Overall); Monocyte % of WBC; Platelet distribution width; Reticulocyte fraction of RBC	B_intermediate; B_memory; B_naive; CD16_Mono; CD4_CTL; CD4_Naive; CD4_TCM; CD4_TEM; CD8_Naive; CD8_TCM; CD8_TEM; HSPC; NK; NK_CD56bright
AEBP1	2	9	2	5	Hematocrit; Mean corpuscular Hb; Red blood cell count; Type 2 diabetes; High light scatter reticulocyte count; High light scatter reticulocyte % of RBC; Mean reticulocyte vol.; Reticulocyte count; Reticulocyte fraction of RBC	B_intermediate; B_naive
SUSD1	14	17	2	11.0116	Hematocrit; Hb concentration; High light scatter reticulocyte count; High light scatter reticulocyte % of RBC; Mean corpuscular Hb concentration; Monocyte count; Red blood cell count; Red cell distribution width; Reticulocyte count; Reticulocyte fraction of RBC; Basophil count; Mean corpuscular Hb; Mean corpuscular vol.; Eosinophil count; Coronary artery disease; Monocyte % of WBC; Mean platelet vol.	B_intermediate; B_memory; B_naive; CD14_Mono; CD16_Mono; CD4_CTL; CD4_TCM; CD4_TEM; CD8_TEM; NK; NK_CD56bright; cDC2; gdT; pDC
STX2	18	5	1	4	Hematocrit; Hb concentration; Platelet distribution width; Eosinophil count; Neutrophil count	B_intermediate; B_memory; B_naive; CD14_Mono; CD16_Mono; CD4_CTL; CD4_Naive; CD4_TCM; CD4_TEM; CD8_Naive; CD8_TCM; CD8_TEM; MAIT; NK; Treg; cDC2; dnT; gdT
FIG4	6	28	4	18.0711	Hematocrit; Hb concentration; Mean corpuscular Hb; Mean corpuscular vol.; Mean platelet vol.; Mean sphered corpuscular vol.; Plateletcrit; Red blood cell count; Estimated heel BMD; Monocyte % of WBC; Reticulocyte count; High light scatter reticulocyte count; High light scatter reticulocyte % of RBC; Mean corpuscular Hb concentration; Red cell distribution width; Reticulocyte fraction of RBC; Basophil count; Eosinophil count; Immature fraction of reticulocytes; Lymphocyte count; Mean reticulocyte vol.; Neutrophil count; Neutrophil % of WBC; Platelet count; Type 2 diabetes; White blood cell count; Platelet distribution width; Rheumatoid arthritis	B_intermediate; B_memory; B_naive; CD14_Mono; CD8_TEM; NK
QKI	4	11	3	7	Hematocrit; Red blood cell count; Reticulocyte count; Reticulocyte fraction of RBC; Estimated heel BMD; High light scatter reticulocyte count; High light scatter reticulocyte % of RBC; Mean reticulocyte vol.; Mean sphered corpuscular vol.; Type 2 diabetes; Platelet distribution width	B_intermediate; B_naive; NK; NK_CD56bright
ST3GAL5	13	21	1	14.0526	Hematocrit; Hb concentration; Mean reticulocyte vol.; Mean sphered corpuscular vol.; Red blood cell count; Red cell distribution width; Mean corpuscular vol.; High light scatter reticulocyte count; High light scatter reticulocyte % of RBC; Lymphocyte count; Mean corpuscular Hb; Mean corpuscular Hb concentration; Monocyte % of WBC; Mean platelet vol.; Plateletcrit; Platelet count; Reticulocyte count; Reticulocyte fraction of RBC; Platelet distribution width; Neutrophil % of WBC; Monocyte count	B_intermediate; B_naive; CD4_Naive; CD4_TCM; CD4_TEM; CD8_Naive; CD8_TCM; CD8_TEM; MAIT; NK; NK_CD56bright; Treg; pDC
CEP104	10	16	2	12.011	Hematocrit; Hb concentration; High light scatter reticulocyte count; High light scatter reticulocyte % of RBC; Immature fraction of reticulocytes; Mean corpuscular Hb concentration; Mean corpuscular vol.; Mean sphered corpuscular vol.; Platelet distribution width; Red blood cell count; Red cell distribution width; Reticulocyte count; Reticulocyte fraction of RBC; Mean platelet vol.; Platelet count; Type 1 diabetes	B_intermediate; B_memory; B_naive; CD14_Mono; CD16_Mono; CD4_Naive; CD4_TCM; CD8_TEM; NK; cDC2
LEPR	17	20	2	14.0955	Hematocrit; Hb concentration; Mean corpuscular Hb; Mean corpuscular vol.; Monocyte % of WBC; Mean sphered corpuscular vol.; Neutrophil count; Neutrophil % of WBC; Plateletcrit; Platelet count; White blood cell count; Mean platelet vol.; Immature fraction of reticulocytes; Mean corpuscular Hb concentration; Mean reticulocyte vol.; Lymphocyte count; Type 2 diabetes; Monocyte count; High light scatter reticulocyte count; High light scatter reticulocyte % of RBC	B_intermediate; B_memory; B_naive; CD14_Mono; CD16_Mono; CD4_CTL; CD4_Naive; CD4_TCM; CD4_TEM; CD8_Naive; CD8_TCM; CD8_TEM; MAIT; NK; Treg; cDC2; gdT
RGS2	14	8	1	6	Hematocrit; Hb concentration; Neutrophil % of WBC; Platelet distribution width; Red blood cell count; Reticulocyte count; Lymphocyte count; Reticulocyte fraction of RBC	B_intermediate; B_memory; B_naive; CD16_Mono; CD4_CTL; CD4_Naive; CD4_TCM; CD4_TEM; CD8_TCM; CD8_TEM; NK; cDC2; gdT; pDC
GNPAT	5	6	1	6	Hematocrit; Hb concentration; Lymphocyte count; Mean corpuscular vol.; Mean sphered corpuscular vol.; Neutrophil % of WBC	B_intermediate; B_naive; CD4_TCM; CD8_TEM; NK
RSRP1	19	21	3	14	Hematocrit; Immature fraction of reticulocytes; Lymphocyte count; Mean corpuscular Hb; Mean corpuscular Hb concentration; Mean corpuscular vol.; Mean reticulocyte vol.; Mean sphered corpuscular vol.; Neutrophil % of WBC; Plateletcrit; Platelet distribution width; Platelet count; Red blood cell count; Red cell distribution width; Reticulocyte count; Reticulocyte fraction of RBC; Estimated heel BMD; High light scatter reticulocyte count; High light scatter reticulocyte % of RBC; Mean platelet vol.; Type 2 diabetes	B_intermediate; B_memory; B_naive; CD14_Mono; CD16_Mono; CD4_CTL; CD4_Naive; CD4_Proliferating; CD4_TCM; CD4_TEM; CD8_Naive; CD8_TCM; CD8_TEM; MAIT; NK; NK_CD56bright; NK_Proliferating; Treg; gdT
KLF7	15	14	4	10	Hematocrit; Prostate cancer; Red blood cell count; Hb concentration; Major depression; Mean platelet vol.; Platelet distribution width; Systemic lupus erythematosus; Cutaneous melanoma; High light scatter reticulocyte count; High light scatter reticulocyte % of RBC; Reticulocyte count; Reticulocyte fraction of RBC; Eosinophil count	B_intermediate; B_memory; B_naive; CD16_Mono; CD4_CTL; CD4_Naive; CD4_TCM; CD4_TEM; CD8_Naive; CD8_TCM; CD8_TEM; NK; NK_CD56bright; NK_Proliferating; Treg
HSDL2	21	12	2	8	Hematocrit; Hb concentration; High light scatter reticulocyte count; High light scatter reticulocyte % of RBC; Monocyte count; Mean reticulocyte vol.; Red blood cell count; Coronary artery disease; Eosinophil count; Reticulocyte count; Reticulocyte fraction of RBC; Monocyte % of WBC	B_intermediate; B_memory; B_naive; CD14_Mono; CD16_Mono; CD4_CTL; CD4_Naive; CD4_Proliferating; CD4_TCM; CD4_TEM; CD8_Naive; CD8_Proliferating; CD8_TCM; CD8_TEM; MAIT; NK; NK_CD56bright; NK_Proliferating; Treg; cDC2; gdT
RBM25	7	15	1	11	Hematocrit; High light scatter reticulocyte count; High light scatter reticulocyte % of RBC; Mean reticulocyte vol.; Mean sphered corpuscular vol.; Neutrophil count; Neutrophil % of WBC; Platelet distribution width; Red blood cell count; Red cell distribution width; Reticulocyte count; Reticulocyte fraction of RBC; Hb concentration; Plateletcrit; Mean corpuscular vol.	B_intermediate; B_naive; CD4_Naive; CD4_TCM; CD4_TEM; CD8_TEM; NK
SNRNP27	3	18	2	14	Hematocrit; Hb concentration; High light scatter reticulocyte count; High light scatter reticulocyte % of RBC; Mean platelet vol.; Plateletcrit; Platelet distribution width; Platelet count; Red cell distribution width; Reticulocyte count; Reticulocyte fraction of RBC; Eosinophil count; Lymphocyte count; Mean corpuscular Hb concentration; Mean reticulocyte vol.; Mean sphered corpuscular vol.; Type 2 diabetes; White blood cell count	B_intermediate; CD4_TCM; NK
PEX6	21	13	2	9.01281	Hematocrit; Hb concentration; Mean corpuscular Hb; Mean corpuscular Hb concentration; Mean corpuscular vol.; Mean reticulocyte vol.; Mean sphered corpuscular vol.; Neutrophil count; Plateletcrit; Platelet count; Red blood cell count; Mean platelet vol.; Coronary artery disease	B_intermediate; B_memory; B_naive; CD14_Mono; CD16_Mono; CD4_CTL; CD4_Naive; CD4_Proliferating; CD4_TCM; CD4_TEM; CD8_Naive; CD8_TCM; CD8_TEM; MAIT; NK; NK_CD56bright; NK_Proliferating; Plasmablast; Treg; cDC2; gdT
CCDC32	21	25	6	18.0418	Hematocrit; Lymphocyte count; Major depression; Monocyte % of WBC; Mean platelet vol.; Mean reticulocyte vol.; Neutrophil % of WBC; Red blood cell count; Red cell distribution width; Estimated heel BMD; Platelet distribution width; Prostate cancer; High light scatter reticulocyte count; High light scatter reticulocyte % of RBC; Mean corpuscular vol.; Reticulocyte count; Reticulocyte fraction of RBC; Type 2 diabetes; White blood cell count; Eosinophil count; Hb concentration; Mean sphered corpuscular vol.; Idiopathic pulmonary fibrosis; Mean corpuscular Hb; Colorectal cancer	B_intermediate; B_memory; B_naive; CD14_Mono; CD16_Mono; CD4_CTL; CD4_Naive; CD4_TCM; CD4_TEM; CD8_Naive; CD8_TCM; CD8_TEM; HSPC; MAIT; NK; NK_CD56bright; NK_Proliferating; Plasmablast; cDC2; gdT; pDC
VPS13C	12	3	2	3	Hematocrit; Type 2 diabetes; Platelet count	B_intermediate; B_memory; B_naive; CD14_Mono; CD16_Mono; CD4_Naive; CD4_TCM; CD4_TEM; CD8_TEM; Treg; cDC2; pDC
LILRB2	1	3	1	3	Hematocrit; Hb concentration; Mean sphered corpuscular vol.	B_intermediate
CAPN7	1	3	1	3	Hematocrit; Hb concentration; Mean platelet vol.	B_intermediate
ENOSF1	19	10	1	6.00762	Hematocrit; Hb concentration; Mean corpuscular Hb; Mean corpuscular vol.; Mean sphered corpuscular vol.; Plateletcrit; Platelet count; Red blood cell count; Mean reticulocyte vol.; Red cell distribution width	B_intermediate; B_memory; B_naive; CD14_Mono; CD16_Mono; CD4_CTL; CD4_Naive; CD4_TCM; CD4_TEM; CD8_Naive; CD8_TCM; CD8_TEM; MAIT; NK; NK_CD56bright; Treg; cDC2; gdT; pDC
SBF2	4	22	3	14.0149	Hematocrit; Hb concentration; High light scatter reticulocyte count; High light scatter reticulocyte % of RBC; Mean corpuscular vol.; Monocyte % of WBC; Mean reticulocyte vol.; Mean sphered corpuscular vol.; Neutrophil count; Platelet distribution width; Red blood cell count; Reticulocyte count; Reticulocyte fraction of RBC; White blood cell count; Breast cancer (Overall); Colorectal cancer; Immature fraction of reticulocytes; Mean corpuscular Hb concentration; Neutrophil % of WBC; Type 2 diabetes; Coronary artery disease; Red cell distribution width	B_intermediate; B_naive; CD16_Mono; NK
ITM2B	17	9	1	6.00853	Hematocrit; Hb concentration; Lymphocyte count; Monocyte count; Mean reticulocyte vol.; Neutrophil % of WBC; Red blood cell count; Mean sphered corpuscular vol.; White blood cell count	B_intermediate; B_memory; B_naive; CD4_CTL; CD4_Naive; CD4_TCM; CD4_TEM; CD8_Naive; CD8_TCM; CD8_TEM; MAIT; NK; NK_CD56bright; Plasmablast; cDC2; gdT; pDC
NARS2	16	19	2	14.0437	Hematocrit; Hb concentration; High light scatter reticulocyte count; High light scatter reticulocyte % of RBC; Lymphocyte count; Mean corpuscular Hb; Mean corpuscular vol.; Mean platelet vol.; Neutrophil count; Neutrophil % of WBC; Platelet distribution width; Red blood cell count; Reticulocyte count; Reticulocyte fraction of RBC; Whole body BMD; Estimated heel BMD; Monocyte count; Plateletcrit; Red cell distribution width	B_intermediate; B_memory; B_naive; CD14_Mono; CD16_Mono; CD4_Naive; CD4_TCM; CD4_TEM; CD8_Naive; CD8_TCM; CD8_TEM; MAIT; NK; NK_CD56bright; Treg; cDC2
DUSP6	5	19	3	15.112	Hematocrit; Hb concentration; Monocyte count; Monocyte % of WBC; Plateletcrit; Platelet distribution width; Platelet count; Red cell distribution width; Reticulocyte fraction of RBC; Type 2 diabetes; Estimated heel BMD; High light scatter reticulocyte % of RBC; Neutrophil % of WBC; Eosinophil count; Lymphocyte count; Mean platelet vol.; Neutrophil count; Mean sphered corpuscular vol.; White blood cell count	B_intermediate; B_naive; CD4_Naive; CD4_TCM; NK
RB1	2	7	1	6	Hematocrit; Hb concentration; Lymphocyte count; Monocyte count; Mean reticulocyte vol.; Red blood cell count; Neutrophil % of WBC	B_intermediate; B_naive
IMPA2	12	10	1	6	Hematocrit; Hb concentration; High light scatter reticulocyte count; High light scatter reticulocyte % of RBC; Red blood cell count; Reticulocyte count; Reticulocyte fraction of RBC; White blood cell count; Neutrophil count; Monocyte count	B_intermediate; B_memory; B_naive; CD4_Naive; CD4_TCM; CD4_TEM; CD8_Naive; CD8_TEM; MAIT; NK_CD56bright; Treg; gdT
TBCD	11	15	3	13.0461	Hematocrit; Red blood cell count; Mean platelet vol.; Platelet distribution width; Platelet count; Red cell distribution width; Type 2 diabetes; Cutaneous melanoma; Hb concentration; Monocyte count; Monocyte % of WBC; Breast cancer (Overall); Eosinophil count; Lymphocyte count; Neutrophil % of WBC	B_intermediate; B_naive; CD14_Mono; CD16_Mono; CD4_Naive; CD4_TCM; CD8_TCM; CD8_TEM; NK; Treg; gdT
DOP1B	4	6	3	5	Hematocrit; Hb concentration; Lymphocyte count; White blood cell count; Estimated heel BMD; Schizophrenia	B_intermediate; B_naive; CD16_Mono; CD4_TCM
USP53	20	19	2	11	Hematocrit; High light scatter reticulocyte count; High light scatter reticulocyte % of RBC; Immature fraction of reticulocytes; Mean corpuscular Hb concentration; Mean corpuscular vol.; Mean reticulocyte vol.; Mean sphered corpuscular vol.; Neutrophil count; Plateletcrit; Platelet distribution width; Platelet count; Reticulocyte count; Reticulocyte fraction of RBC; White blood cell count; Coronary artery disease; Monocyte count; Lymphocyte count; Hb concentration	B_intermediate; B_memory; B_naive; CD14_Mono; CD16_Mono; CD4_CTL; CD4_Naive; CD4_TCM; CD4_TEM; CD8_Naive; CD8_TCM; CD8_TEM; MAIT; NK; NK_CD56bright; Treg; cDC2; dnT; gdT; pDC
FGD2	5	11	1	8.03611	Hematocrit; Hb concentration; High light scatter reticulocyte count; Monocyte count; Monocyte % of WBC; Red blood cell count; Reticulocyte count; Lymphocyte count; Neutrophil % of WBC; Plateletcrit; Platelet count	B_intermediate; B_memory; B_naive; cDC1; cDC2
CCZ1B	24	21	3	14.1003	Hematocrit; High light scatter reticulocyte count; High light scatter reticulocyte % of RBC; Lymphocyte count; Mean corpuscular Hb concentration; Monocyte count; Mean platelet vol.; Neutrophil count; Neutrophil % of WBC; Red blood cell count; Reticulocyte count; Reticulocyte fraction of RBC; White blood cell count; Estimated heel BMD; Hb concentration; Monocyte % of WBC; Plateletcrit; Red cell distribution width; Mean corpuscular Hb; Type 2 diabetes; Platelet distribution width	B_intermediate; B_memory; B_naive; CD14_Mono; CD16_Mono; CD4_CTL; CD4_Naive; CD4_Proliferating; CD4_TCM; CD4_TEM; CD8_Naive; CD8_TCM; CD8_TEM; HSPC; MAIT; NK; NK_CD56bright; NK_Proliferating; Plasmablast; Treg; cDC1; cDC2; gdT; pDC
SLC26A7	5	7	2	4	Hematocrit; Hb concentration; High light scatter reticulocyte count; High light scatter reticulocyte % of RBC; Reticulocyte count; Reticulocyte fraction of RBC; Estimated heel BMD	B_intermediate; CD4_Naive; CD4_TCM; CD8_Naive; CD8_TCM
POLE3	7	3	1	2	Hematocrit; Hb concentration; Red blood cell count	B_intermediate; B_naive; CD14_Mono; CD4_TCM; CD4_TEM; CD8_TEM; NK
CNDP1	4	6	1	6	Hematocrit; Mean corpuscular Hb concentration; Mean sphered corpuscular vol.; White blood cell count; Lymphocyte count; Red cell distribution width	B_intermediate; B_memory; B_naive; CD16_Mono
ZNF827	3	3	1	2	Hematocrit; Hb concentration; Red blood cell count	B_intermediate; B_naive; CD4_Naive
TMEM163	13	13	2	10.054	Hematocrit; Hb concentration; Monocyte count; Monocyte % of WBC; Platelet distribution width; Red blood cell count; Neutrophil count; Breast cancer (Luminal A); Eosinophil count; Neutrophil % of WBC; Plateletcrit; Platelet count; Mean corpuscular vol.	B_intermediate; B_memory; B_naive; CD4_CTL; CD4_Naive; CD4_TCM; CD4_TEM; CD8_TCM; CD8_TEM; NK; NK_CD56bright; NK_Proliferating; gdT
ABCA5	11	5	1	4	Hematocrit; Hb concentration; Mean corpuscular Hb; Mean corpuscular vol.; Red cell distribution width	B_intermediate; B_naive; CD14_Mono; CD16_Mono; CD4_Naive; CD4_TCM; CD4_TEM; CD8_TCM; CD8_TEM; NK; Treg
NEIL2	13	24	5	17	Hematocrit; Hb concentration; Neutrophil count; Red blood cell count; White blood cell count; Basophil count; Estimated heel BMD; High light scatter reticulocyte count; High light scatter reticulocyte % of RBC; Mean reticulocyte vol.; Mean sphered corpuscular vol.; Platelet distribution width; Red cell distribution width; Reticulocyte count; Reticulocyte fraction of RBC; Systemic lupus erythematosus; Type 2 diabetes; Immature fraction of reticulocytes; Lymphocyte count; Monocyte count; Plateletcrit; Platelet count; Mean platelet vol.; Asthma	B_intermediate; CD14_Mono; CD4_CTL; CD4_Naive; CD4_TCM; CD4_TEM; CD8_Naive; CD8_TCM; CD8_TEM; MAIT; NK; Treg; gdT
CCSAP	10	3	2	3	Hematocrit; Hb concentration; Type 2 diabetes	B_intermediate; B_naive; CD16_Mono; CD4_Naive; CD4_TCM; CD4_TEM; CD8_Naive; CD8_TCM; MAIT; Treg
ATP5MJ	16	15	4	10.0371	Hematocrit; Hb concentration; Red blood cell count; Monocyte count; Estimated heel BMD; High light scatter reticulocyte count; High light scatter reticulocyte % of RBC; Monocyte % of WBC; Reticulocyte count; Reticulocyte fraction of RBC; Schizophrenia; Lymphocyte count; Type 2 diabetes; Mean sphered corpuscular vol.; Neutrophil % of WBC	B_intermediate; B_memory; CD14_Mono; CD16_Mono; CD4_Naive; CD4_TCM; CD4_TEM; CD8_Naive; CD8_TCM; CD8_TEM; MAIT; NK; Treg; cDC2; gdT; pDC
SNX22	1	11	1	8.05975	Hematocrit; Hb concentration; Immature fraction of reticulocytes; Lymphocyte count; Mean corpuscular Hb; Mean corpuscular vol.; Monocyte count; Monocyte % of WBC; Mean sphered corpuscular vol.; Neutrophil count; White blood cell count	B_intermediate
MORC3	4	4	1	3	Hematocrit; Hb concentration; Lymphocyte count; White blood cell count	B_intermediate; B_naive; CD8_TCM; CD8_TEM
PLPP3	2	17	2	12.0139	Hematocrit; Hb concentration; High light scatter reticulocyte count; High light scatter reticulocyte % of RBC; Lymphocyte count; Neutrophil % of WBC; Plateletcrit; Red blood cell count; Reticulocyte count; Reticulocyte fraction of RBC; Heart failure; Coronary artery disease; Immature fraction of reticulocytes; Mean sphered corpuscular vol.; Neutrophil count; Platelet distribution width; Platelet count	B_intermediate; CD16_Mono
CAMK2N1	6	14	2	8.00924	Hematocrit; Hb concentration; Red blood cell count; Type 2 diabetes; High light scatter reticulocyte count; Mean corpuscular Hb; Mean corpuscular vol.; Mean reticulocyte vol.; Mean sphered corpuscular vol.; Neutrophil % of WBC; Reticulocyte count; Reticulocyte fraction of RBC; High light scatter reticulocyte % of RBC; Platelet count	B_intermediate; B_memory; CD4_Naive; CD4_TCM; CD8_TEM; NK
SNED1	11	10	3	8	Hematocrit; Hb concentration; Red blood cell count; Type 2 diabetes; Eosinophil count; Mean reticulocyte vol.; Prostate cancer; Mean platelet vol.; High light scatter reticulocyte count; Reticulocyte count	B_intermediate; B_memory; B_naive; CD4_Naive; CD4_TCM; CD4_TEM; CD8_Naive; CD8_TCM; CD8_TEM; MAIT; gdT
SGCB	4	12	2	9	Hematocrit; Hb concentration; Mean corpuscular Hb; Mean corpuscular vol.; Plateletcrit; Platelet count; Reticulocyte count; Reticulocyte fraction of RBC; Type 2 diabetes; High light scatter reticulocyte count; Mean corpuscular Hb concentration; Monocyte count	B_intermediate; B_naive; CD14_Mono; CD16_Mono
RPL22L1	20	5	2	5	Hematocrit; Hb concentration; Mean corpuscular Hb; Mean corpuscular vol.; Type 2 diabetes	B_intermediate; B_memory; B_naive; CD14_Mono; CD16_Mono; CD4_CTL; CD4_Naive; CD4_TCM; CD4_TEM; CD8_Naive; CD8_TCM; CD8_TEM; HSPC; MAIT; NK; NK_CD56bright; Treg; cDC2; gdT; pDC
ARHGEF3	7	13	1	9.00844	Hematocrit; Hb concentration; Mean platelet vol.; Platelet count; Red blood cell count; Plateletcrit; Platelet distribution width; Lymphocyte count; Eosinophil count; Mean corpuscular Hb; Mean corpuscular vol.; Red cell distribution width; White blood cell count	B_intermediate; B_memory; B_naive; CD14_Mono; CD16_Mono; NK; cDC2
YWHAZ	8	9	1	6	Hematocrit; Hb concentration; High light scatter reticulocyte count; High light scatter reticulocyte % of RBC; Immature fraction of reticulocytes; Mean platelet vol.; Platelet count; Reticulocyte count; Reticulocyte fraction of RBC	B_intermediate; B_memory; B_naive; CD4_Naive; CD8_TEM; MAIT; NK; gdT
CASP7	12	12	3	9	Hematocrit; Hb concentration; Neutrophil count; Red blood cell count; White blood cell count; Breast cancer (Overall); Lymphocyte count; Plateletcrit; Platelet count; Red cell distribution width; Estimated heel BMD; Eosinophil count	B_intermediate; B_memory; B_naive; CD14_Mono; CD16_Mono; CD4_CTL; CD4_Naive; CD4_TCM; CD8_Naive; CD8_TCM; CD8_TEM; NK
ATP9B	17	6	3	5	Hematocrit; Red blood cell count; Hb concentration; Estimated heel BMD; Mean platelet vol.; Prostate cancer	B_intermediate; B_memory; B_naive; CD14_Mono; CD16_Mono; CD4_CTL; CD4_Naive; CD4_TCM; CD4_TEM; CD8_Naive; CD8_TCM; CD8_TEM; MAIT; NK; NK_CD56bright; cDC2; gdT
RRM1	17	13	1	10	Hematocrit; Hb concentration; Lymphocyte count; Mean corpuscular Hb; Mean corpuscular vol.; Mean platelet vol.; Mean reticulocyte vol.; Mean sphered corpuscular vol.; Neutrophil % of WBC; Plateletcrit; Platelet distribution width; Red cell distribution width; Basophil count	B_intermediate; B_memory; B_naive; CD14_Mono; CD16_Mono; CD4_CTL; CD4_Naive; CD4_TCM; CD4_TEM; CD8_Naive; CD8_TCM; CD8_TEM; MAIT; NK; Treg; cDC2; gdT
CHAF1A	13	16	1	10.0505	Hematocrit; Hb concentration; Lymphocyte count; Mean corpuscular Hb; Mean corpuscular vol.; Monocyte count; Monocyte % of WBC; Mean platelet vol.; Mean reticulocyte vol.; Mean sphered corpuscular vol.; Red blood cell count; Red cell distribution width; White blood cell count; High light scatter reticulocyte count; High light scatter reticulocyte % of RBC; Immature fraction of reticulocytes	B_intermediate; B_naive; CD4_CTL; CD4_Naive; CD4_TCM; CD4_TEM; CD8_Naive; CD8_TCM; CD8_TEM; MAIT; NK; Treg; gdT
UBXN6	16	20	2	14.0561	Hematocrit; Hb concentration; High light scatter reticulocyte % of RBC; Immature fraction of reticulocytes; Mean corpuscular Hb; Mean corpuscular vol.; Monocyte count; Monocyte % of WBC; Mean reticulocyte vol.; Mean sphered corpuscular vol.; Red blood cell count; Red cell distribution width; White blood cell count; Lymphocyte count; Mean platelet vol.; Mean corpuscular Hb concentration; Platelet distribution width; Reticulocyte fraction of RBC; Type 2 diabetes; Basophil count	B_intermediate; B_memory; B_naive; CD14_Mono; CD16_Mono; CD4_Naive; CD4_TCM; CD4_TEM; CD8_Naive; CD8_TCM; CD8_TEM; MAIT; NK; Plasmablast; cDC2; gdT
PXK	7	13	4	11	Hematocrit; Hb concentration; Mean platelet vol.; Platelet count; Red blood cell count; Systemic lupus erythematosus; Plateletcrit; Type 2 diabetes; Platelet distribution width; Estimated heel BMD; Eosinophil count; Lymphocyte count; Neutrophil % of WBC	B_intermediate; B_memory; B_naive; CD4_TCM; CD8_TEM; NK; pDC
RAB31	5	7	1	6	Hematocrit; Hb concentration; Mean sphered corpuscular vol.; Plateletcrit; Neutrophil count; White blood cell count; Mean platelet vol.	B_intermediate; B_naive; CD16_Mono; NK; NK_CD56bright
SLC20A2	17	19	4	15.0578	Hematocrit; Hb concentration; Mean corpuscular Hb concentration; Mean corpuscular vol.; Neutrophil count; Red blood cell count; Red cell distribution width; White blood cell count; Crohn's disease; Bipolar I disorder; Neutrophil % of WBC; Inflammatory bowel disease; Mean sphered corpuscular vol.; Plateletcrit; Platelet count; Lymphocyte count; Monocyte count; Mean reticulocyte vol.; Estimated heel BMD	B_intermediate; B_naive; CD14_Mono; CD16_Mono; CD4_CTL; CD4_Naive; CD4_TCM; CD4_TEM; CD8_Naive; CD8_TCM; CD8_TEM; MAIT; NK; NK_CD56bright; Treg; cDC2; gdT
PKIG	7	7	3	7	Hematocrit; Hb concentration; Type 2 diabetes; Ulcerative colitis; Monocyte % of WBC; Plateletcrit; Eosinophil count	B_intermediate; B_naive; CD4_Naive; CD4_TCM; CD4_TEM; CD8_TCM; CD8_TEM
ADAL	17	14	3	10.008	Hematocrit; Hb concentration; Mean corpuscular Hb; Mean corpuscular vol.; Monocyte % of WBC; Mean platelet vol.; Mean reticulocyte vol.; Plateletcrit; Platelet count; Red blood cell count; Red cell distribution width; Type 2 diabetes; Schizophrenia; Lymphocyte count	B_intermediate; B_memory; B_naive; CD14_Mono; CD16_Mono; CD4_CTL; CD4_Naive; CD4_TCM; CD4_TEM; CD8_Naive; CD8_TCM; CD8_TEM; MAIT; NK; Treg; cDC2; gdT
HEXD	8	9	1	7	Hematocrit; Hb concentration; Mean platelet vol.; Red blood cell count; Reticulocyte count; Platelet count; High light scatter reticulocyte count; Reticulocyte fraction of RBC; Red cell distribution width	B_intermediate; B_memory; B_naive; CD4_CTL; CD4_TCM; CD8_TEM; NK; gdT
HSD17B13	16	17	2	11.0336	Hematocrit; Hb concentration; Lymphocyte count; Mean corpuscular Hb; Mean corpuscular vol.; Mean platelet vol.; Mean reticulocyte vol.; Mean sphered corpuscular vol.; Neutrophil count; Neutrophil % of WBC; Plateletcrit; Platelet count; Red blood cell count; Red cell distribution width; White blood cell count; Basophil count; Estimated heel BMD	B_intermediate; B_memory; B_naive; CD14_Mono; CD16_Mono; CD4_CTL; CD4_Naive; CD4_TCM; CD4_TEM; CD8_Naive; CD8_TCM; CD8_TEM; NK; NK_CD56bright; Treg; cDC2
PRKCE	6	13	3	10	Hematocrit; Hb concentration; Monocyte count; Neutrophil count; Plateletcrit; Platelet distribution width; Platelet count; Red blood cell count; Reticulocyte count; White blood cell count; Coronary artery disease; Estimated heel BMD; Mean platelet vol.	B_intermediate; CD4_CTL; CD4_Naive; CD4_TCM; CD8_TEM; NK
S100Z	6	15	2	9.00901	Hematocrit; Hb concentration; High light scatter reticulocyte count; Mean platelet vol.; Platelet count; Red blood cell count; Reticulocyte count; Reticulocyte fraction of RBC; High light scatter reticulocyte % of RBC; Bipolar disorder; Bipolar I disorder; Mean corpuscular Hb; Mean corpuscular vol.; Mean reticulocyte vol.; Mean sphered corpuscular vol.	B_intermediate; B_memory; CD14_Mono; CD16_Mono; CD4_TCM; CD4_TEM
HOXB2	19	27	6	19.1266	Hematocrit; Hb concentration; High light scatter reticulocyte count; Mean sphered corpuscular vol.; Prostate cancer; Red blood cell count; Reticulocyte count; Reticulocyte fraction of RBC; Asthma; Cutaneous melanoma; Lymphocyte count; Mean reticulocyte vol.; Plateletcrit; Platelet count; Type 2 diabetes; White blood cell count; Eosinophil count; Mean corpuscular Hb; Mean corpuscular vol.; Mean platelet vol.; Estimated heel BMD; Monocyte % of WBC; Neutrophil count; Neutrophil % of WBC; Monocyte count; Skull BMD; Major depression	B_intermediate; B_naive; CD14_Mono; CD16_Mono; CD4_CTL; CD4_Naive; CD4_TCM; CD4_TEM; CD8_Naive; CD8_TCM; CD8_TEM; MAIT; NK; NK_CD56bright; NK_Proliferating; Treg; cDC2; dnT; gdT
CCS	17	21	4	15.0101	Hematocrit; Hb concentration; Mean corpuscular Hb; Mean corpuscular vol.; Major depression; Monocyte % of WBC; Mean reticulocyte vol.; Mean sphered corpuscular vol.; Red blood cell count; Red cell distribution width; Lymphocyte count; Bipolar disorder; Estimated heel BMD; Eosinophil count; High light scatter reticulocyte count; High light scatter reticulocyte % of RBC; Immature fraction of reticulocytes; White blood cell count; Type 2 diabetes; Platelet distribution width; Bipolar I disorder	B_intermediate; B_memory; B_naive; CD14_Mono; CD16_Mono; CD4_Naive; CD4_TCM; CD4_TEM; CD8_Naive; CD8_TCM; CD8_TEM; HSPC; NK; NK_CD56bright; Treg; gdT; pDC
FBXW8	15	7	2	6	Hematocrit; Hb concentration; Mean platelet vol.; Type 2 diabetes; Eosinophil count; Plateletcrit; Red blood cell count	B_intermediate; B_memory; B_naive; CD14_Mono; CD16_Mono; CD4_CTL; CD4_Naive; CD4_TCM; CD4_TEM; CD8_Naive; CD8_TCM; CD8_TEM; NK; Treg; cDC2
PSMD2	12	19	2	14	Hematocrit; Hb concentration; High light scatter reticulocyte count; High light scatter reticulocyte % of RBC; Immature fraction of reticulocytes; Mean reticulocyte vol.; Mean sphered corpuscular vol.; Platelet count; Red blood cell count; Neutrophil count; Plateletcrit; Type 2 diabetes; White blood cell count; Mean corpuscular Hb concentration; Monocyte % of WBC; Mean platelet vol.; Reticulocyte fraction of RBC; Heart failure; Platelet distribution width	B_intermediate; B_memory; B_naive; CD14_Mono; CD4_CTL; CD4_Naive; CD4_TCM; CD4_TEM; CD8_Naive; CD8_TCM; CD8_TEM; NK
SPRYD4	14	19	2	12.0487	Hematocrit; Mean corpuscular Hb; Mean corpuscular Hb concentration; Mean corpuscular vol.; Monocyte count; Mean platelet vol.; Mean reticulocyte vol.; Mean sphered corpuscular vol.; Platelet distribution width; Red blood cell count; High light scatter reticulocyte count; High light scatter reticulocyte % of RBC; Neutrophil count; Neutrophil % of WBC; Reticulocyte fraction of RBC; Hb concentration; Psoriasis; Lymphocyte count; Reticulocyte count	B_intermediate; B_memory; B_naive; CD14_Mono; CD16_Mono; CD4_Naive; CD4_TCM; CD4_TEM; CD8_Naive; CD8_TCM; CD8_TEM; NK; cDC2; gdT
CTC1	20	17	3	11	Hematocrit; Hb concentration; High light scatter reticulocyte count; High light scatter reticulocyte % of RBC; Immature fraction of reticulocytes; Major depression; Neutrophil count; Platelet distribution width; Reticulocyte count; Reticulocyte fraction of RBC; White blood cell count; Mean sphered corpuscular vol.; Red blood cell count; Monocyte count; Cutaneous melanoma; Eosinophil count; Mean corpuscular Hb concentration	B_intermediate; B_memory; B_naive; CD14_Mono; CD16_Mono; CD4_CTL; CD4_Naive; CD4_TCM; CD4_TEM; CD8_Naive; CD8_TCM; CD8_TEM; MAIT; NK; NK_CD56bright; NK_Proliferating; Treg; cDC2; dnT; gdT
PER1	14	13	3	9	Hematocrit; Hb concentration; High light scatter reticulocyte count; High light scatter reticulocyte % of RBC; Immature fraction of reticulocytes; Mean corpuscular Hb concentration; Mean sphered corpuscular vol.; Red blood cell count; Reticulocyte count; Major depression; Prostate cancer; Platelet distribution width; Reticulocyte fraction of RBC	B_intermediate; B_naive; CD4_CTL; CD4_Naive; CD4_TCM; CD4_TEM; CD8_Naive; CD8_TCM; CD8_TEM; MAIT; NK; NK_CD56bright; Treg; gdT
PPA1	22	5	2	4	Hematocrit; Hb concentration; Monocyte % of WBC; Red blood cell count; Type 2 diabetes	B_intermediate; B_memory; B_naive; CD14_Mono; CD16_Mono; CD4_CTL; CD4_Naive; CD4_TCM; CD4_TEM; CD8_Naive; CD8_TCM; CD8_TEM; HSPC; MAIT; NK; NK_CD56bright; Plasmablast; Treg; cDC2; dnT; gdT; pDC
UBE2E2	12	10	3	8.07748	Hematocrit; Hb concentration; Neutrophil % of WBC; Monocyte % of WBC; Type 2 diabetes; Monocyte count; Lymphocyte count; Prostate cancer; Red blood cell count; Neutrophil count	B_intermediate; B_naive; CD16_Mono; CD4_Naive; CD4_TCM; CD4_TEM; CD8_Naive; CD8_TCM; MAIT; NK; Treg; gdT
NPLOC4	3	6	3	5	Hematocrit; Hb concentration; Red blood cell count; Basal cell carcinoma; Cutaneous melanoma; Estimated heel BMD	B_intermediate; B_memory; pDC
GAS6	3	15	1	10.1018	Hematocrit; Hb concentration; Lymphocyte count; Mean corpuscular vol.; Mean reticulocyte vol.; Mean sphered corpuscular vol.; Platelet distribution width; Red blood cell count; Red cell distribution width; Mean corpuscular Hb; Monocyte count; Monocyte % of WBC; Neutrophil count; Neutrophil % of WBC; White blood cell count	B_intermediate; B_naive; CD4_TCM
PGP	14	13	3	11	Hematocrit; Hb concentration; Mean sphered corpuscular vol.; Red blood cell count; Estimated heel BMD; Monocyte count; Neutrophil count; Red cell distribution width; White blood cell count; High light scatter reticulocyte count; Reticulocyte count; Type 2 diabetes; Lumbar spine BMD	B_intermediate; B_memory; B_naive; CD4_CTL; CD4_Naive; CD4_TCM; CD4_TEM; CD8_Naive; CD8_TCM; CD8_TEM; MAIT; NK; Treg; gdT
TMEM255B	3	10	1	6.00821	Hematocrit; Mean reticulocyte vol.; Mean sphered corpuscular vol.; Red blood cell count; Red cell distribution width; White blood cell count; Hb concentration; Lymphocyte count; Mean corpuscular Hb; Mean corpuscular vol.	B_intermediate; CD14_Mono; CD16_Mono
TMED9	17	9	3	8	Hematocrit; Hb concentration; Lymphocyte count; Mean corpuscular Hb; Mean corpuscular vol.; Neutrophil % of WBC; Type 2 diabetes; Mean platelet vol.; Estimated heel BMD	B_intermediate; B_memory; B_naive; CD14_Mono; CD16_Mono; CD4_CTL; CD4_Naive; CD4_TCM; CD4_TEM; CD8_Naive; CD8_TCM; CD8_TEM; MAIT; NK; Treg; cDC2; gdT
PPIA	18	23	3	16.0709	Hematocrit; Hb concentration; Immature fraction of reticulocytes; Lymphocyte count; Mean corpuscular Hb; Mean corpuscular vol.; Mean platelet vol.; Mean reticulocyte vol.; Mean sphered corpuscular vol.; Neutrophil count; Plateletcrit; Platelet distribution width; Platelet count; Red blood cell count; Red cell distribution width; Reticulocyte count; Reticulocyte fraction of RBC; Type 2 diabetes; White blood cell count; Estimated heel BMD; Eosinophil count; Monocyte count; Monocyte % of WBC	B_intermediate; B_memory; B_naive; CD14_Mono; CD16_Mono; CD4_CTL; CD4_Naive; CD4_TCM; CD4_TEM; CD8_Naive; CD8_TCM; CD8_TEM; MAIT; NK; NK_CD56bright; Treg; cDC2; gdT
ZNF675	10	5	2	4	Hematocrit; Hb concentration; Red blood cell count; Estimated heel BMD; Reticulocyte count	B_intermediate; B_memory; B_naive; CD14_Mono; CD16_Mono; CD4_CTL; CD4_TCM; CD4_TEM; CD8_TEM; NK
SLC5A3	14	17	4	11.0092	Hematocrit; Hb concentration; Mean corpuscular vol.; Mean reticulocyte vol.; Mean sphered corpuscular vol.; Plateletcrit; Platelet count; Red blood cell count; Estimated heel BMD; Neutrophil % of WBC; Reticulocyte fraction of RBC; COVID-19 (Hospitalised); COVID-19 (Severe); Type 2 diabetes; High light scatter reticulocyte count; Mean corpuscular Hb; Reticulocyte count	B_intermediate; B_memory; B_naive; CD4_CTL; CD4_Naive; CD4_TCM; CD4_TEM; CD8_Naive; CD8_TCM; CD8_TEM; MAIT; NK; Treg; gdT
CARNMT1-AS1	5	3	1	3	Hematocrit; Monocyte count; White blood cell count	B_intermediate; B_naive; CD8_Naive; CD8_TEM; NK
EFCAB2	17	4	2	3	Hematocrit; Type 2 diabetes; Hb concentration; Red blood cell count	B_intermediate; B_memory; B_naive; CD14_Mono; CD4_CTL; CD4_Naive; CD4_TCM; CD8_Naive; CD8_TCM; CD8_TEM; MAIT; NK; NK_Proliferating; Treg; cDC2; gdT; pDC
LEPROT	17	14	1	10	Hematocrit; Hb concentration; Monocyte % of WBC; Mean platelet vol.; Neutrophil count; Neutrophil % of WBC; Plateletcrit; Platelet count; White blood cell count; Mean corpuscular Hb; Mean corpuscular Hb concentration; Mean corpuscular vol.; Mean reticulocyte vol.; Mean sphered corpuscular vol.	B_intermediate; B_memory; B_naive; CD14_Mono; CD16_Mono; CD4_CTL; CD4_Naive; CD4_TCM; CD4_TEM; CD8_Naive; CD8_TCM; CD8_TEM; MAIT; NK; NK_CD56bright; Treg; gdT
NUDT19	11	15	2	10.0082	Hematocrit; Hb concentration; High light scatter reticulocyte % of RBC; Immature fraction of reticulocytes; Mean corpuscular Hb; Mean corpuscular vol.; Mean reticulocyte vol.; Mean sphered corpuscular vol.; Red blood cell count; Red cell distribution width; Estimated heel BMD; Mean platelet vol.; Neutrophil count; Platelet count; White blood cell count	B_intermediate; B_naive; CD14_Mono; CD16_Mono; CD4_Naive; CD4_TCM; CD8_TEM; NK; NK_CD56bright; Treg; cDC2
POU2AF3	3	6	3	5	Hematocrit; Hb concentration; Red blood cell count; Colorectal cancer; Estimated heel BMD; Eosinophil count	B_intermediate; B_memory; B_naive
NBPF1	15	6	1	5	Hematocrit; Mean sphered corpuscular vol.; Neutrophil % of WBC; Red blood cell count; Neutrophil count; Hb concentration	B_intermediate; B_memory; CD16_Mono; CD4_CTL; CD4_Naive; CD4_TCM; CD4_TEM; CD8_Naive; CD8_TCM; MAIT; NK; NK_CD56bright; Treg; cDC2; gdT
LINC01857	3	12	3	9	Hematocrit; Hb concentration; Lymphocyte count; Mean corpuscular Hb; Mean corpuscular vol.; Mean reticulocyte vol.; Mean sphered corpuscular vol.; Plateletcrit; Platelet count; Red cell distribution width; Schizophrenia; Estimated heel BMD	B_intermediate; B_memory; B_naive
LINC00863	3	2	1	2	Hematocrit; Mean platelet vol.	B_intermediate; CD14_Mono; CD4_TCM
SNED1-AS1	11	9	3	7	Hematocrit; Hb concentration; Red blood cell count; Eosinophil count; Prostate cancer; High light scatter reticulocyte count; Reticulocyte count; Type 2 diabetes; Mean platelet vol.	B_intermediate; B_memory; B_naive; CD4_Naive; CD4_TCM; CD4_TEM; CD8_Naive; CD8_TCM; CD8_TEM; MAIT; NK
EFCAB14-AS1	14	5	2	4	Hematocrit; Hb concentration; Red blood cell count; Red cell distribution width; Type 2 diabetes	B_intermediate; B_naive; CD16_Mono; CD4_CTL; CD4_Naive; CD4_TCM; CD4_TEM; CD8_Naive; CD8_TCM; CD8_TEM; MAIT; NK; Treg; gdT
APPAT	16	9	1	7	Hematocrit; High light scatter reticulocyte count; High light scatter reticulocyte % of RBC; Mean sphered corpuscular vol.; Reticulocyte count; Reticulocyte fraction of RBC; Lymphocyte count; Monocyte % of WBC; Eosinophil count	B_intermediate; B_memory; B_naive; CD4_CTL; CD4_Naive; CD4_TCM; CD4_TEM; CD8_Naive; CD8_TCM; CD8_TEM; MAIT; NK; NK_CD56bright; Treg; dnT; gdT
LINC02976	10	9	1	5.00762	Hematocrit; Hb concentration; Mean corpuscular Hb; Mean corpuscular vol.; Plateletcrit; Platelet count; Red blood cell count; Mean sphered corpuscular vol.; Mean reticulocyte vol.	B_intermediate; B_naive; CD4_Naive; CD4_TCM; CD4_TEM; CD8_Naive; CD8_TEM; MAIT; NK; gdT
ENSG00000232891	2	2	1	2	Hematocrit; Hb concentration	B_intermediate; B_naive
GAS6-AS1	12	12	1	8.00821	Hematocrit; Hb concentration; Lymphocyte count; Mean corpuscular Hb; Mean corpuscular vol.; Mean reticulocyte vol.; Mean sphered corpuscular vol.; Platelet distribution width; Red blood cell count; Red cell distribution width; White blood cell count; Mean platelet vol.	B_intermediate; B_memory; B_naive; CD14_Mono; CD16_Mono; CD4_Naive; CD4_TCM; CD4_TEM; CD8_Naive; CD8_TCM; NK_CD56bright; Treg
ENSG00000236266	8	6	1	5	Hematocrit; Hb concentration; Mean platelet vol.; Platelet distribution width; Platelet count; Red blood cell count	B_intermediate; CD14_Mono; CD4_Naive; CD4_TCM; CD8_Naive; CD8_TCM; CD8_TEM; NK
TIPARP-AS1	17	9	3	7	Hematocrit; Hb concentration; Neutrophil count; Red blood cell count; White blood cell count; Cutaneous melanoma; Estimated heel BMD; Plateletcrit; Platelet count	B_intermediate; B_memory; B_naive; CD14_Mono; CD16_Mono; CD4_Naive; CD4_TCM; CD4_TEM; CD8_Naive; CD8_TCM; CD8_TEM; HSPC; MAIT; NK; Treg; cDC2; gdT
NAIP	20	15	1	10.0099	Hematocrit; Hb concentration; Mean corpuscular vol.; Mean reticulocyte vol.; Mean sphered corpuscular vol.; Neutrophil count; Neutrophil % of WBC; Platelet distribution width; Red blood cell count; Red cell distribution width; White blood cell count; Immature fraction of reticulocytes; Monocyte count; Mean corpuscular Hb; Basophil count	B_intermediate; B_memory; B_naive; CD14_Mono; CD16_Mono; CD4_CTL; CD4_Naive; CD4_TCM; CD4_TEM; CD8_Naive; CD8_TCM; CD8_TEM; MAIT; NK; NK_CD56bright; Treg; cDC2; dnT; gdT; pDC
USP38-DT	13	14	3	10.0086	Hematocrit; Hb concentration; Mean corpuscular Hb; Mean corpuscular vol.; Plateletcrit; Platelet count; Red blood cell count; Asthma; Lymphocyte count; Neutrophil count; Schizophrenia; White blood cell count; Immature fraction of reticulocytes; Mean reticulocyte vol.	B_intermediate; B_memory; B_naive; CD14_Mono; CD4_Naive; CD4_TCM; CD4_TEM; CD8_Naive; CD8_TEM; MAIT; NK_CD56bright; Treg; gdT
CHCHD10	3	4	1	3	Hematocrit; Hb concentration; Red blood cell count; Lymphocyte count	B_intermediate; CD4_Naive; CD4_TCM
ATP6V1E2	11	8	2	7	Hematocrit; Hb concentration; Mean platelet vol.; Red blood cell count; Reticulocyte count; Neutrophil % of WBC; Lymphocyte count; Schizophrenia	B_intermediate; B_memory; B_naive; CD14_Mono; CD16_Mono; CD4_Naive; CD4_TCM; CD4_TEM; CD8_Naive; CD8_TEM; NK
ENSG00000254099	17	9	2	6	Hematocrit; High light scatter reticulocyte % of RBC; Red blood cell count; Reticulocyte fraction of RBC; Hb concentration; High light scatter reticulocyte count; Eosinophil count; White blood cell count; Type 2 diabetes	B_intermediate; B_memory; B_naive; CD16_Mono; CD4_CTL; CD4_Naive; CD4_TCM; CD4_TEM; CD8_Naive; CD8_TCM; CD8_TEM; NK; NK_CD56bright; NK_Proliferating; Treg; cDC2; gdT
ENSG00000258168	2	3	2	3	Hematocrit; Platelet distribution width; Breast cancer (Overall)	B_intermediate; B_memory
SNAI3-AS1	7	16	3	11.0095	Hematocrit; Hb concentration; Lymphocyte count; Mean platelet vol.; Plateletcrit; Platelet count; Red blood cell count; White blood cell count; Cutaneous melanoma; Immature fraction of reticulocytes; Mean corpuscular Hb; Mean corpuscular vol.; Mean reticulocyte vol.; Mean sphered corpuscular vol.; Schizophrenia; Reticulocyte count	B_intermediate; B_naive; CD4_Naive; CD4_TCM; CD8_TEM; NK; gdT
ENSG00000263272	23	15	4	12	Hematocrit; Lymphocyte count; Mean platelet vol.; Neutrophil count; Platelet distribution width; White blood cell count; Hb concentration; Monocyte count; Platelet count; Mean sphered corpuscular vol.; Schizophrenia; Estimated heel BMD; Red blood cell count; Type 2 diabetes; Mean corpuscular vol.	B_intermediate; B_memory; B_naive; CD14_Mono; CD16_Mono; CD4_CTL; CD4_Naive; CD4_TCM; CD4_TEM; CD8_Naive; CD8_Proliferating; CD8_TCM; CD8_TEM; HSPC; MAIT; NK; NK_CD56bright; NK_Proliferating; Treg; cDC1; cDC2; gdT; pDC
NBPF10	11	7	2	6	Hematocrit; Hb concentration; Red cell distribution width; Red blood cell count; Breast cancer (Luminal A); Platelet distribution width; Breast cancer (Overall)	B_intermediate; B_memory; B_naive; CD14_Mono; CD16_Mono; CD4_Naive; CD4_TCM; CD8_Naive; CD8_TEM; NK; cDC2
WDR5B-DT	13	16	2	10	Hematocrit; Hb concentration; High light scatter reticulocyte count; High light scatter reticulocyte % of RBC; Mean corpuscular Hb; Mean corpuscular vol.; Reticulocyte count; Reticulocyte fraction of RBC; Monocyte count; Monocyte % of WBC; Mean reticulocyte vol.; Mean sphered corpuscular vol.; Plateletcrit; Platelet count; Red cell distribution width; Type 2 diabetes	B_intermediate; B_naive; CD14_Mono; CD16_Mono; CD4_Naive; CD4_TCM; CD4_TEM; CD8_Naive; CD8_TCM; CD8_TEM; MAIT; NK; cDC2
DUSP14	14	13	1	9.10997	Hematocrit; Hb concentration; Lymphocyte count; Monocyte count; Monocyte % of WBC; Neutrophil count; Neutrophil % of WBC; Plateletcrit; Platelet distribution width; Platelet count; Red blood cell count; White blood cell count; Eosinophil count	B_intermediate; B_memory; B_naive; CD14_Mono; CD4_Naive; CD4_TCM; CD4_TEM; CD8_Naive; CD8_TCM; CD8_TEM; MAIT; NK; cDC2; pDC
FUT8-AS1	2	8	1	5	Hematocrit; Hb concentration; High light scatter reticulocyte count; Plateletcrit; Platelet count; Red blood cell count; Reticulocyte count; High light scatter reticulocyte % of RBC	B_intermediate; CD8_Naive
ENSG00000278376	11	20	5	15.1119	Hematocrit; Hb concentration; Major depression; Monocyte count; Monocyte % of WBC; Mean sphered corpuscular vol.; Neutrophil count; Red blood cell count; Whole body BMD; Estimated heel BMD; Lymphocyte count; Mean reticulocyte vol.; Neutrophil % of WBC; Eosinophil count; Immature fraction of reticulocytes; Lumbar spine BMD; Multiple sclerosis; Cutaneous melanoma; White blood cell count; Platelet distribution width	B_intermediate; B_naive; CD14_Mono; CD4_CTL; CD4_Naive; CD4_TCM; CD4_TEM; CD8_Naive; CD8_TCM; CD8_TEM; NK
NIPBL-DT	12	6	1	5	Hematocrit; Hb concentration; Platelet count; Red cell distribution width; Plateletcrit; Red blood cell count	B_intermediate; B_naive; CD14_Mono; CD4_Naive; CD4_TCM; CD4_TEM; CD8_Naive; CD8_TCM; CD8_TEM; MAIT; NK; NK_CD56bright
ENSG00000286619	25	18	4	14.0953	Hematocrit; Lymphocyte count; Mean corpuscular vol.; Monocyte count; Monocyte % of WBC; Mean platelet vol.; Mean reticulocyte vol.; Mean sphered corpuscular vol.; Neutrophil count; Neutrophil % of WBC; Plateletcrit; Platelet count; Prostate cancer; Type 2 diabetes; White blood cell count; Hb concentration; Osteoarthritis; Platelet distribution width	B_intermediate; B_memory; B_naive; CD14_Mono; CD16_Mono; CD4_CTL; CD4_Naive; CD4_Proliferating; CD4_TCM; CD4_TEM; CD8_Naive; CD8_Proliferating; CD8_TCM; CD8_TEM; HSPC; ILC; MAIT; NK; NK_CD56bright; NK_Proliferating; Plasmablast; Treg; cDC1; dnT; gdT
ENSG00000290110	9	13	2	9.06454	Hematocrit; Mean platelet vol.; Neutrophil count; Neutrophil % of WBC; Platelet count; White blood cell count; Hb concentration; Monocyte % of WBC; Platelet distribution width; Red blood cell count; Monocyte count; Plateletcrit; Prostate cancer	B_intermediate; B_naive; CD14_Mono; CD4_Naive; CD4_TCM; CD4_TEM; CD8_Naive; CD8_TEM; NK
HSD17B7P2	13	4	2	3	Hematocrit; Hb concentration; Red blood cell count; Breast cancer (Overall)	B_intermediate; B_memory; B_naive; CD14_Mono; CD16_Mono; CD4_CTL; CD4_Naive; CD4_TCM; CD4_TEM; CD8_Naive; CD8_TCM; CD8_TEM; NK
ENSG00000290560	18	11	1	8	Hematocrit; Hb concentration; Mean corpuscular vol.; Mean reticulocyte vol.; Mean sphered corpuscular vol.; Neutrophil count; Neutrophil % of WBC; Platelet distribution width; Red blood cell count; Red cell distribution width; White blood cell count	B_intermediate; B_memory; B_naive; CD14_Mono; CD16_Mono; CD4_CTL; CD4_Naive; CD4_TCM; CD4_TEM; CD8_Naive; CD8_TCM; CD8_TEM; MAIT; NK; NK_CD56bright; Treg; cDC2; gdT
ENSG00000290928	14	19	3	15.0952	Hematocrit; Hb concentration; Mean corpuscular Hb; Mean corpuscular vol.; Monocyte count; Mean platelet vol.; Mean reticulocyte vol.; Mean sphered corpuscular vol.; Eosinophil count; Lymphocyte count; Coronary artery disease; Estimated heel BMD; Monocyte % of WBC; Neutrophil % of WBC; Platelet distribution width; Platelet count; Red cell distribution width; Type 2 diabetes; Neutrophil count	B_intermediate; B_naive; CD14_Mono; CD16_Mono; CD4_CTL; CD4_Naive; CD4_TCM; CD4_TEM; CD8_TCM; CD8_TEM; MAIT; NK; gdT; pDC
ENSG00000291065	8	9	2	8	Hematocrit; Hb concentration; Red blood cell count; Monocyte count; Red cell distribution width; Estimated heel BMD; Plateletcrit; Mean sphered corpuscular vol.; Platelet distribution width	B_intermediate; B_memory; B_naive; CD4_CTL; CD8_TEM; NK; NK_CD56bright; NK_Proliferating
ENSG00000291113	13	5	2	5	Hematocrit; Hb concentration; Eosinophil count; Mean platelet vol.; Type 2 diabetes	B_intermediate; B_memory; B_naive; CD4_CTL; CD4_Naive; CD4_TCM; CD4_TEM; CD8_Naive; CD8_TCM; CD8_TEM; MAIT; Treg; gdT
STAG3L4	6	5	2	4	Hematocrit; Hb concentration; Neutrophil count; White blood cell count; Estimated heel BMD	B_intermediate; B_memory; B_naive; CD4_Naive; CD8_TEM; NK
ENSG00000291209	13	11	2	9	Hematocrit; Hb concentration; Mean sphered corpuscular vol.; Red blood cell count; Red cell distribution width; Reticulocyte count; Mean platelet vol.; Mean reticulocyte vol.; Eosinophil count; Major depression; High light scatter reticulocyte count	B_intermediate; B_naive; CD14_Mono; CD4_Naive; CD4_TCM; CD4_TEM; CD8_Naive; CD8_TCM; CD8_TEM; MAIT; NK; Treg; gdT
DPY19L2P3	4	4	1	3	Hematocrit; Hb concentration; Neutrophil count; White blood cell count	B_intermediate; B_memory; B_naive; NK
ENSG00000291283	13	11	3	9.00852	Hematocrit; Hb concentration; Lymphocyte count; Red blood cell count; Estimated heel BMD; Mean corpuscular Hb; Mean corpuscular vol.; Mean platelet vol.; Neutrophil % of WBC; Eosinophil count; Type 2 diabetes	B_intermediate; B_memory; B_naive; CD14_Mono; CD16_Mono; CD4_Naive; CD4_TCM; CD4_TEM; CD8_TCM; CD8_TEM; NK; Treg; gdT
TACC3	10	17	2	11.0633	Hb concentration; High light scatter reticulocyte count; High light scatter reticulocyte % of RBC; Red blood cell count; Reticulocyte fraction of RBC; Monocyte % of WBC; Hematocrit; Monocyte count; Neutrophil % of WBC; Type 2 diabetes; Mean corpuscular Hb; Mean corpuscular vol.; Mean reticulocyte vol.; Mean sphered corpuscular vol.; Neutrophil count; Reticulocyte count; Platelet distribution width	B_intermediate; B_naive; CD14_Mono; CD4_Naive; CD4_TCM; CD4_TEM; CD8_TEM; MAIT; NK; gdT
KCNQ1	7	4	3	4	Hb concentration; Red blood cell count; Type 2 diabetes; Crohn's disease	B_intermediate; B_memory; CD14_Mono; CD16_Mono; CD4_Naive; CD4_TCM; CD8_TCM
CHI3L2	14	9	2	8	Hb concentration; Mean platelet vol.; Plateletcrit; Platelet count; Colorectal cancer; Lymphocyte count; Neutrophil % of WBC; Red cell distribution width; Platelet distribution width	B_intermediate; B_memory; B_naive; CD14_Mono; CD4_CTL; CD4_Naive; CD4_TCM; CD8_Naive; CD8_TEM; MAIT; NK; NK_CD56bright; NK_Proliferating; gdT
BUD23	15	11	2	8	Hb concentration; Mean platelet vol.; Red blood cell count; Reticulocyte count; High light scatter reticulocyte count; High light scatter reticulocyte % of RBC; Monocyte % of WBC; Mean sphered corpuscular vol.; Platelet count; Reticulocyte fraction of RBC; Type 2 diabetes	B_intermediate; B_memory; B_naive; CD14_Mono; CD16_Mono; CD4_Naive; CD4_TCM; CD4_TEM; CD8_Naive; CD8_TCM; CD8_TEM; MAIT; NK; cDC2; gdT
HAL	5	6	1	5.00215	Hb concentration; Red blood cell count; Mean corpuscular Hb; Mean corpuscular vol.; Monocyte count; Monocyte % of WBC	B_intermediate; B_memory; B_naive; CD14_Mono; CD16_Mono
PSMB5	10	18	3	12.013	Hb concentration; High light scatter reticulocyte count; High light scatter reticulocyte % of RBC; Immature fraction of reticulocytes; Mean corpuscular Hb; Mean corpuscular Hb concentration; Mean corpuscular vol.; Mean sphered corpuscular vol.; Red blood cell count; Red cell distribution width; Reticulocyte count; Reticulocyte fraction of RBC; Type 2 diabetes; Femur neck BMD; Eosinophil count; Hematocrit; Lymphocyte count; Neutrophil % of WBC	B_intermediate; B_memory; B_naive; CD14_Mono; CD4_Naive; CD4_TCM; CD8_Naive; CD8_TCM; CD8_TEM; NK
NPRL3	14	16	3	11.0115	Hb concentration; Mean corpuscular Hb; Mean corpuscular Hb concentration; Mean corpuscular vol.; Mean reticulocyte vol.; Mean sphered corpuscular vol.; Red blood cell count; Reticulocyte fraction of RBC; Type 2 diabetes; High light scatter reticulocyte count; High light scatter reticulocyte % of RBC; Platelet distribution width; Reticulocyte count; Estimated heel BMD; Platelet count; Red cell distribution width	B_intermediate; B_memory; B_naive; CD14_Mono; CD16_Mono; CD4_Naive; CD4_TCM; CD4_TEM; CD8_Naive; CD8_TCM; CD8_TEM; NK; Treg; cDC2
BYSL	14	25	2	16.1278	Hb concentration; High light scatter reticulocyte count; High light scatter reticulocyte % of RBC; Mean corpuscular Hb; Mean corpuscular Hb concentration; Mean corpuscular vol.; Monocyte count; Monocyte % of WBC; Mean reticulocyte vol.; Mean sphered corpuscular vol.; Neutrophil count; Neutrophil % of WBC; Plateletcrit; Platelet count; Prostate cancer; Red blood cell count; Red cell distribution width; Reticulocyte count; Reticulocyte fraction of RBC; Lymphocyte count; Platelet distribution width; Mean platelet vol.; White blood cell count; Eosinophil count; Cutaneous melanoma	B_intermediate; B_memory; B_naive; CD4_CTL; CD4_Naive; CD4_TCM; CD4_TEM; CD8_Naive; CD8_TCM; CD8_TEM; MAIT; NK; Treg; gdT
MED20	15	29	4	19.1302	Hb concentration; High light scatter reticulocyte count; High light scatter reticulocyte % of RBC; Mean corpuscular Hb; Mean corpuscular Hb concentration; Mean corpuscular vol.; Monocyte count; Monocyte % of WBC; Mean reticulocyte vol.; Mean sphered corpuscular vol.; Neutrophil count; Neutrophil % of WBC; Plateletcrit; Platelet count; Prostate cancer; Red blood cell count; Red cell distribution width; Reticulocyte count; Reticulocyte fraction of RBC; Cutaneous melanoma; Lymphocyte count; Platelet distribution width; Type 2 diabetes; White blood cell count; Heart failure; Mean platelet vol.; Asthma; Eosinophil count; Immature fraction of reticulocytes	B_intermediate; B_memory; B_naive; CD4_CTL; CD4_Naive; CD4_TCM; CD4_TEM; CD8_Naive; CD8_TCM; CD8_TEM; MAIT; NK; NK_CD56bright; Treg; gdT
ABCC4	4	3	1	3	Hb concentration; Plateletcrit; Platelet count	B_intermediate; CD14_Mono; CD16_Mono; CD4_TCM
SNRPD2	18	19	4	14.0098	Hb concentration; Mean corpuscular Hb; Mean corpuscular vol.; Type 2 diabetes; Mean sphered corpuscular vol.; Eosinophil count; Hematocrit; High light scatter reticulocyte count; Platelet count; Red cell distribution width; Mean platelet vol.; Plateletcrit; Platelet distribution width; Red blood cell count; Reticulocyte count; Breast cancer (Overall); Estimated heel BMD; Mean reticulocyte vol.; Monocyte count	B_intermediate; B_memory; B_naive; CD14_Mono; CD16_Mono; CD4_CTL; CD4_Naive; CD4_TCM; CD4_TEM; CD8_Naive; CD8_TCM; CD8_TEM; MAIT; NK; NK_CD56bright; Treg; cDC2; gdT
MGAT3	2	11	1	7	Hb concentration; High light scatter reticulocyte count; High light scatter reticulocyte % of RBC; Immature fraction of reticulocytes; Mean corpuscular Hb; Monocyte count; Neutrophil count; Platelet distribution width; Reticulocyte count; Reticulocyte fraction of RBC; White blood cell count	B_intermediate; B_memory
METTL26	18	16	2	10.0113	Hb concentration; High light scatter reticulocyte count; High light scatter reticulocyte % of RBC; Mean corpuscular Hb concentration; Mean corpuscular vol.; Mean reticulocyte vol.; Mean sphered corpuscular vol.; Red blood cell count; Reticulocyte count; Reticulocyte fraction of RBC; Estimated heel BMD; Plateletcrit; Platelet count; Red cell distribution width; Mean corpuscular Hb; Eosinophil count	B_intermediate; B_memory; B_naive; CD14_Mono; CD16_Mono; CD4_CTL; CD4_Naive; CD4_TCM; CD4_TEM; CD8_Naive; CD8_TCM; CD8_TEM; MAIT; NK; Treg; cDC2; gdT; pDC
CLIP1	7	16	5	13	Hb concentration; High light scatter reticulocyte count; High light scatter reticulocyte % of RBC; Reticulocyte count; Schizophrenia; Type 2 diabetes; Mean platelet vol.; Mean reticulocyte vol.; Plateletcrit; Prostate cancer; Whole body BMD; Lymphocyte count; Mean corpuscular Hb concentration; Red cell distribution width; Skull BMD; Reticulocyte fraction of RBC	B_intermediate; B_memory; B_naive; CD4_TCM; CD4_TEM; CD8_TCM; CD8_TEM
ZNG1B	18	6	1	5	Hb concentration; Mean reticulocyte vol.; Red blood cell count; Red cell distribution width; White blood cell count; High light scatter reticulocyte count	B_intermediate; B_naive; CD14_Mono; CD16_Mono; CD4_CTL; CD4_Naive; CD4_TCM; CD4_TEM; CD8_Naive; CD8_TCM; CD8_TEM; MAIT; NK; NK_CD56bright; Plasmablast; Treg; cDC2; gdT
PPP2R1B	9	14	2	9.01199	Hb concentration; Mean corpuscular vol.; Mean reticulocyte vol.; Mean sphered corpuscular vol.; Red blood cell count; Red cell distribution width; Reticulocyte count; Reticulocyte fraction of RBC; Coronary artery disease; High light scatter reticulocyte count; Mean corpuscular Hb concentration; Mean platelet vol.; Hematocrit; Mean corpuscular Hb	B_intermediate; B_naive; CD14_Mono; CD16_Mono; CD4_Naive; CD4_TCM; CD8_Naive; CD8_TEM; NK
BTF3	10	8	2	6	Hb concentration; Hematocrit; Estimated heel BMD; Mean sphered corpuscular vol.; Reticulocyte count; Reticulocyte fraction of RBC; Red blood cell count; Mean corpuscular vol.	B_intermediate; B_memory; B_naive; CD4_Naive; CD4_TCM; CD4_TEM; CD8_Naive; CD8_TCM; CD8_TEM; Treg
PAN3	6	9	1	7	Hb concentration; Mean corpuscular Hb; Mean corpuscular vol.; Monocyte % of WBC; Mean platelet vol.; Mean reticulocyte vol.; Mean sphered corpuscular vol.; Plateletcrit; High light scatter reticulocyte % of RBC	B_intermediate; B_naive; CD16_Mono; CD4_TEM; CD8_TEM; NK
MED8	14	17	3	12.0107	Hb concentration; Mean corpuscular Hb; Mean corpuscular vol.; Mean reticulocyte vol.; Schizophrenia; Cutaneous melanoma; Hematocrit; Monocyte count; Neutrophil count; Red blood cell count; Reticulocyte count; White blood cell count; Neutrophil % of WBC; Plateletcrit; Platelet count; Basophil count; ADHD	B_intermediate; B_memory; B_naive; CD14_Mono; CD16_Mono; CD4_CTL; CD4_Naive; CD4_TCM; CD4_TEM; CD8_Naive; CD8_TCM; CD8_TEM; NK; cDC2
LRRC14	11	14	3	11.0112	Hb concentration; Mean corpuscular Hb concentration; Mean corpuscular vol.; Neutrophil % of WBC; Plateletcrit; Red cell distribution width; Type 2 diabetes; Reticulocyte fraction of RBC; Major depression; Monocyte % of WBC; Red blood cell count; Mean reticulocyte vol.; Mean sphered corpuscular vol.; Platelet distribution width	B_intermediate; B_memory; B_naive; CD4_Naive; CD4_TCM; CD4_TEM; CD8_Naive; CD8_TCM; CD8_TEM; NK; Treg
PCYT1A	6	9	1	7	Hb concentration; Mean corpuscular Hb; Mean corpuscular vol.; Monocyte count; Monocyte % of WBC; Mean platelet vol.; Mean sphered corpuscular vol.; Platelet distribution width; Platelet count	B_intermediate; CD14_Mono; CD16_Mono; CD4_TCM; CD8_TEM; NK
ARFIP1	18	12	2	9	Hb concentration; High light scatter reticulocyte count; High light scatter reticulocyte % of RBC; Mean corpuscular Hb; Mean corpuscular Hb concentration; Mean platelet vol.; Mean sphered corpuscular vol.; Plateletcrit; Red cell distribution width; Reticulocyte count; Reticulocyte fraction of RBC; Asthma	B_intermediate; B_memory; B_naive; CD14_Mono; CD16_Mono; CD4_CTL; CD4_Naive; CD4_TCM; CD4_TEM; CD8_Naive; CD8_TCM; CD8_TEM; MAIT; NK; NK_CD56bright; Treg; cDC2; gdT
SAMD3	7	12	5	10	Hb concentration; Major depression; Estimated heel BMD; Hematocrit; High light scatter reticulocyte count; High light scatter reticulocyte % of RBC; Red blood cell count; Red cell distribution width; Reticulocyte count; Prostate cancer; Lymphocyte count; Type 2 diabetes	B_intermediate; B_memory; CD4_Naive; CD4_TCM; CD8_Naive; CD8_TCM; Treg
USP49	15	29	3	18.1334	Hb concentration; High light scatter reticulocyte count; High light scatter reticulocyte % of RBC; Mean corpuscular Hb; Mean corpuscular Hb concentration; Mean corpuscular vol.; Monocyte count; Monocyte % of WBC; Mean reticulocyte vol.; Mean sphered corpuscular vol.; Neutrophil % of WBC; Prostate cancer; Red blood cell count; Red cell distribution width; Reticulocyte count; Reticulocyte fraction of RBC; Cutaneous melanoma; Neutrophil count; Plateletcrit; Platelet distribution width; Immature fraction of reticulocytes; Platelet count; White blood cell count; Lymphocyte count; Hematocrit; Mean platelet vol.; Eosinophil count; Type 2 diabetes; Basophil count	B_intermediate; B_naive; CD14_Mono; CD16_Mono; CD4_CTL; CD4_Naive; CD4_TCM; CD4_TEM; CD8_Naive; CD8_TCM; CD8_TEM; MAIT; NK; Treg; gdT
ABCA1	11	15	3	11.0602	Hb concentration; Primary open-angle glaucoma; Hematocrit; Monocyte count; Red blood cell count; Red cell distribution width; Type 2 diabetes; High light scatter reticulocyte count; High light scatter reticulocyte % of RBC; Monocyte % of WBC; Reticulocyte count; Reticulocyte fraction of RBC; Lymphocyte count; Neutrophil count; White blood cell count	B_intermediate; B_memory; B_naive; CD4_Naive; CD4_TCM; CD8_Naive; CD8_TCM; CD8_TEM; MAIT; Treg; pDC
FAM222B	5	19	1	11.0129	Hb concentration; High light scatter reticulocyte count; High light scatter reticulocyte % of RBC; Immature fraction of reticulocytes; Lymphocyte count; Mean corpuscular Hb; Mean corpuscular Hb concentration; Mean corpuscular vol.; Mean platelet vol.; Mean reticulocyte vol.; Mean sphered corpuscular vol.; Neutrophil count; Platelet count; Red blood cell count; Red cell distribution width; Reticulocyte count; Reticulocyte fraction of RBC; White blood cell count; Platelet distribution width	B_intermediate; B_memory; B_naive; CD14_Mono; NK
ZDHHC14	10	8	2	7	Hb concentration; Mean platelet vol.; Platelet distribution width; Platelet count; Hematocrit; Red blood cell count; Red cell distribution width; Schizophrenia	B_intermediate; B_memory; B_naive; CD14_Mono; CD4_Naive; CD4_TEM; CD8_TEM; MAIT; NK; pDC
RFX7	13	16	2	11.0095	Hb concentration; Lymphocyte count; Mean corpuscular Hb; Mean corpuscular vol.; Monocyte count; Mean reticulocyte vol.; Mean sphered corpuscular vol.; Platelet count; Red blood cell count; Red cell distribution width; Basophil count; Hematocrit; Neutrophil % of WBC; Mean platelet vol.; Plateletcrit; Estimated heel BMD	B_intermediate; B_memory; B_naive; CD4_Naive; CD4_TCM; CD4_TEM; CD8_Naive; CD8_TCM; CD8_TEM; MAIT; NK; Treg; gdT
SAXO2	16	7	2	6	Hb concentration; Red blood cell count; Schizophrenia; Hematocrit; Platelet distribution width; Plateletcrit; Platelet count	B_intermediate; B_memory; B_naive; CD4_Naive; CD4_TCM; CD8_Naive; CD8_Proliferating; CD8_TCM; CD8_TEM; MAIT; NK; NK_CD56bright; cDC1; cDC2; dnT; gdT
HMGB1	3	12	2	9.03921	Hb concentration; Mean corpuscular Hb; Mean corpuscular vol.; Monocyte count; Monocyte % of WBC; Plateletcrit; Platelet count; Lymphocyte count; Mean reticulocyte vol.; Neutrophil % of WBC; Red blood cell count; Type 2 diabetes	B_intermediate; B_naive; NK
SZT2	17	13	2	9.00981	Hb concentration; Mean corpuscular Hb; Mean corpuscular vol.; Mean reticulocyte vol.; Schizophrenia; Hematocrit; Monocyte count; Neutrophil count; White blood cell count; Neutrophil % of WBC; Plateletcrit; Platelet count; Red blood cell count	B_intermediate; B_memory; B_naive; CD14_Mono; CD16_Mono; CD4_CTL; CD4_Naive; CD4_TCM; CD4_TEM; CD8_Naive; CD8_TCM; CD8_TEM; MAIT; NK; Treg; gdT; pDC
DYNLT2B	7	12	2	10	Hb concentration; Mean corpuscular Hb; Mean corpuscular vol.; Monocyte % of WBC; Mean platelet vol.; Hematocrit; Monocyte count; Platelet distribution width; Type 2 diabetes; Mean sphered corpuscular vol.; Red cell distribution width; Lymphocyte count	B_intermediate; B_memory; CD14_Mono; CD4_TCM; CD8_TEM; NK; cDC2
FAM174C	16	7	1	5	Hb concentration; Lymphocyte count; Mean corpuscular Hb; Mean corpuscular vol.; Mean sphered corpuscular vol.; Mean reticulocyte vol.; White blood cell count	B_intermediate; B_naive; CD14_Mono; CD16_Mono; CD4_CTL; CD4_Naive; CD4_TCM; CD4_TEM; CD8_Naive; CD8_TCM; CD8_TEM; MAIT; NK; Treg; cDC2; gdT
LINC01004	15	11	3	10	Hb concentration; Monocyte % of WBC; Schizophrenia; Type 2 diabetes; Mean sphered corpuscular vol.; Platelet distribution width; Bipolar disorder; Neutrophil count; Neutrophil % of WBC; White blood cell count; Hematocrit	B_intermediate; B_memory; B_naive; CD14_Mono; CD16_Mono; CD4_Naive; CD4_TCM; CD4_TEM; CD8_Naive; CD8_TCM; CD8_TEM; MAIT; NK; Treg; cDC2
OR13A1	2	10	1	6	Hb concentration; High light scatter reticulocyte count; High light scatter reticulocyte % of RBC; Immature fraction of reticulocytes; Mean corpuscular Hb; Mean corpuscular vol.; Monocyte % of WBC; Red cell distribution width; Reticulocyte count; Reticulocyte fraction of RBC	B_intermediate; B_memory
ENSG00000273448	8	4	2	4	Hb concentration; White blood cell count; Estimated heel BMD; Neutrophil count	B_intermediate; B_memory; CD14_Mono; CD16_Mono; CD4_Naive; CD4_TCM; CD8_Naive; NK
ENSG00000286004	9	18	3	12.011	Hb concentration; High light scatter reticulocyte count; High light scatter reticulocyte % of RBC; Mean corpuscular Hb; Mean corpuscular Hb concentration; Mean corpuscular vol.; Mean sphered corpuscular vol.; Plateletcrit; Platelet count; Red blood cell count; Red cell distribution width; Reticulocyte count; Reticulocyte fraction of RBC; Lymphocyte count; Mean reticulocyte vol.; Type 2 diabetes; Immature fraction of reticulocytes; Asthma	B_intermediate; CD14_Mono; CD16_Mono; CD4_Naive; CD4_TCM; CD8_Naive; CD8_TEM; NK; Treg
SDHAP1	20	20	3	12.0131	Hb concentration; High light scatter reticulocyte count; High light scatter reticulocyte % of RBC; Immature fraction of reticulocytes; Mean corpuscular Hb; Mean corpuscular Hb concentration; Mean corpuscular vol.; Mean reticulocyte vol.; Mean sphered corpuscular vol.; Red blood cell count; Red cell distribution width; Reticulocyte count; Reticulocyte fraction of RBC; Type 2 diabetes; Hematocrit; Plateletcrit; Platelet count; Lymphocyte count; Basophil count; Major depression	B_intermediate; B_memory; B_naive; CD14_Mono; CD16_Mono; CD4_CTL; CD4_Naive; CD4_TCM; CD4_TEM; CD8_Naive; CD8_TCM; CD8_TEM; MAIT; NK; NK_CD56bright; Plasmablast; Treg; cDC2; gdT; pDC
ENSG00000290854	15	14	4	10.041	Hb concentration; High light scatter reticulocyte count; High light scatter reticulocyte % of RBC; Inflammatory bowel disease; Reticulocyte count; Reticulocyte fraction of RBC; Hematocrit; Lymphocyte count; Monocyte % of WBC; Type 2 diabetes; Bipolar disorder; White blood cell count; Monocyte count; Platelet distribution width	B_intermediate; B_memory; B_naive; CD14_Mono; CD4_CTL; CD4_Naive; CD4_TCM; CD4_TEM; CD8_Naive; CD8_TCM; CD8_TEM; MAIT; NK; Treg; gdT
BAIAP3	5	12	2	8	High light scatter reticulocyte count; High light scatter reticulocyte % of RBC; Plateletcrit; Platelet count; Reticulocyte count; Reticulocyte fraction of RBC; Type 2 diabetes; Immature fraction of reticulocytes; Monocyte % of WBC; Neutrophil count; Neutrophil % of WBC; White blood cell count	B_intermediate; CD4_TCM; CD4_TEM; CD8_TCM; gdT
CEP68	6	14	3	11	High light scatter reticulocyte count; High light scatter reticulocyte % of RBC; Mean corpuscular Hb; Mean corpuscular vol.; Mean platelet vol.; Neutrophil % of WBC; Plateletcrit; Platelet distribution width; Reticulocyte count; Reticulocyte fraction of RBC; Type 2 diabetes; Estimated heel BMD; Monocyte count; Monocyte % of WBC	B_intermediate; B_naive; CD4_TCM; CD8_TEM; HSPC; NK
ZC3H3	3	11	2	7.04881	High light scatter reticulocyte count; High light scatter reticulocyte % of RBC; Monocyte % of WBC; Red cell distribution width; Type 2 diabetes; Mean reticulocyte vol.; Reticulocyte count; Reticulocyte fraction of RBC; Monocyte count; Neutrophil count; White blood cell count	B_intermediate; CD14_Mono; CD4_TCM
ANK1	7	19	2	13.0501	High light scatter reticulocyte count; High light scatter reticulocyte % of RBC; Mean reticulocyte vol.; Mean sphered corpuscular vol.; Red cell distribution width; Reticulocyte count; Reticulocyte fraction of RBC; Hb concentration; Immature fraction of reticulocytes; Lymphocyte count; Mean corpuscular Hb concentration; Mean corpuscular vol.; Monocyte count; Monocyte % of WBC; Mean platelet vol.; Neutrophil % of WBC; Platelet distribution width; Red blood cell count; Type 2 diabetes	B_intermediate; B_memory; B_naive; CD4_TCM; CD4_TEM; CD8_TCM; Treg
ARHGAP31	3	10	2	7	High light scatter reticulocyte count; High light scatter reticulocyte % of RBC; Immature fraction of reticulocytes; Monocyte count; Red cell distribution width; Estimated heel BMD; Eosinophil count; Reticulocyte count; Reticulocyte fraction of RBC; White blood cell count	B_intermediate; CD14_Mono; CD16_Mono
DAPK2	6	15	1	9.04933	High light scatter reticulocyte count; High light scatter reticulocyte % of RBC; Mean corpuscular Hb; Mean corpuscular vol.; Monocyte count; Monocyte % of WBC; Mean sphered corpuscular vol.; Neutrophil count; Platelet distribution width; Red blood cell count; Reticulocyte count; Reticulocyte fraction of RBC; White blood cell count; Mean reticulocyte vol.; Mean platelet vol.	B_intermediate; B_memory; B_naive; CD4_TCM; CD4_TEM; NK
STAP1	9	8	2	6	High light scatter reticulocyte count; High light scatter reticulocyte % of RBC; Lymphocyte count; Neutrophil % of WBC; Reticulocyte count; Reticulocyte fraction of RBC; Type 2 diabetes; Eosinophil count	B_intermediate; B_memory; B_naive; CD4_Naive; CD4_TCM; CD8_Naive; NK; Treg; cDC2
POLR2B	11	16	4	11	High light scatter reticulocyte count; High light scatter reticulocyte % of RBC; Monocyte count; Monocyte % of WBC; Reticulocyte count; Reticulocyte fraction of RBC; Immature fraction of reticulocytes; Coronary artery disease; Estimated heel BMD; Mean corpuscular vol.; Mean reticulocyte vol.; Mean sphered corpuscular vol.; Plateletcrit; Platelet count; Breast cancer (Overall); Mean platelet vol.	B_intermediate; B_memory; B_naive; CD16_Mono; CD4_Naive; CD4_TCM; CD4_TEM; CD8_Naive; CD8_TCM; CD8_TEM; cDC2
DTNBP1	19	17	3	11.0128	High light scatter reticulocyte count; High light scatter reticulocyte % of RBC; Lymphocyte count; Mean corpuscular Hb; Red blood cell count; Reticulocyte count; Reticulocyte fraction of RBC; Mean corpuscular Hb concentration; Hematocrit; Mean corpuscular vol.; Red cell distribution width; Type 2 diabetes; Mean reticulocyte vol.; Mean sphered corpuscular vol.; Estimated heel BMD; Hb concentration; Femur neck BMD	B_intermediate; B_memory; B_naive; CD14_Mono; CD16_Mono; CD4_CTL; CD4_Naive; CD4_TCM; CD4_TEM; CD8_Naive; CD8_TCM; CD8_TEM; MAIT; NK; NK_CD56bright; NK_Proliferating; Treg; cDC2; gdT
MAP4	13	10	2	7	High light scatter reticulocyte count; High light scatter reticulocyte % of RBC; Immature fraction of reticulocytes; Mean platelet vol.; Mean reticulocyte vol.; Red blood cell count; Reticulocyte count; Reticulocyte fraction of RBC; Type 2 diabetes; Lymphocyte count	B_intermediate; B_memory; B_naive; CD4_Naive; CD4_TCM; CD4_TEM; CD8_Naive; CD8_TCM; CD8_TEM; MAIT; NK; Treg; cDC2
THRAP3	10	10	2	6	High light scatter reticulocyte count; High light scatter reticulocyte % of RBC; Immature fraction of reticulocytes; Plateletcrit; Platelet distribution width; Platelet count; Reticulocyte count; Reticulocyte fraction of RBC; Type 2 diabetes; Red blood cell count	B_intermediate; B_naive; CD4_Naive; CD4_TCM; CD8_TCM; CD8_TEM; MAIT; NK; cDC2; gdT
SOAT1	14	10	3	7	High light scatter reticulocyte count; Neutrophil count; White blood cell count; Type 2 diabetes; Red blood cell count; High light scatter reticulocyte % of RBC; Reticulocyte count; Colorectal cancer; Hematocrit; Hb concentration	B_intermediate; B_naive; CD4_CTL; CD4_Naive; CD4_TCM; CD4_TEM; CD8_Naive; CD8_TCM; CD8_TEM; MAIT; NK; NK_CD56bright; Treg; gdT
HIPK2	11	14	4	11	High light scatter reticulocyte count; Hematocrit; Hb concentration; Plateletcrit; Platelet count; Red blood cell count; Estimated heel BMD; Schizophrenia; Eosinophil count; High light scatter reticulocyte % of RBC; Mean corpuscular vol.; Reticulocyte count; Immature fraction of reticulocytes; Type 2 diabetes	B_intermediate; CD16_Mono; CD4_Naive; CD4_TCM; CD4_TEM; CD8_Naive; CD8_TCM; CD8_TEM; MAIT; Treg; pDC
TFRC	16	21	2	15.0121	High light scatter reticulocyte count; High light scatter reticulocyte % of RBC; Mean corpuscular Hb; Mean corpuscular Hb concentration; Mean corpuscular vol.; Mean reticulocyte vol.; Mean sphered corpuscular vol.; Red blood cell count; Red cell distribution width; Reticulocyte count; Reticulocyte fraction of RBC; Eosinophil count; Platelet count; Hb concentration; Immature fraction of reticulocytes; Plateletcrit; Type 2 diabetes; Lymphocyte count; Monocyte count; Mean platelet vol.; Platelet distribution width	B_intermediate; B_memory; B_naive; CD16_Mono; CD4_CTL; CD4_Naive; CD4_TCM; CD4_TEM; CD8_Naive; CD8_TCM; CD8_TEM; MAIT; NK; NK_CD56bright; Treg; gdT
IRAG1	5	5	1	3	High light scatter reticulocyte count; High light scatter reticulocyte % of RBC; Reticulocyte count; Reticulocyte fraction of RBC; Mean platelet vol.	B_intermediate; B_memory; B_naive; CD14_Mono; CD16_Mono
N4BP2	13	20	3	13	High light scatter reticulocyte count; High light scatter reticulocyte % of RBC; Estimated heel BMD; Immature fraction of reticulocytes; Mean corpuscular Hb; Mean corpuscular vol.; Mean sphered corpuscular vol.; Lumbar spine BMD; Whole body BMD; Cutaneous melanoma; Mean platelet vol.; Platelet distribution width; Platelet count; Plateletcrit; Red cell distribution width; Neutrophil % of WBC; Prostate cancer; Mean reticulocyte vol.; Reticulocyte count; Reticulocyte fraction of RBC	B_intermediate; B_naive; CD14_Mono; CD4_Naive; CD4_TCM; CD4_TEM; CD8_Naive; CD8_TCM; MAIT; NK; NK_CD56bright; Plasmablast; cDC2
PHLPP1	11	12	2	8	High light scatter reticulocyte count; High light scatter reticulocyte % of RBC; Immature fraction of reticulocytes; Neutrophil % of WBC; Plateletcrit; Platelet count; Reticulocyte count; Reticulocyte fraction of RBC; Type 2 diabetes; Mean corpuscular vol.; Mean corpuscular Hb; Monocyte count	B_intermediate; B_memory; B_naive; CD14_Mono; CD16_Mono; CD4_Naive; CD4_TCM; CD8_Naive; CD8_TEM; NK; Treg
TUT7	4	8	1	5	High light scatter reticulocyte count; High light scatter reticulocyte % of RBC; Immature fraction of reticulocytes; Plateletcrit; Platelet count; Red cell distribution width; Reticulocyte count; Reticulocyte fraction of RBC	B_intermediate; B_memory; B_naive; CD8_TEM
TDRD3	4	4	1	2	High light scatter reticulocyte count; High light scatter reticulocyte % of RBC; Reticulocyte count; Reticulocyte fraction of RBC	B_intermediate; B_memory; B_naive; CD14_Mono
CAD	3	14	2	10	High light scatter reticulocyte count; High light scatter reticulocyte % of RBC; Monocyte % of WBC; Mean reticulocyte vol.; Mean sphered corpuscular vol.; Neutrophil count; Neutrophil % of WBC; Plateletcrit; Platelet count; Red cell distribution width; Reticulocyte count; Reticulocyte fraction of RBC; Type 2 diabetes; White blood cell count	B_intermediate; B_memory; B_naive
RRN3	10	9	2	7	High light scatter reticulocyte count; High light scatter reticulocyte % of RBC; Mean platelet vol.; Plateletcrit; Reticulocyte count; Reticulocyte fraction of RBC; Platelet distribution width; Estimated heel BMD; Lymphocyte count	B_intermediate; CD4_CTL; CD4_Naive; CD4_TCM; CD4_TEM; CD8_Naive; CD8_TCM; CD8_TEM; NK; Treg
EIF2AK1	18	16	1	10.074	High light scatter reticulocyte count; High light scatter reticulocyte % of RBC; Mean corpuscular Hb; Mean corpuscular Hb concentration; Mean corpuscular vol.; Monocyte % of WBC; Red cell distribution width; Reticulocyte count; Reticulocyte fraction of RBC; Red blood cell count; Monocyte count; Hb concentration; Neutrophil count; Neutrophil % of WBC; Platelet distribution width; White blood cell count	B_intermediate; B_memory; B_naive; CD14_Mono; CD16_Mono; CD4_CTL; CD4_Naive; CD4_TCM; CD4_TEM; CD8_Naive; CD8_TCM; CD8_TEM; MAIT; NK; NK_CD56bright; Treg; cDC2; gdT
MUL1	17	14	2	8	High light scatter reticulocyte count; High light scatter reticulocyte % of RBC; Mean corpuscular Hb; Mean corpuscular vol.; Mean reticulocyte vol.; Mean sphered corpuscular vol.; Neutrophil % of WBC; Red blood cell count; Reticulocyte count; Reticulocyte fraction of RBC; Estimated heel BMD; Plateletcrit; Platelet count; Neutrophil count	B_intermediate; B_memory; B_naive; CD14_Mono; CD16_Mono; CD4_CTL; CD4_Naive; CD4_TCM; CD4_TEM; CD8_Naive; CD8_TCM; CD8_TEM; MAIT; NK; NK_CD56bright; Treg; gdT
YPEL1	13	13	4	9.00865	High light scatter reticulocyte count; Schizophrenia; Type 2 diabetes; High light scatter reticulocyte % of RBC; Immature fraction of reticulocytes; Mean corpuscular Hb; Mean corpuscular vol.; Multiple sclerosis; Reticulocyte count; Reticulocyte fraction of RBC; Hematocrit; Hb concentration; Red blood cell count	B_intermediate; B_memory; B_naive; CD4_Naive; CD4_TCM; CD4_TEM; CD8_TCM; CD8_TEM; MAIT; NK; NK_CD56bright; Treg; pDC
PCNX1	20	13	3	9	High light scatter reticulocyte count; High light scatter reticulocyte % of RBC; Immature fraction of reticulocytes; Lymphocyte count; Monocyte count; Platelet count; Reticulocyte count; Reticulocyte fraction of RBC; Type 2 diabetes; Plateletcrit; Eosinophil count; Schizophrenia; Neutrophil % of WBC	B_intermediate; B_memory; B_naive; CD14_Mono; CD16_Mono; CD4_CTL; CD4_Naive; CD4_TCM; CD4_TEM; CD8_Naive; CD8_TCM; CD8_TEM; MAIT; NK; NK_CD56bright; NK_Proliferating; Treg; cDC2; dnT; gdT
SRP54	11	22	5	15.1177	High light scatter reticulocyte count; High light scatter reticulocyte % of RBC; Immature fraction of reticulocytes; Mean corpuscular Hb; Mean corpuscular vol.; Monocyte % of WBC; Mean sphered corpuscular vol.; Neutrophil count; Neutrophil % of WBC; Red blood cell count; Reticulocyte fraction of RBC; White blood cell count; Estimated heel BMD; Cutaneous melanoma; Eczema; Lymphocyte count; Monocyte count; Type 2 diabetes; Basophil count; Mean corpuscular Hb concentration; Reticulocyte count; Eosinophil count	B_intermediate; B_naive; CD14_Mono; CD16_Mono; CD4_Naive; CD4_TCM; CD8_TEM; MAIT; NK; NK_CD56bright; gdT
MYBL2	3	15	2	9	High light scatter reticulocyte count; High light scatter reticulocyte % of RBC; Immature fraction of reticulocytes; Lymphocyte count; Mean corpuscular Hb; Mean corpuscular vol.; Mean reticulocyte vol.; Mean sphered corpuscular vol.; Platelet distribution width; Red cell distribution width; Reticulocyte count; Reticulocyte fraction of RBC; Type 2 diabetes; White blood cell count; Monocyte count	B_intermediate; B_memory; B_naive
SLC17A9	3	11	2	8	High light scatter reticulocyte count; High light scatter reticulocyte % of RBC; Mean corpuscular Hb; Mean corpuscular vol.; Monocyte count; Monocyte % of WBC; Mean reticulocyte vol.; Mean sphered corpuscular vol.; Prostate cancer; Reticulocyte fraction of RBC; Lymphocyte count	B_intermediate; B_memory; B_naive
CLCN7	9	11	2	8	High light scatter reticulocyte count; High light scatter reticulocyte % of RBC; Immature fraction of reticulocytes; Monocyte count; Monocyte % of WBC; Reticulocyte count; Reticulocyte fraction of RBC; Plateletcrit; Red cell distribution width; Eosinophil count; Estimated heel BMD	B_intermediate; B_memory; B_naive; CD14_Mono; CD16_Mono; CD4_Naive; CD4_TCM; CD4_TEM; NK
CPPED1	10	10	2	7	High light scatter reticulocyte count; High light scatter reticulocyte % of RBC; Immature fraction of reticulocytes; Reticulocyte count; Type 2 diabetes; Reticulocyte fraction of RBC; Mean sphered corpuscular vol.; Mean reticulocyte vol.; Plateletcrit; Platelet count	B_intermediate; B_memory; CD14_Mono; CD16_Mono; CD4_Naive; CD4_TCM; CD8_TEM; HSPC; NK; cDC2
TULP2	6	7	2	4	High light scatter reticulocyte count; High light scatter reticulocyte % of RBC; Immature fraction of reticulocytes; Reticulocyte count; Reticulocyte fraction of RBC; Red cell distribution width; Estimated heel BMD	B_intermediate; B_memory; CD14_Mono; CD8_TEM; NK; Treg
NUCB1	7	7	2	4	High light scatter reticulocyte count; High light scatter reticulocyte % of RBC; Immature fraction of reticulocytes; Reticulocyte fraction of RBC; Estimated heel BMD; Red cell distribution width; Reticulocyte count	B_intermediate; B_naive; CD14_Mono; CD16_Mono; CD8_TEM; NK; pDC
PEX11G	9	10	1	7.03647	High light scatter reticulocyte count; High light scatter reticulocyte % of RBC; Neutrophil count; Reticulocyte count; Reticulocyte fraction of RBC; White blood cell count; Lymphocyte count; Basophil count; Eosinophil count; Neutrophil % of WBC	B_intermediate; B_memory; B_naive; CD14_Mono; CD16_Mono; CD4_Naive; CD4_TCM; CD8_TEM; NK
EPHB6	4	5	1	3	High light scatter reticulocyte count; High light scatter reticulocyte % of RBC; Reticulocyte fraction of RBC; Reticulocyte count; Eosinophil count	B_intermediate; B_memory; B_naive; CD8_TEM
MEGF9	17	15	2	11.0088	High light scatter reticulocyte count; High light scatter reticulocyte % of RBC; Immature fraction of reticulocytes; Lymphocyte count; Mean corpuscular Hb; Monocyte count; Mean platelet vol.; Neutrophil % of WBC; Plateletcrit; Platelet count; Reticulocyte count; Reticulocyte fraction of RBC; Type 2 diabetes; Mean corpuscular Hb concentration; White blood cell count	B_intermediate; B_memory; B_naive; CD14_Mono; CD16_Mono; CD4_CTL; CD4_Naive; CD4_TCM; CD4_TEM; CD8_Naive; CD8_TCM; CD8_TEM; MAIT; NK; Treg; cDC2; gdT
TNKS2	1	8	1	5	High light scatter reticulocyte count; High light scatter reticulocyte % of RBC; Monocyte % of WBC; Neutrophil count; Neutrophil % of WBC; Reticulocyte count; Reticulocyte fraction of RBC; White blood cell count	B_intermediate
GNRHR	2	7	2	5	High light scatter reticulocyte count; High light scatter reticulocyte % of RBC; Lymphocyte count; Reticulocyte count; Reticulocyte fraction of RBC; Neutrophil % of WBC; Type 2 diabetes	B_intermediate; B_naive
COQ5	15	15	2	10	High light scatter reticulocyte count; High light scatter reticulocyte % of RBC; Immature fraction of reticulocytes; Mean corpuscular Hb concentration; Mean corpuscular vol.; Mean reticulocyte vol.; Mean sphered corpuscular vol.; Red cell distribution width; Reticulocyte count; Reticulocyte fraction of RBC; White blood cell count; Mean corpuscular Hb; Type 2 diabetes; Monocyte % of WBC; Red blood cell count	B_intermediate; B_memory; B_naive; CD14_Mono; CD16_Mono; CD4_CTL; CD4_Naive; CD4_TCM; CD4_TEM; CD8_Naive; CD8_TCM; CD8_TEM; MAIT; NK; Treg
DDX55	13	5	1	3	High light scatter reticulocyte count; High light scatter reticulocyte % of RBC; Mean platelet vol.; Reticulocyte count; Reticulocyte fraction of RBC	B_intermediate; B_naive; CD14_Mono; CD16_Mono; CD4_CTL; CD4_Naive; CD4_TCM; CD4_TEM; CD8_Naive; CD8_TCM; CD8_TEM; NK; cDC2
TPI1	10	9	2	7	High light scatter reticulocyte count; High light scatter reticulocyte % of RBC; Immature fraction of reticulocytes; Plateletcrit; Cutaneous melanoma; Neutrophil count; Neutrophil % of WBC; Mean reticulocyte vol.; White blood cell count	B_intermediate; B_memory; B_naive; CD14_Mono; CD16_Mono; CD4_Naive; CD4_TCM; CD4_TEM; CD8_Naive; CD8_TCM
NCOA7	15	18	4	12.01	High light scatter reticulocyte count; High light scatter reticulocyte % of RBC; Immature fraction of reticulocytes; Red blood cell count; Reticulocyte count; Reticulocyte fraction of RBC; Type 2 diabetes; Hematocrit; Hb concentration; Lymphocyte count; Mean reticulocyte vol.; Platelet count; Estimated heel BMD; Mean corpuscular Hb; Mean corpuscular vol.; Mean sphered corpuscular vol.; Neutrophil % of WBC; Cutaneous melanoma	B_intermediate; B_memory; B_naive; CD14_Mono; CD16_Mono; CD4_CTL; CD4_Naive; CD4_TCM; CD4_TEM; CD8_TCM; CD8_TEM; MAIT; NK; NK_CD56bright; gdT
HMGCS1	1	8	2	6	High light scatter reticulocyte count; High light scatter reticulocyte % of RBC; Immature fraction of reticulocytes; Lymphocyte count; Mean platelet vol.; Prostate cancer; Red cell distribution width; Reticulocyte fraction of RBC	B_intermediate
NPHP3	6	12	1	8	High light scatter reticulocyte count; High light scatter reticulocyte % of RBC; Mean corpuscular Hb; Mean corpuscular vol.; Monocyte count; Red cell distribution width; Reticulocyte count; Reticulocyte fraction of RBC; White blood cell count; Hb concentration; Mean corpuscular Hb concentration; Neutrophil count	B_intermediate; B_memory; CD14_Mono; CD4_Naive; CD4_TCM; CD8_TEM
KPNA1	21	17	2	11	High light scatter reticulocyte count; High light scatter reticulocyte % of RBC; Lymphocyte count; Monocyte % of WBC; Reticulocyte count; Reticulocyte fraction of RBC; Coronary artery disease; Eosinophil count; Mean corpuscular vol.; Monocyte count; Mean sphered corpuscular vol.; Mean corpuscular Hb; Mean platelet vol.; Mean reticulocyte vol.; Plateletcrit; Hb concentration; Hematocrit	B_intermediate; B_memory; B_naive; CD14_Mono; CD16_Mono; CD4_CTL; CD4_Naive; CD4_TCM; CD4_TEM; CD8_Naive; CD8_TCM; CD8_TEM; MAIT; NK; NK_CD56bright; NK_Proliferating; Plasmablast; Treg; cDC1; cDC2; gdT
KAT2B	18	21	3	15.0601	High light scatter reticulocyte count; High light scatter reticulocyte % of RBC; Lymphocyte count; Mean corpuscular Hb; Mean corpuscular vol.; Mean reticulocyte vol.; Mean sphered corpuscular vol.; Platelet count; Reticulocyte count; Reticulocyte fraction of RBC; White blood cell count; Estimated heel BMD; Monocyte count; Monocyte % of WBC; Plateletcrit; Red cell distribution width; Red blood cell count; Neutrophil count; Mean platelet vol.; Type 2 diabetes; Immature fraction of reticulocytes	B_intermediate; B_memory; B_naive; CD14_Mono; CD4_CTL; CD4_Naive; CD4_TCM; CD4_TEM; CD8_Naive; CD8_TCM; CD8_TEM; MAIT; NK; NK_CD56bright; NK_Proliferating; Treg; cDC2; gdT
UMPS	18	21	3	15.0966	High light scatter reticulocyte count; High light scatter reticulocyte % of RBC; Lymphocyte count; Mean corpuscular vol.; Monocyte count; Monocyte % of WBC; Mean platelet vol.; Mean sphered corpuscular vol.; Plateletcrit; Platelet distribution width; Red cell distribution width; Reticulocyte count; Reticulocyte fraction of RBC; Estimated heel BMD; Coronary artery disease; Mean corpuscular Hb concentration; Neutrophil count; Neutrophil % of WBC; Platelet count; White blood cell count; Red blood cell count	B_intermediate; B_memory; B_naive; CD14_Mono; CD16_Mono; CD4_CTL; CD4_Naive; CD4_TCM; CD4_TEM; CD8_Naive; CD8_TCM; CD8_TEM; MAIT; NK; NK_CD56bright; Treg; cDC2; gdT
PLEK	16	19	3	13.0474	High light scatter reticulocyte count; Lymphocyte count; Multiple sclerosis; Mean sphered corpuscular vol.; Platelet distribution width; Reticulocyte count; Reticulocyte fraction of RBC; Neutrophil % of WBC; Mean corpuscular Hb; Mean corpuscular vol.; Mean reticulocyte vol.; Monocyte count; Monocyte % of WBC; Mean platelet vol.; Red blood cell count; Estimated heel BMD; High light scatter reticulocyte % of RBC; Eosinophil count; Plateletcrit	B_intermediate; B_memory; B_naive; CD14_Mono; CD16_Mono; CD4_CTL; CD4_TCM; CD4_TEM; CD8_TCM; CD8_TEM; MAIT; NK; NK_CD56bright; NK_Proliferating; cDC2; gdT
MAP7D1	1	7	1	5	High light scatter reticulocyte count; High light scatter reticulocyte % of RBC; Mean sphered corpuscular vol.; Plateletcrit; Platelet count; Reticulocyte count; Reticulocyte fraction of RBC	B_intermediate
UBE2B	13	4	1	3	High light scatter reticulocyte count; High light scatter reticulocyte % of RBC; Immature fraction of reticulocytes; Hematocrit	B_intermediate; B_naive; CD4_CTL; CD4_Naive; CD4_TCM; CD4_TEM; CD8_Naive; CD8_TCM; CD8_TEM; MAIT; NK; Treg; gdT
NT5C3A	13	15	3	10	High light scatter reticulocyte count; High light scatter reticulocyte % of RBC; Mean corpuscular Hb; Mean corpuscular vol.; Mean reticulocyte vol.; Mean sphered corpuscular vol.; Red blood cell count; Red cell distribution width; Reticulocyte count; Reticulocyte fraction of RBC; Estimated heel BMD; Platelet count; Plateletcrit; Type 2 diabetes; Lymphocyte count	B_intermediate; B_memory; B_naive; CD4_Naive; CD4_TCM; CD4_TEM; CD8_Naive; CD8_TCM; CD8_TEM; NK; NK_CD56bright; Treg; gdT
POLM	11	9	2	6	High light scatter reticulocyte count; High light scatter reticulocyte % of RBC; Plateletcrit; Reticulocyte count; Reticulocyte fraction of RBC; Type 2 diabetes; Mean reticulocyte vol.; Red cell distribution width; Mean sphered corpuscular vol.	B_intermediate; B_memory; B_naive; CD16_Mono; CD4_CTL; CD4_Naive; CD4_TCM; CD8_Naive; CD8_TCM; CD8_TEM; NK
CENPK	20	11	3	8	High light scatter reticulocyte count; High light scatter reticulocyte % of RBC; Mean sphered corpuscular vol.; Reticulocyte count; Reticulocyte fraction of RBC; Estimated heel BMD; Mean reticulocyte vol.; Hb concentration; Type 2 diabetes; Mean platelet vol.; Platelet count	B_intermediate; B_naive; CD14_Mono; CD16_Mono; CD4_Naive; CD4_Proliferating; CD4_TCM; CD4_TEM; CD8_Naive; CD8_TCM; CD8_TEM; MAIT; NK; NK_CD56bright; NK_Proliferating; Plasmablast; Treg; cDC2; dnT; gdT
ITPA	17	11	1	8	High light scatter reticulocyte count; High light scatter reticulocyte % of RBC; Immature fraction of reticulocytes; Monocyte count; Red cell distribution width; Reticulocyte count; Reticulocyte fraction of RBC; Monocyte % of WBC; Platelet distribution width; Hematocrit; Hb concentration	B_intermediate; B_memory; B_naive; CD14_Mono; CD16_Mono; CD4_CTL; CD4_Naive; CD4_TCM; CD4_TEM; CD8_Naive; CD8_TCM; CD8_TEM; MAIT; NK; Treg; cDC2; gdT
NCLN	12	11	1	8	High light scatter reticulocyte count; High light scatter reticulocyte % of RBC; Mean corpuscular Hb; Mean corpuscular vol.; Monocyte count; Monocyte % of WBC; Mean platelet vol.; Platelet distribution width; Reticulocyte fraction of RBC; Mean reticulocyte vol.; Reticulocyte count	B_intermediate; B_memory; B_naive; CD14_Mono; CD16_Mono; CD4_CTL; CD4_Naive; CD4_TCM; CD8_Naive; CD8_TEM; NK; Treg
PRDX5	18	26	6	17.0144	High light scatter reticulocyte count; High light scatter reticulocyte % of RBC; Immature fraction of reticulocytes; Mean platelet vol.; Reticulocyte count; Reticulocyte fraction of RBC; Red cell distribution width; Cutaneous melanoma; Estimated heel BMD; Eosinophil count; Hematocrit; Hb concentration; Mean corpuscular Hb concentration; Plateletcrit; Platelet count; Red blood cell count; Mean corpuscular Hb; Mean corpuscular vol.; Major depression; Mean reticulocyte vol.; Multiple sclerosis; Mean sphered corpuscular vol.; Platelet distribution width; Type 2 diabetes; Neutrophil count; White blood cell count	B_intermediate; B_memory; B_naive; CD14_Mono; CD16_Mono; CD4_CTL; CD4_Naive; CD4_TCM; CD4_TEM; CD8_Naive; CD8_TCM; CD8_TEM; MAIT; NK; NK_CD56bright; NK_Proliferating; cDC2; gdT
XPO7	8	13	1	8	High light scatter reticulocyte count; High light scatter reticulocyte % of RBC; Immature fraction of reticulocytes; Mean corpuscular Hb; Mean corpuscular vol.; Monocyte count; Monocyte % of WBC; Mean reticulocyte vol.; Mean sphered corpuscular vol.; Plateletcrit; Platelet distribution width; Red blood cell count; Reticulocyte fraction of RBC	B_intermediate; CD14_Mono; CD16_Mono; CD4_Naive; CD4_TCM; CD8_Naive; CD8_TEM; NK
IQCN	5	8	1	6	High light scatter reticulocyte count; High light scatter reticulocyte % of RBC; Lymphocyte count; Mean sphered corpuscular vol.; Reticulocyte count; Reticulocyte fraction of RBC; Basophil count; Red blood cell count	B_intermediate; B_memory; B_naive; CD8_TEM; NK
ANKEF1	11	4	1	2	High light scatter reticulocyte count; High light scatter reticulocyte % of RBC; Reticulocyte count; Reticulocyte fraction of RBC	B_intermediate; B_memory; B_naive; CD4_Naive; CD4_TCM; CD4_TEM; CD8_Naive; CD8_TCM; CD8_TEM; NK; Treg
IPO8	5	7	2	5	High light scatter reticulocyte count; High light scatter reticulocyte % of RBC; Monocyte count; Monocyte % of WBC; Reticulocyte count; Reticulocyte fraction of RBC; Ulcerative colitis	B_intermediate; B_memory; B_naive; CD8_TEM; NK
LYVE1	3	5	1	3	High light scatter reticulocyte count; High light scatter reticulocyte % of RBC; Reticulocyte count; Reticulocyte fraction of RBC; Mean platelet vol.	B_intermediate; B_memory; B_naive
RRAS2	10	13	2	9.04686	High light scatter reticulocyte count; Lymphocyte count; Neutrophil % of WBC; Reticulocyte count; Reticulocyte fraction of RBC; Eosinophil count; High light scatter reticulocyte % of RBC; Platelet distribution width; Monocyte count; Immature fraction of reticulocytes; Monocyte % of WBC; Mean sphered corpuscular vol.; Type 2 diabetes	B_intermediate; B_memory; B_naive; CD4_CTL; CD4_TCM; CD8_TEM; MAIT; NK; NK_CD56bright; gdT
CEPT1	12	20	1	13.057	High light scatter reticulocyte count; High light scatter reticulocyte % of RBC; Mean corpuscular Hb concentration; Mean corpuscular vol.; Mean reticulocyte vol.; Mean sphered corpuscular vol.; Neutrophil count; Plateletcrit; Platelet distribution width; Platelet count; Red cell distribution width; Reticulocyte count; Reticulocyte fraction of RBC; White blood cell count; Neutrophil % of WBC; Mean platelet vol.; Lymphocyte count; Mean corpuscular Hb; Eosinophil count; Monocyte count	B_intermediate; B_memory; B_naive; CD14_Mono; CD16_Mono; CD4_Naive; CD4_TCM; CD8_Naive; CD8_TEM; NK; NK_CD56bright; gdT
NAPG	18	7	1	5	High light scatter reticulocyte count; High light scatter reticulocyte % of RBC; Red cell distribution width; Reticulocyte count; Neutrophil count; White blood cell count; Reticulocyte fraction of RBC	B_intermediate; B_memory; B_naive; CD14_Mono; CD16_Mono; CD4_CTL; CD4_Naive; CD4_TCM; CD4_TEM; CD8_Naive; CD8_TCM; CD8_TEM; MAIT; NK; Treg; cDC2; gdT; pDC
USP44	10	10	2	7	High light scatter reticulocyte count; High light scatter reticulocyte % of RBC; Type 2 diabetes; Immature fraction of reticulocytes; Mean sphered corpuscular vol.; Platelet count; Reticulocyte count; Reticulocyte fraction of RBC; Plateletcrit; Red cell distribution width	B_intermediate; B_naive; CD4_Naive; CD4_TCM; CD4_TEM; CD8_TCM; CD8_TEM; MAIT; NK; gdT
CIB2	6	9	1	6	High light scatter reticulocyte count; Mean reticulocyte vol.; Plateletcrit; Platelet count; Red cell distribution width; Reticulocyte count; Reticulocyte fraction of RBC; High light scatter reticulocyte % of RBC; Hb concentration	B_intermediate; B_memory; CD8_Naive; CD8_TEM; cDC2; pDC
TXN	11	12	2	7	High light scatter reticulocyte count; High light scatter reticulocyte % of RBC; Immature fraction of reticulocytes; Mean corpuscular Hb; Mean corpuscular vol.; Mean reticulocyte vol.; Mean sphered corpuscular vol.; Prostate cancer; Red blood cell count; Reticulocyte fraction of RBC; Mean platelet vol.; Reticulocyte count	B_intermediate; B_memory; B_naive; CD16_Mono; CD4_CTL; CD4_Naive; CD4_TCM; CD4_TEM; CD8_TCM; CD8_TEM; MAIT
TOR1B	12	11	3	8	High light scatter reticulocyte count; High light scatter reticulocyte % of RBC; Reticulocyte count; Reticulocyte fraction of RBC; Hematocrit; Hb concentration; Immature fraction of reticulocytes; Prostate cancer; Red cell distribution width; Neutrophil % of WBC; Type 2 diabetes	B_intermediate; B_memory; B_naive; CD14_Mono; CD16_Mono; CD4_Naive; CD4_TCM; CD4_TEM; CD8_TCM; CD8_TEM; NK; Treg
C9orf78	18	12	2	9	High light scatter reticulocyte count; High light scatter reticulocyte % of RBC; Prostate cancer; Red cell distribution width; Reticulocyte count; Reticulocyte fraction of RBC; Immature fraction of reticulocytes; Lymphocyte count; Neutrophil % of WBC; Hb concentration; Hematocrit; Mean reticulocyte vol.	B_intermediate; B_memory; B_naive; CD14_Mono; CD4_CTL; CD4_Naive; CD4_TCM; CD4_TEM; CD8_Naive; CD8_Proliferating; CD8_TCM; CD8_TEM; MAIT; NK; NK_CD56bright; Treg; cDC2; gdT
APTX	18	14	3	10	High light scatter reticulocyte count; High light scatter reticulocyte % of RBC; Mean reticulocyte vol.; Mean sphered corpuscular vol.; Red blood cell count; Reticulocyte count; Reticulocyte fraction of RBC; Schizophrenia; Estimated heel BMD; Hematocrit; Red cell distribution width; Lymphocyte count; Hb concentration; Platelet count	B_intermediate; B_memory; B_naive; CD14_Mono; CD16_Mono; CD4_CTL; CD4_Naive; CD4_TCM; CD4_TEM; CD8_Naive; CD8_TCM; CD8_TEM; MAIT; NK; Treg; cDC2; gdT; pDC
PLCE1	3	17	2	12.0549	High light scatter reticulocyte count; Lymphocyte count; Mean corpuscular Hb; Mean corpuscular vol.; Monocyte count; Monocyte % of WBC; Mean reticulocyte vol.; Mean sphered corpuscular vol.; Neutrophil % of WBC; Red blood cell count; White blood cell count; Coronary artery disease; Mean platelet vol.; Plateletcrit; Platelet distribution width; Reticulocyte count; Reticulocyte fraction of RBC	B_intermediate; B_memory; CD4_Naive
PDE5A	15	16	2	10	High light scatter reticulocyte count; High light scatter reticulocyte % of RBC; Immature fraction of reticulocytes; Mean corpuscular vol.; Mean sphered corpuscular vol.; Platelet distribution width; Reticulocyte fraction of RBC; Lymphocyte count; Monocyte count; Mean reticulocyte vol.; Neutrophil count; Plateletcrit; Platelet count; Reticulocyte count; White blood cell count; Coronary artery disease	B_intermediate; B_memory; B_naive; CD4_Naive; CD4_TCM; CD4_TEM; CD8_Naive; CD8_TCM; CD8_TEM; MAIT; NK; NK_CD56bright; Treg; cDC2; gdT
SBNO1	4	17	2	11	High light scatter reticulocyte count; High light scatter reticulocyte % of RBC; Mean corpuscular vol.; Mean platelet vol.; Mean sphered corpuscular vol.; Red blood cell count; Red cell distribution width; Reticulocyte count; Reticulocyte fraction of RBC; Eosinophil count; Monocyte count; Neutrophil count; Plateletcrit; Platelet distribution width; Platelet count; Schizophrenia; White blood cell count	B_intermediate; B_naive; CD4_Naive; CD4_TCM
RHOF	10	19	2	12	High light scatter reticulocyte count; High light scatter reticulocyte % of RBC; Immature fraction of reticulocytes; Lymphocyte count; Mean corpuscular Hb; Mean corpuscular vol.; Monocyte count; Mean platelet vol.; Mean reticulocyte vol.; Mean sphered corpuscular vol.; Neutrophil count; Platelet distribution width; Platelet count; Red blood cell count; White blood cell count; Reticulocyte fraction of RBC; Estimated heel BMD; Eosinophil count; Plateletcrit	B_intermediate; B_memory; CD16_Mono; CD4_CTL; CD4_Naive; CD4_TCM; CD4_TEM; CD8_TCM; CD8_TEM; gdT
SRP14	20	17	3	13	High light scatter reticulocyte count; High light scatter reticulocyte % of RBC; Immature fraction of reticulocytes; Mean corpuscular Hb; Mean corpuscular Hb concentration; Mean corpuscular vol.; Monocyte count; Mean platelet vol.; Platelet distribution width; Red blood cell count; Red cell distribution width; Reticulocyte count; Reticulocyte fraction of RBC; Type 2 diabetes; Monocyte % of WBC; Neutrophil % of WBC; Prostate cancer	B_intermediate; B_memory; B_naive; CD14_Mono; CD16_Mono; CD4_CTL; CD4_Naive; CD4_TCM; CD4_TEM; CD8_Naive; CD8_TCM; CD8_TEM; MAIT; NK; NK_CD56bright; NK_Proliferating; Treg; cDC2; gdT; pDC
DEF8	8	21	2	13.0771	High light scatter reticulocyte count; High light scatter reticulocyte % of RBC; Mean corpuscular vol.; Mean reticulocyte vol.; Mean sphered corpuscular vol.; Red blood cell count; Reticulocyte count; Reticulocyte fraction of RBC; Cutaneous melanoma; Immature fraction of reticulocytes; Mean corpuscular Hb; Platelet distribution width; Basal cell carcinoma; Hematocrit; Hb concentration; Neutrophil count; Neutrophil % of WBC; Red cell distribution width; White blood cell count; Monocyte count; Monocyte % of WBC	B_intermediate; B_memory; B_naive; CD16_Mono; CD4_Naive; CD4_TCM; CD8_TEM; NK
RPS8	20	20	2	13.0496	High light scatter reticulocyte count; High light scatter reticulocyte % of RBC; Immature fraction of reticulocytes; Mean corpuscular Hb; Mean corpuscular vol.; Mean platelet vol.; Platelet distribution width; Red blood cell count; Red cell distribution width; Reticulocyte count; Reticulocyte fraction of RBC; Mean reticulocyte vol.; Cutaneous melanoma; Hematocrit; Hb concentration; Monocyte count; Monocyte % of WBC; Plateletcrit; Platelet count; White blood cell count	B_intermediate; B_memory; B_naive; CD14_Mono; CD16_Mono; CD4_CTL; CD4_Naive; CD4_TCM; CD4_TEM; CD8_Naive; CD8_TCM; CD8_TEM; MAIT; NK; NK_CD56bright; Treg; cDC2; dnT; gdT; pDC
C7orf50	13	21	2	12.0527	High light scatter reticulocyte count; High light scatter reticulocyte % of RBC; Immature fraction of reticulocytes; Lymphocyte count; Mean corpuscular vol.; Mean platelet vol.; Neutrophil % of WBC; Platelet distribution width; Reticulocyte count; Reticulocyte fraction of RBC; Type 2 diabetes; Mean corpuscular Hb; Mean sphered corpuscular vol.; Plateletcrit; Platelet count; Hematocrit; Hb concentration; Monocyte count; White blood cell count; Red blood cell count; Neutrophil count	B_intermediate; CD14_Mono; CD16_Mono; CD4_CTL; CD4_Naive; CD4_TCM; CD4_TEM; CD8_Naive; CD8_TEM; NK; Treg; cDC2; pDC
RABGEF1	8	14	1	9.06492	High light scatter reticulocyte count; High light scatter reticulocyte % of RBC; Mean platelet vol.; Neutrophil count; Reticulocyte count; Reticulocyte fraction of RBC; White blood cell count; Monocyte count; Platelet count; Neutrophil % of WBC; Hb concentration; Mean corpuscular Hb; Red cell distribution width; Monocyte % of WBC	B_intermediate; B_naive; CD4_TCM; CD8_TEM; NK; NK_CD56bright; cDC2; gdT
FLCN	7	21	3	15.0837	High light scatter reticulocyte count; Mean reticulocyte vol.; Platelet distribution width; Lymphocyte count; Monocyte count; Monocyte % of WBC; Neutrophil % of WBC; Estimated heel BMD; Hematocrit; Hb concentration; Mean corpuscular Hb; Mean corpuscular vol.; Mean platelet vol.; Mean sphered corpuscular vol.; Platelet count; Colorectal cancer; Red cell distribution width; High light scatter reticulocyte % of RBC; Neutrophil count; Reticulocyte count; Reticulocyte fraction of RBC	B_intermediate; B_memory; CD14_Mono; CD16_Mono; CD4_Naive; CD4_TCM; NK
AGPAT5	11	8	2	6	High light scatter reticulocyte count; High light scatter reticulocyte % of RBC; Reticulocyte count; Reticulocyte fraction of RBC; Cutaneous melanoma; Monocyte % of WBC; Neutrophil % of WBC; Platelet count	B_intermediate; B_naive; CD14_Mono; CD16_Mono; CD4_TCM; CD4_TEM; CD8_Naive; CD8_TCM; CD8_TEM; NK; NK_CD56bright
CCT8	19	16	3	11.0047	High light scatter reticulocyte count; High light scatter reticulocyte % of RBC; Immature fraction of reticulocytes; Neutrophil count; Red blood cell count; Reticulocyte count; Reticulocyte fraction of RBC; White blood cell count; Hematocrit; Hb concentration; Plateletcrit; Estimated heel BMD; Mean corpuscular Hb; Eosinophil count; Type 2 diabetes; Neutrophil % of WBC	B_intermediate; B_memory; B_naive; CD14_Mono; CD16_Mono; CD4_CTL; CD4_Naive; CD4_TCM; CD4_TEM; CD8_Naive; CD8_TCM; CD8_TEM; MAIT; NK; NK_CD56bright; Plasmablast; cDC1; cDC2; pDC
WDR19	12	16	3	10	High light scatter reticulocyte count; Mean corpuscular Hb; Mean corpuscular vol.; Mean reticulocyte vol.; Mean sphered corpuscular vol.; Red blood cell count; Red cell distribution width; Reticulocyte count; Estimated heel BMD; High light scatter reticulocyte % of RBC; Immature fraction of reticulocytes; Reticulocyte fraction of RBC; Type 2 diabetes; Lymphocyte count; Monocyte count; White blood cell count	B_intermediate; B_memory; B_naive; CD14_Mono; CD4_Naive; CD4_TCM; CD4_TEM; CD8_TCM; CD8_TEM; NK; Treg; cDC2
GPAT4	7	12	2	8	High light scatter reticulocyte count; High light scatter reticulocyte % of RBC; Mean corpuscular Hb concentration; Mean corpuscular vol.; Mean reticulocyte vol.; Mean sphered corpuscular vol.; Red cell distribution width; Reticulocyte count; Reticulocyte fraction of RBC; Immature fraction of reticulocytes; Lymphocyte count; Type 2 diabetes	B_intermediate; B_naive; CD14_Mono; CD4_TCM; CD8_TEM; NK; cDC2
DIP2A	19	22	4	16.0062	High light scatter reticulocyte count; High light scatter reticulocyte % of RBC; Lymphocyte count; Mean corpuscular vol.; Monocyte % of WBC; Mean reticulocyte vol.; Mean sphered corpuscular vol.; Neutrophil count; Red blood cell count; Red cell distribution width; Reticulocyte count; Reticulocyte fraction of RBC; White blood cell count; Estimated heel BMD; Breast cancer (Luminal A); Colorectal cancer; Type 2 diabetes; Mean corpuscular Hb; Hb concentration; Platelet count; Plateletcrit; Cutaneous melanoma	B_intermediate; B_memory; B_naive; CD4_CTL; CD4_Naive; CD4_TCM; CD4_TEM; CD8_Naive; CD8_Proliferating; CD8_TCM; CD8_TEM; ILC; MAIT; NK; NK_CD56bright; NK_Proliferating; Treg; dnT; gdT
RDH13	19	15	1	9	High light scatter reticulocyte count; High light scatter reticulocyte % of RBC; Mean platelet vol.; Mean sphered corpuscular vol.; Platelet distribution width; Platelet count; Reticulocyte count; Reticulocyte fraction of RBC; Basophil count; Mean corpuscular Hb; Mean corpuscular vol.; Plateletcrit; Red blood cell count; Mean reticulocyte vol.; Neutrophil count	B_intermediate; B_memory; B_naive; CD14_Mono; CD16_Mono; CD4_CTL; CD4_Naive; CD4_TCM; CD4_TEM; CD8_Naive; CD8_TCM; CD8_TEM; ILC; MAIT; NK; NK_CD56bright; Treg; cDC2; gdT
SIK3	8	25	5	18.0753	High light scatter reticulocyte count; High light scatter reticulocyte % of RBC; Immature fraction of reticulocytes; Lymphocyte count; Mean corpuscular vol.; Monocyte count; Mean platelet vol.; Mean sphered corpuscular vol.; Red blood cell count; Red cell distribution width; Reticulocyte count; White blood cell count; Estimated heel BMD; Mean reticulocyte vol.; Neutrophil % of WBC; Plateletcrit; Platelet distribution width; Platelet count; Reticulocyte fraction of RBC; Type 1 diabetes; Asthma; Breast cancer (Overall); Eosinophil count; Monocyte % of WBC; Mean corpuscular Hb concentration	B_intermediate; B_memory; CD4_CTL; CD4_Naive; CD4_TCM; CD4_TEM; CD8_TEM; NK
RPL29	17	26	4	17.1281	High light scatter reticulocyte count; High light scatter reticulocyte % of RBC; Immature fraction of reticulocytes; Mean corpuscular Hb; Reticulocyte count; Reticulocyte fraction of RBC; Basophil count; Estimated heel BMD; Eosinophil count; Hematocrit; Hb concentration; Lymphocyte count; Mean corpuscular vol.; Major depression; Monocyte count; Monocyte % of WBC; Mean reticulocyte vol.; Mean sphered corpuscular vol.; Neutrophil count; Neutrophil % of WBC; Plateletcrit; Platelet distribution width; Platelet count; Red blood cell count; Type 2 diabetes; White blood cell count	B_intermediate; B_memory; B_naive; CD4_CTL; CD4_Naive; CD4_TCM; CD4_TEM; CD8_Naive; CD8_TCM; CD8_TEM; MAIT; NK; NK_CD56bright; Treg; cDC2; gdT; pDC
NEXN	2	14	1	9	High light scatter reticulocyte count; High light scatter reticulocyte % of RBC; Lymphocyte count; Mean corpuscular Hb; Mean corpuscular Hb concentration; Mean platelet vol.; Mean reticulocyte vol.; Mean sphered corpuscular vol.; Plateletcrit; Platelet distribution width; Platelet count; Red cell distribution width; Reticulocyte count; Reticulocyte fraction of RBC	B_intermediate; NK
TRIM58	7	22	1	13.0132	High light scatter reticulocyte count; High light scatter reticulocyte % of RBC; Mean corpuscular Hb; Mean corpuscular vol.; Mean platelet vol.; Mean reticulocyte vol.; Mean sphered corpuscular vol.; Plateletcrit; Platelet distribution width; Platelet count; Red blood cell count; Red cell distribution width; Reticulocyte count; Reticulocyte fraction of RBC; Mean corpuscular Hb concentration; Eosinophil count; Hb concentration; Immature fraction of reticulocytes; Lymphocyte count; Monocyte % of WBC; Neutrophil count; White blood cell count	B_intermediate; B_memory; B_naive; CD14_Mono; CD16_Mono; NK_CD56bright; cDC2
PPP1R21	11	19	4	13	High light scatter reticulocyte count; High light scatter reticulocyte % of RBC; Lymphocyte count; Mean corpuscular Hb; Mean corpuscular vol.; Plateletcrit; Platelet distribution width; Platelet count; Red blood cell count; Red cell distribution width; Reticulocyte count; Reticulocyte fraction of RBC; Schizophrenia; Type 2 diabetes; White blood cell count; Colorectal cancer; Hematocrit; Mean corpuscular Hb concentration; Major depression	B_intermediate; B_memory; B_naive; CD4_Naive; CD4_TCM; CD4_TEM; CD8_Naive; CD8_TCM; CD8_TEM; NK; Plasmablast
ICA1L	12	28	7	19.0745	High light scatter reticulocyte count; High light scatter reticulocyte % of RBC; Immature fraction of reticulocytes; Lymphocyte count; Monocyte count; Monocyte % of WBC; Neutrophil count; Reticulocyte count; Reticulocyte fraction of RBC; White blood cell count; Alzheimer's disease; Coronary artery disease; Hematocrit; Hb concentration; Mean platelet vol.; Mean sphered corpuscular vol.; Platelet count; Mean reticulocyte vol.; Cutaneous melanoma; Crohn's disease; Plateletcrit; Asthma; Estimated heel BMD; Platelet distribution width; Red blood cell count; Red cell distribution width; Mean corpuscular Hb; Mean corpuscular vol.	B_intermediate; B_memory; B_naive; CD14_Mono; CD16_Mono; CD4_Naive; CD4_TCM; CD8_Naive; CD8_TCM; CD8_TEM; NK; cDC2
TPRA1	10	6	2	4	High light scatter reticulocyte count; High light scatter reticulocyte % of RBC; Reticulocyte count; Eosinophil count; Rheumatoid arthritis; Reticulocyte fraction of RBC	B_intermediate; B_memory; B_naive; CD4_TCM; CD4_TEM; CD8_Naive; CD8_TCM; CD8_TEM; NK; gdT
SLC9B1	11	18	6	13.0551	High light scatter reticulocyte count; High light scatter reticulocyte % of RBC; Lymphocyte count; Monocyte count; Monocyte % of WBC; Neutrophil % of WBC; Reticulocyte count; Reticulocyte fraction of RBC; Schizophrenia; Type 2 diabetes; White blood cell count; Estimated heel BMD; Mean reticulocyte vol.; Mean sphered corpuscular vol.; Asthma; Multiple sclerosis; Immature fraction of reticulocytes; Ulcerative colitis	B_intermediate; B_naive; CD4_Naive; CD4_TCM; CD4_TEM; CD8_Naive; CD8_TCM; CD8_TEM; NK; Treg; gdT
C4orf3	3	14	2	10	High light scatter reticulocyte count; High light scatter reticulocyte % of RBC; Immature fraction of reticulocytes; Mean corpuscular vol.; Mean sphered corpuscular vol.; Neutrophil count; Platelet distribution width; Coronary artery disease; Lymphocyte count; Monocyte count; Mean reticulocyte vol.; Plateletcrit; Platelet count; White blood cell count	B_intermediate; CD14_Mono; NK
NUDT2	22	18	3	12.0382	High light scatter reticulocyte count; High light scatter reticulocyte % of RBC; Immature fraction of reticulocytes; Mean corpuscular Hb; Mean corpuscular vol.; Monocyte count; Mean reticulocyte vol.; Neutrophil % of WBC; Prostate cancer; Red cell distribution width; Reticulocyte count; Reticulocyte fraction of RBC; Type 2 diabetes; Hematocrit; Lymphocyte count; Monocyte % of WBC; Red blood cell count; Mean sphered corpuscular vol.	B_intermediate; B_memory; B_naive; CD14_Mono; CD16_Mono; CD4_CTL; CD4_Naive; CD4_Proliferating; CD4_TCM; CD4_TEM; CD8_Naive; CD8_TCM; CD8_TEM; HSPC; MAIT; NK; NK_CD56bright; Plasmablast; Treg; cDC2; gdT; pDC
RPL36AL	22	10	2	7	High light scatter reticulocyte count; High light scatter reticulocyte % of RBC; Immature fraction of reticulocytes; Mean platelet vol.; Mean sphered corpuscular vol.; Platelet distribution width; Reticulocyte count; Reticulocyte fraction of RBC; Mean corpuscular vol.; Type 2 diabetes	B_intermediate; B_memory; B_naive; CD14_Mono; CD16_Mono; CD4_CTL; CD4_Naive; CD4_TCM; CD4_TEM; CD8_Naive; CD8_TCM; CD8_TEM; HSPC; ILC; MAIT; NK; NK_CD56bright; Treg; cDC2; dnT; gdT; pDC
PLD4	7	5	1	4	High light scatter reticulocyte count; High light scatter reticulocyte % of RBC; Mean platelet vol.; Reticulocyte fraction of RBC; Mean reticulocyte vol.	B_intermediate; B_memory; B_naive; CD14_Mono; CD16_Mono; cDC2; pDC
CCDC68	2	9	1	7	High light scatter reticulocyte count; High light scatter reticulocyte % of RBC; Mean platelet vol.; Platelet count; Reticulocyte count; Reticulocyte fraction of RBC; Mean corpuscular vol.; Monocyte count; Monocyte % of WBC	B_intermediate; CD16_Mono
RIMKLB	7	16	3	12.0046	High light scatter reticulocyte count; High light scatter reticulocyte % of RBC; Immature fraction of reticulocytes; Lymphocyte count; Mean platelet vol.; Mean sphered corpuscular vol.; Reticulocyte count; Reticulocyte fraction of RBC; Type 2 diabetes; Mean reticulocyte vol.; Estimated heel BMD; Platelet count; White blood cell count; Neutrophil % of WBC; Red cell distribution width; Eosinophil count	B_intermediate; B_memory; B_naive; CD14_Mono; CD16_Mono; CD4_Naive; NK
SAC3D1	4	13	2	8	High light scatter reticulocyte count; High light scatter reticulocyte % of RBC; Immature fraction of reticulocytes; Mean sphered corpuscular vol.; Red cell distribution width; Reticulocyte count; Reticulocyte fraction of RBC; Estimated heel BMD; Eosinophil count; Mean corpuscular Hb; Mean corpuscular vol.; Red blood cell count; Mean reticulocyte vol.	B_intermediate; B_memory; CD16_Mono; CD4_TCM
INPP5D	8	16	3	12	High light scatter reticulocyte count; High light scatter reticulocyte % of RBC; Immature fraction of reticulocytes; Monocyte count; Crohn's disease; Hematocrit; Hb concentration; Inflammatory bowel disease; Lymphocyte count; Mean corpuscular Hb; Mean corpuscular vol.; Plateletcrit; Platelet count; Red cell distribution width; Type 2 diabetes; White blood cell count	B_intermediate; B_naive; CD14_Mono; CD4_CTL; CD8_TEM; NK; cDC2; gdT
NMD3	4	7	2	5	High light scatter reticulocyte count; Immature fraction of reticulocytes; High light scatter reticulocyte % of RBC; Mean corpuscular vol.; Red blood cell count; Reticulocyte count; Schizophrenia	B_intermediate; CD4_Naive; CD4_TCM; CD8_Naive
GAA	21	16	1	10.0398	High light scatter reticulocyte count; High light scatter reticulocyte % of RBC; Immature fraction of reticulocytes; Mean corpuscular Hb; Mean corpuscular Hb concentration; Monocyte count; Monocyte % of WBC; Mean reticulocyte vol.; Mean sphered corpuscular vol.; Plateletcrit; Platelet distribution width; Platelet count; Reticulocyte count; Reticulocyte fraction of RBC; Red blood cell count; White blood cell count	B_intermediate; B_memory; B_naive; CD14_Mono; CD16_Mono; CD4_CTL; CD4_Naive; CD4_TCM; CD4_TEM; CD8_Naive; CD8_TCM; CD8_TEM; MAIT; NK; NK_CD56bright; NK_Proliferating; Plasmablast; Treg; cDC2; gdT; pDC
HOPX	5	10	1	6	High light scatter reticulocyte count; High light scatter reticulocyte % of RBC; Immature fraction of reticulocytes; Mean reticulocyte vol.; Red blood cell count; Reticulocyte count; Reticulocyte fraction of RBC; Hematocrit; Hb concentration; Red cell distribution width	B_intermediate; B_memory; B_naive; CD4_TCM; NK
SLFN11	6	6	1	4	High light scatter reticulocyte count; High light scatter reticulocyte % of RBC; Reticulocyte count; Reticulocyte fraction of RBC; Platelet distribution width; Mean platelet vol.	B_intermediate; CD16_Mono; CD4_TCM; CD8_Naive; CD8_TEM; MAIT
EFCAB12	4	3	1	2	High light scatter reticulocyte count; High light scatter reticulocyte % of RBC; Immature fraction of reticulocytes	B_intermediate; B_memory; B_naive; CD4_Naive
TRMT112	21	24	6	16.0018	High light scatter reticulocyte count; High light scatter reticulocyte % of RBC; Mean platelet vol.; Immature fraction of reticulocytes; Reticulocyte count; Reticulocyte fraction of RBC; Red cell distribution width; Eosinophil count; Hematocrit; Hb concentration; Mean sphered corpuscular vol.; Plateletcrit; Platelet count; Cutaneous melanoma; Red blood cell count; Crohn's disease; Inflammatory bowel disease; Mean corpuscular vol.; Major depression; Mean reticulocyte vol.; Type 2 diabetes; Neutrophil count; White blood cell count; Estimated heel BMD	B_intermediate; B_memory; B_naive; CD14_Mono; CD16_Mono; CD4_CTL; CD4_Naive; CD4_TCM; CD4_TEM; CD8_Naive; CD8_TCM; CD8_TEM; MAIT; NK; NK_CD56bright; NK_Proliferating; Plasmablast; Treg; cDC2; gdT; pDC
ZNF483	6	12	2	10	High light scatter reticulocyte count; High light scatter reticulocyte % of RBC; Immature fraction of reticulocytes; Monocyte count; Monocyte % of WBC; Mean platelet vol.; Reticulocyte fraction of RBC; Red blood cell count; Mean corpuscular Hb; Mean corpuscular Hb concentration; Estimated heel BMD; Plateletcrit	B_intermediate; CD4_Naive; CD8_Naive; CD8_TCM; CD8_TEM; NK
ZNF266	18	14	2	10	High light scatter reticulocyte count; High light scatter reticulocyte % of RBC; Immature fraction of reticulocytes; Neutrophil count; Plateletcrit; White blood cell count; Reticulocyte count; Reticulocyte fraction of RBC; Neutrophil % of WBC; Mean corpuscular Hb; Mean corpuscular vol.; Platelet count; Red cell distribution width; Cutaneous melanoma	B_intermediate; B_memory; B_naive; CD14_Mono; CD16_Mono; CD4_CTL; CD4_Naive; CD4_TCM; CD4_TEM; CD8_Naive; CD8_TCM; CD8_TEM; MAIT; NK; NK_CD56bright; Treg; cDC2; gdT
MED16	21	18	5	14.0412	High light scatter reticulocyte count; High light scatter reticulocyte % of RBC; Immature fraction of reticulocytes; Lymphocyte count; Reticulocyte count; Reticulocyte fraction of RBC; Type 2 diabetes; Basophil count; Estimated heel BMD; Inflammatory bowel disease; Monocyte % of WBC; White blood cell count; Multiple sclerosis; Platelet distribution width; Mean sphered corpuscular vol.; Prostate cancer; Platelet count; Monocyte count	B_intermediate; B_memory; B_naive; CD14_Mono; CD16_Mono; CD4_CTL; CD4_Naive; CD4_Proliferating; CD4_TCM; CD4_TEM; CD8_Naive; CD8_Proliferating; CD8_TCM; CD8_TEM; MAIT; NK; NK_Proliferating; Plasmablast; Treg; dnT; gdT
ENSG00000176593	16	9	1	6	High light scatter reticulocyte count; High light scatter reticulocyte % of RBC; Mean corpuscular Hb; Mean corpuscular vol.; Reticulocyte count; Reticulocyte fraction of RBC; Platelet distribution width; Platelet count; Mean reticulocyte vol.	B_intermediate; B_memory; B_naive; CD14_Mono; CD4_Naive; CD4_TCM; CD4_TEM; CD8_Naive; CD8_TCM; CD8_TEM; MAIT; NK; NK_CD56bright; Treg; cDC2; pDC
MUC20	18	16	2	10.0109	High light scatter reticulocyte count; High light scatter reticulocyte % of RBC; Mean corpuscular Hb; Mean corpuscular Hb concentration; Mean corpuscular vol.; Mean sphered corpuscular vol.; Red blood cell count; Red cell distribution width; Reticulocyte count; Reticulocyte fraction of RBC; Hb concentration; COVID-19 susceptibility; Lymphocyte count; Mean reticulocyte vol.; Plateletcrit; Platelet count	B_intermediate; B_memory; B_naive; CD14_Mono; CD16_Mono; CD4_CTL; CD4_Naive; CD4_TCM; CD4_TEM; CD8_Naive; CD8_TCM; CD8_TEM; MAIT; NK; NK_CD56bright; Treg; cDC2; gdT
IRAG1-AS1	5	6	1	4	High light scatter reticulocyte count; High light scatter reticulocyte % of RBC; Mean platelet vol.; Platelet count; Reticulocyte count; Reticulocyte fraction of RBC	B_intermediate; B_memory; B_naive; CD14_Mono; CD16_Mono
CRACR2B	4	12	2	8	High light scatter reticulocyte count; High light scatter reticulocyte % of RBC; Mean platelet vol.; Mean sphered corpuscular vol.; Platelet count; Reticulocyte count; Reticulocyte fraction of RBC; White blood cell count; Breast cancer (Overall); Mean corpuscular vol.; Mean reticulocyte vol.; Monocyte count	B_intermediate; B_memory; NK_CD56bright; Plasmablast
CD151	19	17	4	11	High light scatter reticulocyte count; Mean corpuscular vol.; Mean platelet vol.; Mean sphered corpuscular vol.; Platelet count; Reticulocyte count; Reticulocyte fraction of RBC; High light scatter reticulocyte % of RBC; Platelet distribution width; Breast cancer (Overall); Estimated heel BMD; Lymphocyte count; Mean reticulocyte vol.; Eosinophil count; Red cell distribution width; Coronary artery disease; Mean corpuscular Hb	B_intermediate; B_memory; CD14_Mono; CD16_Mono; CD4_CTL; CD4_Naive; CD4_TCM; CD4_TEM; CD8_Naive; CD8_TCM; CD8_TEM; MAIT; NK; NK_CD56bright; NK_Proliferating; Treg; cDC1; cDC2; gdT
GRB2	9	15	2	11.0528	High light scatter reticulocyte count; High light scatter reticulocyte % of RBC; Immature fraction of reticulocytes; Multiple sclerosis; Reticulocyte count; Reticulocyte fraction of RBC; Systemic lupus erythematosus; Hb concentration; Monocyte count; Hematocrit; Lymphocyte count; Monocyte % of WBC; Neutrophil % of WBC; Mean platelet vol.; White blood cell count	B_intermediate; B_memory; CD14_Mono; CD4_Naive; CD4_TCM; CD4_TEM; CD8_Naive; CD8_TEM; cDC2
TIGD5	2	9	1	6	High light scatter reticulocyte count; High light scatter reticulocyte % of RBC; Monocyte % of WBC; Red cell distribution width; Reticulocyte count; Reticulocyte fraction of RBC; Mean corpuscular Hb concentration; Plateletcrit; Platelet count	B_intermediate; B_naive
PTGR3	12	9	2	6	High light scatter reticulocyte count; High light scatter reticulocyte % of RBC; Plateletcrit; Platelet count; Reticulocyte count; Reticulocyte fraction of RBC; Asthma; Mean reticulocyte vol.; Mean platelet vol.	B_intermediate; B_naive; CD14_Mono; CD16_Mono; CD4_Naive; CD4_TCM; CD4_TEM; CD8_Naive; CD8_TCM; CD8_TEM; MAIT; NK
SERHL2	7	3	1	3	High light scatter reticulocyte count; Mean platelet vol.; Immature fraction of reticulocytes	B_intermediate; B_naive; CD4_Naive; CD4_TCM; CD8_Naive; CD8_TEM; NK
GARS1-DT	17	10	2	6	High light scatter reticulocyte count; High light scatter reticulocyte % of RBC; Immature fraction of reticulocytes; Mean corpuscular vol.; Mean sphered corpuscular vol.; Reticulocyte count; Reticulocyte fraction of RBC; Type 2 diabetes; Mean reticulocyte vol.; Monocyte count	B_intermediate; B_memory; B_naive; CD14_Mono; CD16_Mono; CD4_CTL; CD4_Naive; CD4_TCM; CD4_TEM; CD8_Naive; CD8_TCM; CD8_TEM; NK; NK_CD56bright; Treg; cDC2; gdT
ZNF124	7	11	1	8	High light scatter reticulocyte count; High light scatter reticulocyte % of RBC; Immature fraction of reticulocytes; Monocyte % of WBC; Platelet distribution width; Reticulocyte count; Reticulocyte fraction of RBC; Mean platelet vol.; White blood cell count; Mean corpuscular vol.; Mean sphered corpuscular vol.	B_intermediate; B_memory; CD14_Mono; CD16_Mono; CD4_Naive; CD4_TCM; NK
ZNF512B	9	15	3	10	High light scatter reticulocyte count; High light scatter reticulocyte % of RBC; Lymphocyte count; Mean platelet vol.; Mean sphered corpuscular vol.; Neutrophil % of WBC; Plateletcrit; Red cell distribution width; Reticulocyte count; Reticulocyte fraction of RBC; Bipolar disorder; Type 2 diabetes; Mean corpuscular Hb; Mean corpuscular vol.; Mean reticulocyte vol.	B_intermediate; B_naive; CD4_Naive; CD4_TCM; CD4_TEM; CD8_Naive; CD8_TCM; NK; NK_CD56bright
TRIM33	11	18	3	13	High light scatter reticulocyte count; Mean corpuscular Hb; Mean corpuscular vol.; Major depression; Monocyte count; Mean platelet vol.; Mean reticulocyte vol.; Mean sphered corpuscular vol.; Platelet distribution width; Red blood cell count; Red cell distribution width; Schizophrenia; Type 2 diabetes; White blood cell count; Lymphocyte count; Neutrophil count; Reticulocyte count; Platelet count	B_intermediate; B_memory; B_naive; CD14_Mono; CD16_Mono; CD4_Naive; CD4_TCM; CD4_TEM; CD8_Naive; CD8_TEM; NK
GYPE	11	20	2	13.0376	High light scatter reticulocyte count; High light scatter reticulocyte % of RBC; Immature fraction of reticulocytes; Mean corpuscular Hb; Mean corpuscular Hb concentration; Mean corpuscular vol.; Monocyte count; Mean reticulocyte vol.; Mean sphered corpuscular vol.; Plateletcrit; Platelet distribution width; Platelet count; Red blood cell count; Red cell distribution width; Reticulocyte count; Reticulocyte fraction of RBC; Lymphocyte count; Neutrophil % of WBC; Monocyte % of WBC; Type 2 diabetes	B_intermediate; B_memory; B_naive; CD4_Naive; CD4_Proliferating; CD8_Naive; CD8_TCM; NK; Treg; dnT; pDC
CCDC154	3	7	1	4	High light scatter reticulocyte count; High light scatter reticulocyte % of RBC; Immature fraction of reticulocytes; Reticulocyte count; Reticulocyte fraction of RBC; Monocyte count; Monocyte % of WBC	B_intermediate; B_memory; B_naive
MRPL42	21	18	2	12.0042	High light scatter reticulocyte count; High light scatter reticulocyte % of RBC; Immature fraction of reticulocytes; Mean corpuscular Hb; Mean corpuscular vol.; Mean reticulocyte vol.; Mean sphered corpuscular vol.; Neutrophil % of WBC; Plateletcrit; Platelet count; Red cell distribution width; Reticulocyte count; Reticulocyte fraction of RBC; Estimated heel BMD; Mean platelet vol.; Skull BMD; Hb concentration; Red blood cell count	B_intermediate; B_memory; B_naive; CD14_Mono; CD16_Mono; CD4_CTL; CD4_Naive; CD4_TCM; CD4_TEM; CD8_Naive; CD8_TCM; CD8_TEM; HSPC; MAIT; NK; NK_CD56bright; NK_Proliferating; Treg; cDC2; dnT; gdT
RPL23A	16	17	1	11	High light scatter reticulocyte count; High light scatter reticulocyte % of RBC; Immature fraction of reticulocytes; Lymphocyte count; Mean corpuscular Hb; Mean corpuscular Hb concentration; Mean corpuscular vol.; Mean platelet vol.; Mean reticulocyte vol.; Neutrophil count; Platelet distribution width; Red blood cell count; Red cell distribution width; Reticulocyte count; White blood cell count; Reticulocyte fraction of RBC; Platelet count	B_intermediate; B_memory; B_naive; CD4_CTL; CD4_Naive; CD4_TCM; CD4_TEM; CD8_Naive; CD8_TCM; CD8_TEM; MAIT; NK; NK_CD56bright; Treg; cDC2; gdT
ECI2	10	4	1	2	High light scatter reticulocyte count; High light scatter reticulocyte % of RBC; Reticulocyte fraction of RBC; Reticulocyte count	B_intermediate; B_memory; B_naive; CD4_CTL; CD4_TEM; CD8_Naive; CD8_TCM; MAIT; Treg; gdT
TEX45	6	6	1	4	High light scatter reticulocyte count; High light scatter reticulocyte % of RBC; Reticulocyte count; Reticulocyte fraction of RBC; White blood cell count; Neutrophil count	B_intermediate; B_memory; B_naive; CD14_Mono; CD4_Naive; CD4_TCM
R3HDM4	15	16	3	12	High light scatter reticulocyte count; High light scatter reticulocyte % of RBC; Immature fraction of reticulocytes; Lymphocyte count; Monocyte % of WBC; Platelet distribution width; Platelet count; Reticulocyte count; Reticulocyte fraction of RBC; Type 2 diabetes; White blood cell count; Basophil count; Plateletcrit; Estimated heel BMD; Mean corpuscular Hb; Mean sphered corpuscular vol.	B_intermediate; B_memory; B_naive; CD16_Mono; CD4_CTL; CD4_Naive; CD4_TCM; CD4_TEM; CD8_Naive; CD8_TCM; CD8_TEM; MAIT; NK; Treg; gdT
SLFN12L	19	14	1	8	High light scatter reticulocyte count; High light scatter reticulocyte % of RBC; Mean reticulocyte vol.; Platelet distribution width; Red cell distribution width; Reticulocyte count; Reticulocyte fraction of RBC; Mean platelet vol.; Plateletcrit; Platelet count; Immature fraction of reticulocytes; Mean sphered corpuscular vol.; Mean corpuscular Hb; Mean corpuscular vol.	B_intermediate; B_memory; CD4_CTL; CD4_Naive; CD4_Proliferating; CD4_TCM; CD4_TEM; CD8_Naive; CD8_Proliferating; CD8_TCM; CD8_TEM; MAIT; NK; NK_CD56bright; NK_Proliferating; Plasmablast; Treg; dnT; gdT
CPT1B	14	16	2	11	High light scatter reticulocyte count; High light scatter reticulocyte % of RBC; Mean corpuscular Hb; Mean corpuscular Hb concentration; Mean corpuscular vol.; Monocyte count; Monocyte % of WBC; Mean platelet vol.; Mean reticulocyte vol.; Mean sphered corpuscular vol.; Red blood cell count; Red cell distribution width; Reticulocyte count; Reticulocyte fraction of RBC; Eosinophil count; Cutaneous melanoma	B_intermediate; B_memory; B_naive; CD14_Mono; CD16_Mono; CD4_Naive; CD4_TCM; CD4_TEM; CD8_Naive; CD8_TCM; CD8_TEM; NK; Treg; gdT
SRA1	8	9	3	7	High light scatter reticulocyte count; High light scatter reticulocyte % of RBC; Immature fraction of reticulocytes; Monocyte count; Monocyte % of WBC; Platelet count; Schizophrenia; Type 2 diabetes; Plateletcrit	B_intermediate; B_memory; B_naive; CD16_Mono; CD4_Naive; CD4_TCM; CD8_Naive; CD8_TEM
NAXD	13	6	1	4	High light scatter reticulocyte count; High light scatter reticulocyte % of RBC; Reticulocyte count; Reticulocyte fraction of RBC; Monocyte count; Monocyte % of WBC	B_intermediate; B_memory; B_naive; CD14_Mono; CD4_Naive; CD4_TCM; CD4_TEM; CD8_TCM; CD8_TEM; MAIT; NK; NK_CD56bright; gdT
LYRM4	17	13	1	9	High light scatter reticulocyte count; High light scatter reticulocyte % of RBC; Immature fraction of reticulocytes; Mean corpuscular Hb; Mean corpuscular Hb concentration; Mean reticulocyte vol.; Mean sphered corpuscular vol.; Red cell distribution width; Reticulocyte count; Reticulocyte fraction of RBC; Hb concentration; Plateletcrit; Mean platelet vol.	B_intermediate; B_memory; B_naive; CD14_Mono; CD4_CTL; CD4_Naive; CD4_TCM; CD4_TEM; CD8_Naive; CD8_TCM; CD8_TEM; MAIT; NK; NK_CD56bright; Treg; dnT; gdT
CRPPA	18	10	3	7	High light scatter reticulocyte count; High light scatter reticulocyte % of RBC; Immature fraction of reticulocytes; Reticulocyte count; Estimated heel BMD; Reticulocyte fraction of RBC; Red blood cell count; Type 2 diabetes; Lymphocyte count; Mean sphered corpuscular vol.	B_intermediate; B_memory; B_naive; CD14_Mono; CD16_Mono; CD4_Naive; CD4_TCM; CD4_TEM; CD8_Naive; CD8_TCM; CD8_TEM; MAIT; NK; NK_CD56bright; Treg; cDC2; gdT; pDC
MYL5	10	4	1	2	High light scatter reticulocyte count; High light scatter reticulocyte % of RBC; Reticulocyte count; Reticulocyte fraction of RBC	B_intermediate; B_memory; B_naive; CD14_Mono; CD4_Naive; CD4_TCM; CD4_TEM; CD8_Naive; CD8_TCM; CD8_TEM
CEBPZOS	14	9	2	6	High light scatter reticulocyte count; High light scatter reticulocyte % of RBC; Immature fraction of reticulocytes; Mean platelet vol.; Reticulocyte count; Reticulocyte fraction of RBC; Lymphocyte count; Plateletcrit; Alzheimer's disease	B_intermediate; B_memory; B_naive; CD4_CTL; CD4_Naive; CD4_TCM; CD4_TEM; CD8_Naive; CD8_TCM; CD8_TEM; MAIT; NK; Treg; gdT
LINC02608	21	21	4	14.1123	High light scatter reticulocyte count; Mean corpuscular Hb; Mean corpuscular vol.; Monocyte count; Monocyte % of WBC; Mean sphered corpuscular vol.; Neutrophil % of WBC; Red blood cell count; Red cell distribution width; Reticulocyte count; Type 2 diabetes; Basophil count; Hematocrit; Hb concentration; Mean reticulocyte vol.; Asthma; Reticulocyte fraction of RBC; Neutrophil count; Cutaneous melanoma; Lymphocyte count; White blood cell count	B_intermediate; B_memory; B_naive; CD14_Mono; CD16_Mono; CD4_CTL; CD4_Naive; CD4_TCM; CD4_TEM; CD8_Naive; CD8_TCM; CD8_TEM; HSPC; ILC; MAIT; NK; NK_CD56bright; Plasmablast; cDC2; gdT; pDC
MIR646HG	14	6	1	3	High light scatter reticulocyte count; High light scatter reticulocyte % of RBC; Lymphocyte count; Reticulocyte count; Reticulocyte fraction of RBC; Immature fraction of reticulocytes	B_intermediate; B_memory; B_naive; CD16_Mono; CD4_Naive; CD4_TCM; CD4_TEM; CD8_Naive; CD8_TCM; CD8_TEM; MAIT; NK; NK_CD56bright; Treg
SGO1-AS1	23	18	3	12	High light scatter reticulocyte count; High light scatter reticulocyte % of RBC; Mean corpuscular Hb; Mean corpuscular vol.; Monocyte % of WBC; Mean reticulocyte vol.; Mean sphered corpuscular vol.; Neutrophil count; Red blood cell count; Reticulocyte count; Reticulocyte fraction of RBC; Type 2 diabetes; White blood cell count; Asthma; Lymphocyte count; Mean platelet vol.; Platelet distribution width; Immature fraction of reticulocytes	B_intermediate; B_memory; B_naive; CD14_Mono; CD16_Mono; CD4_CTL; CD4_Naive; CD4_Proliferating; CD4_TCM; CD4_TEM; CD8_Naive; CD8_TCM; CD8_TEM; HSPC; MAIT; NK; NK_CD56bright; NK_Proliferating; Plasmablast; Treg; dnT; gdT; pDC
TMEM18-DT	7	10	3	7	High light scatter reticulocyte count; High light scatter reticulocyte % of RBC; Reticulocyte count; Reticulocyte fraction of RBC; Estimated heel BMD; Neutrophil count; Neutrophil % of WBC; Type 2 diabetes; Hematocrit; Hb concentration	B_intermediate; B_memory; B_naive; CD16_Mono; CD4_Naive; CD4_TCM; NK_Proliferating
C2orf74	25	27	4	19.1161	High light scatter reticulocyte count; High light scatter reticulocyte % of RBC; Inflammatory bowel disease; Immature fraction of reticulocytes; Lymphocyte count; Mean corpuscular vol.; Monocyte count; Mean reticulocyte vol.; Mean sphered corpuscular vol.; Neutrophil count; Red cell distribution width; White blood cell count; Mean platelet vol.; Crohn's disease; Estimated heel BMD; Eosinophil count; Mean corpuscular Hb; Major depression; Multiple sclerosis; Plateletcrit; Ulcerative colitis; Red blood cell count; Neutrophil % of WBC; Psoriasis; Mean corpuscular Hb concentration; Eczema; Monocyte % of WBC	B_intermediate; B_memory; B_naive; CD14_Mono; CD16_Mono; CD4_CTL; CD4_Naive; CD4_Proliferating; CD4_TCM; CD4_TEM; CD8_Naive; CD8_TCM; CD8_TEM; HSPC; MAIT; NK; NK_CD56bright; NK_Proliferating; Plasmablast; Treg; cDC1; cDC2; dnT; gdT; pDC
APOBEC3G	12	17	2	12.111	High light scatter reticulocyte count; High light scatter reticulocyte % of RBC; Immature fraction of reticulocytes; Lymphocyte count; White blood cell count; Cutaneous melanoma; Hematocrit; Hb concentration; Monocyte count; Monocyte % of WBC; Red blood cell count; Eosinophil count; Neutrophil count; Neutrophil % of WBC; Plateletcrit; Platelet count; Platelet distribution width	B_intermediate; CD16_Mono; CD4_Naive; CD4_TCM; CD4_TEM; CD8_Naive; CD8_TCM; CD8_TEM; MAIT; NK; NK_CD56bright; gdT
PRR7-AS1	22	15	2	10.0101	High light scatter reticulocyte count; High light scatter reticulocyte % of RBC; Reticulocyte count; Reticulocyte fraction of RBC; Hematocrit; Hb concentration; Monocyte count; Platelet distribution width; Red blood cell count; Monocyte % of WBC; Estimated heel BMD; Eosinophil count; Mean corpuscular Hb; Mean corpuscular vol.; Platelet count	B_intermediate; B_memory; B_naive; CD14_Mono; CD16_Mono; CD4_CTL; CD4_Naive; CD4_Proliferating; CD4_TCM; CD4_TEM; CD8_Naive; CD8_TCM; CD8_TEM; MAIT; NK; NK_CD56bright; NK_Proliferating; Treg; cDC1; cDC2; gdT; pDC
ENSG00000249713	5	12	1	6	High light scatter reticulocyte count; High light scatter reticulocyte % of RBC; Mean corpuscular Hb; Mean corpuscular vol.; Mean platelet vol.; Mean reticulocyte vol.; Mean sphered corpuscular vol.; Plateletcrit; Platelet distribution width; Platelet count; Reticulocyte count; Reticulocyte fraction of RBC	B_intermediate; B_memory; CD4_TCM; CD4_TEM; NK
ENSG00000250069	1	3	2	3	High light scatter reticulocyte count; High light scatter reticulocyte % of RBC; Type 2 diabetes	B_intermediate
ENSG00000255026	12	18	2	12.0943	High light scatter reticulocyte count; High light scatter reticulocyte % of RBC; Lymphocyte count; Mean platelet vol.; Mean reticulocyte vol.; Mean sphered corpuscular vol.; Neutrophil % of WBC; Plateletcrit; Platelet count; Red cell distribution width; Reticulocyte count; Reticulocyte fraction of RBC; Monocyte % of WBC; Whole body BMD; Monocyte count; Neutrophil count; Platelet distribution width; White blood cell count	B_intermediate; B_memory; CD4_CTL; CD4_Naive; CD4_TCM; CD4_TEM; CD8_Naive; CD8_TCM; CD8_TEM; MAIT; Treg; gdT
ENSG00000259118	13	9	1	5	High light scatter reticulocyte count; High light scatter reticulocyte % of RBC; Mean corpuscular Hb; Mean corpuscular vol.; Reticulocyte count; Reticulocyte fraction of RBC; Mean corpuscular Hb concentration; Plateletcrit; Platelet count	B_intermediate; B_memory; B_naive; CD4_Naive; CD4_TCM; CD4_TEM; CD8_Naive; CD8_TCM; CD8_TEM; NK; NK_CD56bright; Treg; gdT
ENSG00000259351	2	9	1	6	High light scatter reticulocyte count; High light scatter reticulocyte % of RBC; Immature fraction of reticulocytes; Monocyte count; Monocyte % of WBC; Mean sphered corpuscular vol.; Platelet distribution width; Reticulocyte count; Reticulocyte fraction of RBC	B_intermediate; B_memory
ENSG00000259865	16	11	1	6	High light scatter reticulocyte count; High light scatter reticulocyte % of RBC; Immature fraction of reticulocytes; Reticulocyte count; Reticulocyte fraction of RBC; Platelet distribution width; Mean corpuscular vol.; Mean reticulocyte vol.; Mean sphered corpuscular vol.; Platelet count; Mean corpuscular Hb	B_intermediate; B_memory; B_naive; CD14_Mono; CD16_Mono; CD4_CTL; CD4_Naive; CD4_TCM; CD4_TEM; CD8_TCM; CD8_TEM; MAIT; NK; NK_CD56bright; Treg; gdT
FAM157C	15	21	4	14.0145	High light scatter reticulocyte count; High light scatter reticulocyte % of RBC; Mean reticulocyte vol.; Reticulocyte count; Reticulocyte fraction of RBC; Alzheimer's disease; Basal cell carcinoma; Cutaneous melanoma; Hematocrit; Hb concentration; Immature fraction of reticulocytes; Mean corpuscular Hb; Mean corpuscular Hb concentration; Mean corpuscular vol.; Monocyte count; Mean platelet vol.; Mean sphered corpuscular vol.; Neutrophil count; Red blood cell count; Type 2 diabetes; White blood cell count	B_intermediate; B_memory; B_naive; CD14_Mono; CD16_Mono; CD4_CTL; CD4_Naive; CD4_TCM; CD4_TEM; CD8_Naive; CD8_TCM; CD8_TEM; MAIT; NK; Treg
ENSG00000261505	16	8	1	5	High light scatter reticulocyte count; High light scatter reticulocyte % of RBC; Monocyte % of WBC; Neutrophil count; Neutrophil % of WBC; Reticulocyte count; Reticulocyte fraction of RBC; White blood cell count	B_intermediate; B_memory; B_naive; CD14_Mono; CD16_Mono; CD4_Naive; CD4_TCM; CD4_TEM; CD8_Naive; CD8_TCM; CD8_TEM; MAIT; NK; NK_CD56bright; NK_Proliferating; Treg
ENSG00000262580	17	13	1	7	High light scatter reticulocyte count; High light scatter reticulocyte % of RBC; Immature fraction of reticulocytes; Plateletcrit; Reticulocyte count; Reticulocyte fraction of RBC; Mean corpuscular Hb; Mean corpuscular vol.; Platelet count; Mean corpuscular Hb concentration; Mean reticulocyte vol.; Mean sphered corpuscular vol.; Platelet distribution width	B_intermediate; B_memory; B_naive; CD14_Mono; CD4_CTL; CD4_Naive; CD4_TCM; CD4_TEM; CD8_Naive; CD8_TCM; CD8_TEM; MAIT; NK; NK_CD56bright; Treg; cDC2; gdT
ILF3-DT	16	5	1	2	High light scatter reticulocyte count; High light scatter reticulocyte % of RBC; Immature fraction of reticulocytes; Reticulocyte count; Reticulocyte fraction of RBC	B_intermediate; B_memory; B_naive; CD16_Mono; CD4_CTL; CD4_Naive; CD4_TCM; CD4_TEM; CD8_Naive; CD8_TCM; CD8_TEM; MAIT; NK; NK_CD56bright; Treg; gdT
NBPF9	11	6	1	4	High light scatter reticulocyte count; High light scatter reticulocyte % of RBC; Neutrophil count; Reticulocyte count; White blood cell count; Reticulocyte fraction of RBC	B_intermediate; B_memory; B_naive; CD14_Mono; CD16_Mono; CD4_Naive; CD4_TCM; CD8_Naive; CD8_TCM; Treg; cDC2
TSTD3	21	10	3	6	High light scatter reticulocyte count; High light scatter reticulocyte % of RBC; Lymphocyte count; Reticulocyte count; Type 2 diabetes; Immature fraction of reticulocytes; Monocyte count; Reticulocyte fraction of RBC; Estimated heel BMD; White blood cell count	B_intermediate; B_memory; B_naive; CD14_Mono; CD16_Mono; CD4_CTL; CD4_Naive; CD4_Proliferating; CD4_TCM; CD4_TEM; CD8_Naive; CD8_TCM; CD8_TEM; MAIT; NK; NK_CD56bright; NK_Proliferating; Treg; dnT; gdT; pDC
ENSG00000285744	4	11	2	9.00982	High light scatter reticulocyte count; High light scatter reticulocyte % of RBC; Reticulocyte fraction of RBC; Lymphocyte count; Mean platelet vol.; Platelet distribution width; Reticulocyte count; White blood cell count; Monocyte % of WBC; Multiple sclerosis; Neutrophil % of WBC	B_intermediate; CD14_Mono; CD16_Mono; cDC2
ENSG00000286242	7	16	5	12.0539	High light scatter reticulocyte count; High light scatter reticulocyte % of RBC; Lymphocyte count; Monocyte count; Monocyte % of WBC; Neutrophil % of WBC; Reticulocyte count; Reticulocyte fraction of RBC; Schizophrenia; Type 2 diabetes; White blood cell count; Asthma; Mean sphered corpuscular vol.; Estimated heel BMD; Immature fraction of reticulocytes; Red cell distribution width	B_intermediate; B_naive; CD4_Naive; CD4_TCM; CD8_TCM; CD8_TEM; NK
ENSG00000290396	6	5	1	3	High light scatter reticulocyte count; High light scatter reticulocyte % of RBC; Reticulocyte count; Reticulocyte fraction of RBC; Lymphocyte count	B_intermediate; B_naive; CD4_Naive; CD4_TCM; CD8_TEM; NK
PLA2G4C	3	4	1	2	High light scatter reticulocyte % of RBC; High light scatter reticulocyte count; Reticulocyte fraction of RBC; Reticulocyte count	B_intermediate; CD14_Mono; pDC
WDR83OS	11	19	2	13	High light scatter reticulocyte % of RBC; Mean corpuscular Hb; Mean corpuscular Hb concentration; Mean corpuscular vol.; Mean platelet vol.; Mean reticulocyte vol.; Mean sphered corpuscular vol.; Plateletcrit; Platelet distribution width; Platelet count; Red blood cell count; Reticulocyte fraction of RBC; Estimated heel BMD; High light scatter reticulocyte count; Immature fraction of reticulocytes; Red cell distribution width; Reticulocyte count; Lymphocyte count; Neutrophil % of WBC	B_intermediate; B_naive; CD14_Mono; CD16_Mono; CD4_Naive; CD4_TCM; CD8_Naive; CD8_TCM; CD8_TEM; NK; cDC2
TMEM14C	18	6	1	4	High light scatter reticulocyte % of RBC; Mean corpuscular Hb; Mean corpuscular vol.; Mean sphered corpuscular vol.; Reticulocyte count; Reticulocyte fraction of RBC	B_intermediate; B_memory; B_naive; CD14_Mono; CD16_Mono; CD4_CTL; CD4_Naive; CD4_TCM; CD4_TEM; CD8_Naive; CD8_TCM; CD8_TEM; MAIT; NK_CD56bright; Treg; cDC2; gdT; pDC
KHDRBS2	2	4	1	3	High light scatter reticulocyte % of RBC; Mean corpuscular vol.; High light scatter reticulocyte count; Mean corpuscular Hb	B_intermediate; CD16_Mono
FBXL5	11	10	1	7	High light scatter reticulocyte % of RBC; Mean corpuscular Hb; Mean corpuscular vol.; Mean reticulocyte vol.; Mean sphered corpuscular vol.; Red blood cell count; Red cell distribution width; Reticulocyte fraction of RBC; Plateletcrit; High light scatter reticulocyte count	B_intermediate; B_memory; B_naive; CD16_Mono; CD4_Naive; CD4_TCM; CD4_TEM; CD8_TEM; MAIT; NK; cDC2
ATP13A4	6	3	1	2	High light scatter reticulocyte % of RBC; High light scatter reticulocyte count; Immature fraction of reticulocytes	B_intermediate; B_naive; CD8_TCM; CD8_TEM; NK; gdT
SCRN2	14	19	4	14.0092	High light scatter reticulocyte % of RBC; Mean corpuscular Hb; Mean corpuscular vol.; Mean sphered corpuscular vol.; Plateletcrit; Platelet count; Red blood cell count; Reticulocyte fraction of RBC; Eosinophil count; Hematocrit; Hb concentration; Type 2 diabetes; Asthma; Mean platelet vol.; Mean reticulocyte vol.; Neutrophil count; White blood cell count; Monocyte % of WBC; Type 1 diabetes	B_intermediate; B_naive; CD14_Mono; CD4_CTL; CD4_Naive; CD4_TCM; CD4_TEM; CD8_Naive; CD8_TCM; CD8_TEM; MAIT; NK; Treg; gdT
IQGAP2	14	23	2	14.0369	High light scatter reticulocyte % of RBC; Mean corpuscular Hb; Mean corpuscular vol.; Mean platelet vol.; Mean reticulocyte vol.; Mean sphered corpuscular vol.; Plateletcrit; Platelet count; Reticulocyte count; Reticulocyte fraction of RBC; Hematocrit; High light scatter reticulocyte count; Immature fraction of reticulocytes; Lymphocyte count; Platelet distribution width; Prostate cancer; Red blood cell count; Monocyte count; White blood cell count; Basophil count; Neutrophil % of WBC; Eosinophil count; Hb concentration	B_intermediate; B_memory; B_naive; CD14_Mono; CD16_Mono; CD4_CTL; CD4_Naive; CD4_TCM; CD4_TEM; CD8_Naive; CD8_TCM; CD8_TEM; NK; Treg
TTC39B	5	5	2	5	High light scatter reticulocyte % of RBC; Mean sphered corpuscular vol.; Platelet distribution width; Mean platelet vol.; Type 2 diabetes	B_intermediate; B_naive; CD14_Mono; CD16_Mono; cDC2
GHITM	2	2	1	2	High light scatter reticulocyte % of RBC; High light scatter reticulocyte count	B_intermediate; CD4_Naive
ZNF83	11	3	1	3	High light scatter reticulocyte % of RBC; Red cell distribution width; Mean reticulocyte vol.	B_intermediate; B_memory; B_naive; CD4_Naive; CD4_TCM; CD8_Naive; CD8_TCM; CD8_TEM; NK; Treg; cDC2
MANEA	15	8	2	5	High light scatter reticulocyte % of RBC; Reticulocyte count; Reticulocyte fraction of RBC; High light scatter reticulocyte count; Mean corpuscular Hb concentration; Mean platelet vol.; Red cell distribution width; Major depression	B_intermediate; B_memory; B_naive; CD14_Mono; CD16_Mono; CD4_CTL; CD4_Naive; CD4_TCM; CD4_TEM; CD8_TCM; CD8_TEM; MAIT; NK; NK_CD56bright; cDC2
PARP14	19	11	3	8	High light scatter reticulocyte % of RBC; Mean platelet vol.; Mean sphered corpuscular vol.; Platelet count; Reticulocyte count; Reticulocyte fraction of RBC; Monocyte count; Estimated heel BMD; Mean reticulocyte vol.; Plateletcrit; Coronary artery disease	B_intermediate; B_memory; B_naive; CD14_Mono; CD16_Mono; CD4_CTL; CD4_Naive; CD4_TCM; CD4_TEM; CD8_Naive; CD8_TCM; CD8_TEM; MAIT; NK; NK_CD56bright; Treg; cDC2; dnT; gdT
MACIR	2	14	4	11	High light scatter reticulocyte % of RBC; Immature fraction of reticulocytes; Lymphocyte count; Mean corpuscular Hb; Mean corpuscular vol.; Mean reticulocyte vol.; Mean sphered corpuscular vol.; Plateletcrit; Platelet count; Rheumatoid arthritis; Red blood cell count; Type 2 diabetes; Cutaneous melanoma; High light scatter reticulocyte count	B_intermediate; CD4_TCM
RRP7A	22	12	1	8.00284	High light scatter reticulocyte % of RBC; Mean corpuscular vol.; Platelet distribution width; Red blood cell count; Reticulocyte fraction of RBC; Mean corpuscular Hb; Mean platelet vol.; Platelet count; Hb concentration; High light scatter reticulocyte count; Reticulocyte count; Plateletcrit	B_intermediate; B_memory; B_naive; CD14_Mono; CD4_CTL; CD4_Naive; CD4_Proliferating; CD4_TCM; CD4_TEM; CD8_Naive; CD8_Proliferating; CD8_TCM; CD8_TEM; HSPC; MAIT; NK; NK_CD56bright; NK_Proliferating; Treg; cDC1; gdT; pDC
CTBP1-DT	19	14	4	11	High light scatter reticulocyte % of RBC; Immature fraction of reticulocytes; Mean corpuscular Hb; Mean corpuscular vol.; Mean reticulocyte vol.; Mean sphered corpuscular vol.; Bipolar I disorder; Estimated heel BMD; Mean corpuscular Hb concentration; Type 2 diabetes; High light scatter reticulocyte count; Neutrophil count; White blood cell count; Mean platelet vol.	B_intermediate; B_memory; B_naive; CD14_Mono; CD16_Mono; CD4_CTL; CD4_Naive; CD4_TCM; CD4_TEM; CD8_Naive; CD8_TCM; CD8_TEM; MAIT; NK; NK_CD56bright; NK_Proliferating; Treg; cDC2; gdT
ENSG00000227355	13	15	2	11.04	High light scatter reticulocyte % of RBC; Mean platelet vol.; Neutrophil count; Neutrophil % of WBC; White blood cell count; Estimated heel BMD; Hematocrit; Hb concentration; Immature fraction of reticulocytes; Lymphocyte count; Monocyte count; Red blood cell count; High light scatter reticulocyte count; Platelet distribution width; Platelet count	B_intermediate; B_memory; B_naive; CD14_Mono; CD16_Mono; CD4_Naive; CD4_TCM; CD8_Naive; CD8_TCM; NK; NK_CD56bright; Treg; cDC2
PPIL3	20	18	2	13	High light scatter reticulocyte % of RBC; Immature fraction of reticulocytes; Mean corpuscular Hb; Mean corpuscular vol.; Monocyte count; Mean platelet vol.; Mean reticulocyte vol.; Plateletcrit; Platelet count; Red blood cell count; White blood cell count; Cutaneous melanoma; Lymphocyte count; Reticulocyte fraction of RBC; Basal cell carcinoma; Mean sphered corpuscular vol.; Breast cancer (Overall); Prostate cancer	B_intermediate; B_memory; B_naive; CD14_Mono; CD16_Mono; CD4_CTL; CD4_Naive; CD4_TCM; CD4_TEM; CD8_Naive; CD8_TCM; CD8_TEM; HSPC; MAIT; NK; NK_CD56bright; NK_Proliferating; Treg; cDC2; gdT
RPAP3-DT	18	22	3	15	High light scatter reticulocyte % of RBC; Mean corpuscular Hb; Mean corpuscular vol.; Mean reticulocyte vol.; Red blood cell count; Mean sphered corpuscular vol.; High light scatter reticulocyte count; Immature fraction of reticulocytes; Reticulocyte fraction of RBC; Hematocrit; Asthma; Basophil count; Estimated heel BMD; Lymphocyte count; Mean corpuscular Hb concentration; Monocyte % of WBC; Mean platelet vol.; Plateletcrit; Platelet distribution width; Platelet count; Reticulocyte count; White blood cell count	B_intermediate; B_memory; B_naive; CD14_Mono; CD16_Mono; CD4_CTL; CD4_Naive; CD4_TCM; CD4_TEM; CD8_Naive; CD8_TCM; CD8_TEM; MAIT; NK; NK_CD56bright; Treg; cDC2; gdT
ENSG00000291099	15	13	1	9.05957	High light scatter reticulocyte % of RBC; Monocyte count; Reticulocyte count; Reticulocyte fraction of RBC; High light scatter reticulocyte count; Monocyte % of WBC; Mean platelet vol.; Platelet distribution width; Hb concentration; Lymphocyte count; White blood cell count; Hematocrit; Neutrophil count	B_intermediate; B_memory; B_naive; CD4_CTL; CD4_Naive; CD4_TCM; CD4_TEM; CD8_Naive; CD8_TCM; CD8_TEM; MAIT; NK; NK_CD56bright; Treg; gdT
LAMB1	10	5	2	5	Inflammatory bowel disease; Ulcerative colitis; Platelet distribution width; Red cell distribution width; Monocyte count	B_intermediate; B_naive; CD4_Naive; CD4_TCM; CD4_TEM; CD8_Naive; CD8_TCM; CD8_TEM; NK; Treg
DSE	7	12	3	10.004	Inflammatory bowel disease; Prostate cancer; Ulcerative colitis; Mean corpuscular Hb; Hematocrit; Plateletcrit; Platelet count; Platelet distribution width; Red cell distribution width; Hb concentration; Red blood cell count; Neutrophil % of WBC	B_intermediate; B_memory; B_naive; CD16_Mono; CD4_Naive; CD4_TCM; CD8_TEM
UBLCP1	10	10	2	9	Inflammatory bowel disease; Mean corpuscular Hb; Mean platelet vol.; Red blood cell count; Ulcerative colitis; Crohn's disease; Red cell distribution width; Platelet distribution width; Multiple sclerosis; Psoriasis	B_intermediate; B_naive; CD14_Mono; CD16_Mono; CD4_Naive; CD4_TCM; CD8_Naive; CD8_TCM; CD8_TEM; NK
IGLC2	2	3	2	3	Inflammatory bowel disease; Neutrophil % of WBC; Ulcerative colitis	B_intermediate; B_naive
ALDH3A2	15	11	3	9	Immature fraction of reticulocytes; Mean corpuscular Hb; Mean corpuscular vol.; Mean platelet vol.; Mean reticulocyte vol.; Mean sphered corpuscular vol.; Red cell distribution width; Estimated heel BMD; Cutaneous melanoma; Monocyte count; Lymphocyte count	B_intermediate; B_memory; B_naive; CD14_Mono; CD16_Mono; CD4_CTL; CD4_Naive; CD4_TCM; CD4_TEM; CD8_Naive; CD8_TCM; CD8_TEM; NK; Plasmablast; Treg
FYB1	15	13	4	9.00908	Immature fraction of reticulocytes; Mean corpuscular Hb; Mean corpuscular vol.; Mean reticulocyte vol.; Mean sphered corpuscular vol.; Red blood cell count; Hematocrit; Hb concentration; Cutaneous melanoma; Estimated heel BMD; Platelet distribution width; Ulcerative colitis; Platelet count	B_intermediate; B_memory; CD16_Mono; CD4_Naive; CD4_TCM; CD4_TEM; CD8_Naive; CD8_TCM; CD8_TEM; MAIT; NK; NK_CD56bright; Treg; gdT; pDC
DNTTIP1	16	14	2	10	Immature fraction of reticulocytes; Mean corpuscular vol.; Mean platelet vol.; Mean reticulocyte vol.; Mean sphered corpuscular vol.; High light scatter reticulocyte count; High light scatter reticulocyte % of RBC; Platelet count; Estimated heel BMD; Mean corpuscular Hb; Neutrophil count; Red blood cell count; Red cell distribution width; Monocyte count	B_intermediate; B_memory; B_naive; CD14_Mono; CD16_Mono; CD4_CTL; CD4_Naive; CD4_TCM; CD4_TEM; CD8_Naive; CD8_TCM; CD8_TEM; MAIT; NK; cDC2; gdT
FNBP4	9	11	4	10.0086	Immature fraction of reticulocytes; Lymphocyte count; Neutrophil count; Neutrophil % of WBC; Plateletcrit; Platelet distribution width; Platelet count; Estimated heel BMD; Type 2 diabetes; Red cell distribution width; Prostate cancer	B_intermediate; B_memory; B_naive; CD4_Naive; CD4_TCM; CD8_Naive; CD8_TCM; CD8_TEM; NK
CCDC25	8	7	4	6	Immature fraction of reticulocytes; Type 2 diabetes; Mean reticulocyte vol.; Red blood cell count; Estimated heel BMD; Bipolar disorder; Mean corpuscular vol.	B_intermediate; B_naive; CD14_Mono; CD16_Mono; CD8_TEM; NK; NK_CD56bright; cDC2
WIPI2	7	8	1	5	Immature fraction of reticulocytes; Mean corpuscular Hb; Mean corpuscular vol.; Red blood cell count; High light scatter reticulocyte count; High light scatter reticulocyte % of RBC; Mean corpuscular Hb concentration; Mean reticulocyte vol.	B_intermediate; B_naive; CD4_Naive; CD4_TCM; CD8_Naive; Treg; cDC2
VAV2	12	17	2	11.0102	Immature fraction of reticulocytes; Mean corpuscular Hb; Mean corpuscular vol.; Mean sphered corpuscular vol.; Colorectal cancer; High light scatter reticulocyte count; High light scatter reticulocyte % of RBC; White blood cell count; Mean platelet vol.; Mean reticulocyte vol.; Red blood cell count; Hematocrit; Hb concentration; Reticulocyte count; Reticulocyte fraction of RBC; Plateletcrit; Platelet count	B_intermediate; B_memory; B_naive; CD14_Mono; CD16_Mono; CD4_CTL; CD4_TEM; CD8_TEM; NK; cDC2; gdT; pDC
MCMBP	4	9	2	8	Immature fraction of reticulocytes; Monocyte count; Neutrophil count; Mean reticulocyte vol.; Mean sphered corpuscular vol.; Neutrophil % of WBC; Type 2 diabetes; White blood cell count; Dilated cardiomyopathy	B_intermediate; B_naive; CD14_Mono; CD16_Mono
ARRDC5	10	13	4	9.0946	Immature fraction of reticulocytes; Monocyte count; Monocyte % of WBC; Neutrophil count; Neutrophil % of WBC; White blood cell count; Lymphocyte count; Type 2 diabetes; Estimated heel BMD; Colorectal cancer; High light scatter reticulocyte count; High light scatter reticulocyte % of RBC; Mean sphered corpuscular vol.	B_intermediate; B_naive; CD4_Naive; CD4_TCM; CD4_TEM; CD8_Naive; CD8_TCM; CD8_TEM; NK; gdT
LINC03049	7	5	1	3	Immature fraction of reticulocytes; High light scatter reticulocyte count; High light scatter reticulocyte % of RBC; Mean reticulocyte vol.; Reticulocyte count	B_intermediate; B_naive; CD4_TEM; CD8_TEM; NK; NK_CD56bright; gdT
ENSG00000288545	8	8	2	6	Immature fraction of reticulocytes; Mean reticulocyte vol.; Estimated heel BMD; High light scatter reticulocyte count; High light scatter reticulocyte % of RBC; Mean sphered corpuscular vol.; Reticulocyte count; Red cell distribution width	B_intermediate; B_memory; B_naive; CD4_Naive; CD4_TCM; CD8_TEM; NK; NK_CD56bright
ENSG00000289145	9	3	1	3	Immature fraction of reticulocytes; High light scatter reticulocyte % of RBC; Monocyte count	B_intermediate; B_memory; B_naive; CD4_Naive; CD4_TCM; CD8_Naive; CD8_TCM; CD8_TEM; NK
YAF2	16	10	3	8	Lymphocyte count; Monocyte % of WBC; Eosinophil count; Lumbar spine BMD; Neutrophil count; White blood cell count; Whole body BMD; Rheumatoid arthritis; Skull BMD; Mean platelet vol.	B_intermediate; B_memory; B_naive; CD16_Mono; CD4_CTL; CD4_Naive; CD4_TCM; CD4_TEM; CD8_Naive; CD8_TCM; CD8_TEM; MAIT; NK; NK_CD56bright; Treg; gdT
SLAMF7	6	7	2	7.00932	Lymphocyte count; Multiple sclerosis; Neutrophil % of WBC; Mean platelet vol.; Platelet distribution width; White blood cell count; Monocyte % of WBC	B_intermediate; B_memory; CD16_Mono; CD4_TEM; CD8_TEM; Plasmablast
TRIO	5	5	1	4	Lymphocyte count; Platelet distribution width; Mean sphered corpuscular vol.; Reticulocyte count; Reticulocyte fraction of RBC	B_intermediate; B_naive; CD4_TCM; CD8_TEM; Treg
ATOSA	2	2	2	2	Lymphocyte count; Schizophrenia	B_intermediate; B_naive
CC2D2A	19	13	2	9	Lymphocyte count; Mean corpuscular Hb; Mean corpuscular vol.; Mean reticulocyte vol.; Mean sphered corpuscular vol.; Red blood cell count; Red cell distribution width; High light scatter reticulocyte % of RBC; Reticulocyte fraction of RBC; Neutrophil % of WBC; Major depression; Mean corpuscular Hb concentration; High light scatter reticulocyte count	B_intermediate; B_memory; B_naive; CD14_Mono; CD16_Mono; CD4_CTL; CD4_Naive; CD4_TCM; CD4_TEM; CD8_Naive; CD8_TCM; CD8_TEM; MAIT; NK; NK_CD56bright; NK_Proliferating; Treg; cDC2; gdT
ZNF800	6	5	1	5	Lymphocyte count; Red cell distribution width; Platelet distribution width; Mean corpuscular Hb concentration; Neutrophil % of WBC	B_intermediate; B_naive; CD4_Naive; CD4_TCM; CD8_TEM; NK
LAMC3	4	2	1	2	Lymphocyte count; White blood cell count	B_intermediate; CD4_Naive; CD8_Naive; Treg
GDI2	17	18	5	15.1038	Lymphocyte count; Hb concentration; Mean platelet vol.; Neutrophil % of WBC; Prostate cancer; Breast cancer (Overall); Mean corpuscular Hb; Monocyte count; Monocyte % of WBC; Neutrophil count; Type 1 diabetes; White blood cell count; Estimated heel BMD; Mean corpuscular vol.; Red blood cell count; Breast cancer (Luminal A); Hematocrit; Major depression	B_intermediate; B_memory; B_naive; CD14_Mono; CD16_Mono; CD4_CTL; CD4_Naive; CD4_TCM; CD4_TEM; CD8_Naive; CD8_TCM; CD8_TEM; MAIT; NK; NK_CD56bright; cDC2; pDC
TBC1D1	13	6	1	6	Lymphocyte count; Mean platelet vol.; Neutrophil % of WBC; Red cell distribution width; Monocyte % of WBC; Eosinophil count	B_intermediate; B_memory; B_naive; CD14_Mono; CD16_Mono; CD4_CTL; CD4_Naive; CD4_TCM; CD4_TEM; CD8_TCM; CD8_TEM; NK; pDC
MEF2A	4	3	1	3	Lymphocyte count; Basophil count; Plateletcrit	B_intermediate; B_memory; B_naive; CD8_TEM
DAPP1	11	17	2	11	Lymphocyte count; Mean corpuscular vol.; Mean sphered corpuscular vol.; Plateletcrit; Platelet count; Reticulocyte count; High light scatter reticulocyte count; High light scatter reticulocyte % of RBC; Mean corpuscular Hb; Monocyte % of WBC; Mean reticulocyte vol.; Red blood cell count; Red cell distribution width; Reticulocyte fraction of RBC; Eosinophil count; Mean platelet vol.; Systemic lupus erythematosus	B_intermediate; B_memory; B_naive; CD14_Mono; CD16_Mono; CD4_TCM; CD8_Naive; CD8_TCM; CD8_TEM; NK; cDC2
UBE2D1	6	8	2	6	Lymphocyte count; Estimated heel BMD; White blood cell count; Platelet count; High light scatter reticulocyte count; High light scatter reticulocyte % of RBC; Reticulocyte count; Reticulocyte fraction of RBC	B_intermediate; B_memory; B_naive; CD4_Naive; CD4_TCM; cDC2
GRAMD4	7	6	1	5	Lymphocyte count; Eosinophil count; White blood cell count; Plateletcrit; Platelet count; Mean corpuscular vol.	B_intermediate; B_memory; B_naive; CD14_Mono; CD4_TCM; NK; cDC2
APBB1IP	12	14	1	8.11526	Lymphocyte count; Monocyte count; Monocyte % of WBC; Mean sphered corpuscular vol.; Neutrophil % of WBC; Basophil count; Eosinophil count; High light scatter reticulocyte count; High light scatter reticulocyte % of RBC; Immature fraction of reticulocytes; Reticulocyte count; Reticulocyte fraction of RBC; White blood cell count; Neutrophil count	B_intermediate; B_memory; B_naive; CD14_Mono; CD16_Mono; CD4_Naive; CD4_TCM; CD4_TEM; CD8_Naive; CD8_TEM; NK; Treg
SLC23A2	14	11	1	7	Lymphocyte count; Mean corpuscular Hb; Mean corpuscular vol.; Monocyte count; Mean reticulocyte vol.; Mean sphered corpuscular vol.; Neutrophil count; Red blood cell count; Red cell distribution width; White blood cell count; High light scatter reticulocyte % of RBC	B_intermediate; B_memory; B_naive; CD4_CTL; CD4_Naive; CD4_TCM; CD4_TEM; CD8_Naive; CD8_TCM; CD8_TEM; NK; NK_CD56bright; Plasmablast; gdT
PDPR	20	5	2	4	Lymphocyte count; Neutrophil % of WBC; Type 2 diabetes; Plateletcrit; Platelet count	B_intermediate; B_memory; B_naive; CD14_Mono; CD16_Mono; CD4_CTL; CD4_Naive; CD4_TCM; CD4_TEM; CD8_Naive; CD8_TCM; CD8_TEM; MAIT; NK; NK_CD56bright; Plasmablast; Treg; cDC2; dnT; gdT
DTX2	5	6	1	5	Lymphocyte count; White blood cell count; Hb concentration; Eosinophil count; Hematocrit; Red blood cell count	B_intermediate; B_naive; CD16_Mono; CD8_TEM; pDC
ANKRD54	8	3	1	3	Lymphocyte count; Neutrophil % of WBC; Mean platelet vol.	B_intermediate; B_naive; CD14_Mono; CD16_Mono; CD4_Naive; CD4_TCM; CD8_TEM; cDC2
KHNYN	9	5	1	5	Lymphocyte count; Red cell distribution width; White blood cell count; Mean platelet vol.; Mean sphered corpuscular vol.	B_intermediate; B_memory; B_naive; CD14_Mono; CD4_Naive; CD4_TCM; CD8_TCM; CD8_TEM; NK
SLC25A15	6	9	2	7.03617	Lymphocyte count; Monocyte count; Monocyte % of WBC; Mean sphered corpuscular vol.; Neutrophil % of WBC; Plateletcrit; Type 2 diabetes; Mean reticulocyte vol.; Red blood cell count	B_intermediate; B_naive; CD4_Naive; CD4_TCM; CD8_TEM; NK
ZC2HC1A	12	11	2	9.02751	Lymphocyte count; Monocyte % of WBC; Multiple sclerosis; Neutrophil % of WBC; Platelet count; White blood cell count; Plateletcrit; Mean corpuscular Hb; Eosinophil count; Reticulocyte count; Reticulocyte fraction of RBC	B_intermediate; B_memory; B_naive; CD14_Mono; CD16_Mono; CD4_Naive; CD4_TCM; CD4_TEM; CD8_Naive; CD8_TCM; Treg; cDC2
LEPROTL1	5	3	1	3	Lymphocyte count; Platelet count; Plateletcrit	B_intermediate; B_naive; CD14_Mono; CD16_Mono; cDC2
TNFRSF10A	16	15	2	11.0657	Lymphocyte count; Mean corpuscular vol.; Mean reticulocyte vol.; Mean sphered corpuscular vol.; Neutrophil % of WBC; Prostate cancer; Basophil count; Hematocrit; Hb concentration; Monocyte count; Monocyte % of WBC; White blood cell count; Red blood cell count; Mean corpuscular Hb; Cutaneous melanoma	B_intermediate; B_memory; B_naive; CD14_Mono; CD16_Mono; CD4_CTL; CD4_Naive; CD4_TCM; CD8_Naive; CD8_TEM; MAIT; NK; NK_CD56bright; cDC1; cDC2; gdT
LILRB1	7	5	1	5	Lymphocyte count; Reticulocyte count; Mean sphered corpuscular vol.; White blood cell count; Eosinophil count	B_intermediate; B_memory; B_naive; CD14_Mono; CD16_Mono; CD4_CTL; Plasmablast
LMBR1	13	5	2	5	Lymphocyte count; White blood cell count; Mean reticulocyte vol.; Neutrophil % of WBC; Type 2 diabetes	B_intermediate; B_memory; B_naive; CD14_Mono; CD4_Naive; CD4_TCM; CD8_TCM; CD8_TEM; MAIT; NK; NK_CD56bright; Treg; cDC2
VSIR	12	12	4	9.04731	Lymphocyte count; Neutrophil count; Neutrophil % of WBC; Monocyte count; White blood cell count; Basophil count; Cutaneous melanoma; Mean sphered corpuscular vol.; Red cell distribution width; Type 1 diabetes; Asthma; Mean corpuscular vol.	B_intermediate; B_memory; B_naive; CD4_CTL; CD4_Naive; CD4_TCM; CD4_TEM; CD8_Naive; CD8_TEM; NK; Treg; gdT
LHPP	5	19	4	15.1052	Lymphocyte count; Mean corpuscular vol.; Neutrophil count; Neutrophil % of WBC; Platelet distribution width; White blood cell count; Basophil count; Monocyte % of WBC; Crohn's disease; Estimated heel BMD; Inflammatory bowel disease; Monocyte count; Mean platelet vol.; Mean sphered corpuscular vol.; Red cell distribution width; Reticulocyte count; Reticulocyte fraction of RBC; Type 2 diabetes; Ulcerative colitis	B_intermediate; B_memory; B_naive; CD8_TEM; NK
JHY	15	9	3	8	Lymphocyte count; Mean corpuscular Hb; Mean corpuscular vol.; Neutrophil % of WBC; Estimated heel BMD; Cutaneous melanoma; Hb concentration; Eosinophil count; Mean sphered corpuscular vol.	B_intermediate; B_memory; B_naive; CD14_Mono; CD4_CTL; CD4_Naive; CD4_TCM; CD4_TEM; CD8_Naive; CD8_TCM; CD8_TEM; MAIT; NK; Treg; gdT
PANX1	14	9	1	5	Lymphocyte count; Mean corpuscular Hb; Mean corpuscular vol.; Monocyte count; Mean reticulocyte vol.; Mean sphered corpuscular vol.; White blood cell count; Neutrophil count; Red blood cell count	B_intermediate; B_memory; B_naive; CD14_Mono; CD16_Mono; CD4_CTL; CD4_Naive; CD4_TCM; CD4_TEM; CD8_TCM; CD8_TEM; NK; cDC2; gdT
SLC22A18	17	20	2	13.0664	Lymphocyte count; Monocyte count; Neutrophil % of WBC; Plateletcrit; Type 2 diabetes; Platelet count; Eosinophil count; Mean corpuscular Hb; Mean corpuscular vol.; Red blood cell count; High light scatter reticulocyte count; High light scatter reticulocyte % of RBC; Immature fraction of reticulocytes; Neutrophil count; Platelet distribution width; Reticulocyte count; Reticulocyte fraction of RBC; White blood cell count; Hematocrit; Hb concentration	B_intermediate; B_memory; CD14_Mono; CD16_Mono; CD4_CTL; CD4_Naive; CD4_TCM; CD4_TEM; CD8_Naive; CD8_TCM; CD8_TEM; MAIT; NK; NK_CD56bright; Treg; cDC2; gdT
CAND1	5	8	1	5	Lymphocyte count; Mean platelet vol.; Platelet distribution width; Reticulocyte count; Reticulocyte fraction of RBC; White blood cell count; High light scatter reticulocyte count; Neutrophil count	B_intermediate; B_memory; B_naive; CD4_Naive; CD4_TCM
KLRB1	10	6	2	5.01275	Lymphocyte count; Neutrophil % of WBC; White blood cell count; Multiple sclerosis; Basophil count; Monocyte % of WBC	B_intermediate; CD4_Naive; CD4_TCM; CD4_TEM; CD8_Naive; CD8_TCM; CD8_TEM; NK; NK_CD56bright; pDC
GCNT2	11	12	2	9.11054	Lymphocyte count; Monocyte count; Monocyte % of WBC; Neutrophil count; Red blood cell count; White blood cell count; Plateletcrit; Eosinophil count; Cutaneous melanoma; Neutrophil % of WBC; Mean sphered corpuscular vol.; Platelet count	B_intermediate; B_memory; B_naive; CD14_Mono; CD16_Mono; CD4_Naive; CD4_TCM; CD8_TEM; NK; cDC2; pDC
CD83	4	3	1	2	Lymphocyte count; Monocyte count; White blood cell count	B_intermediate; B_memory; B_naive; Treg
MACROH2A1	11	5	1	5	Lymphocyte count; Neutrophil % of WBC; White blood cell count; Mean platelet vol.; Plateletcrit	B_intermediate; B_memory; B_naive; CD4_CTL; CD4_Naive; CD4_TCM; CD4_TEM; CD8_Naive; CD8_TCM; CD8_TEM; HSPC
ANGPTL1	2	1	1	1	Lymphocyte count	B_intermediate; CD4_Naive
CD244	10	10	2	9.07146	Lymphocyte count; Monocyte % of WBC; Mean platelet vol.; Neutrophil % of WBC; White blood cell count; Crohn's disease; Inflammatory bowel disease; Eosinophil count; Platelet count; Monocyte count	B_intermediate; B_memory; B_naive; CD14_Mono; CD16_Mono; CD4_CTL; CD4_Naive; CD4_TCM; CD8_TEM; MAIT
LRRFIP1	8	4	3	4	Lymphocyte count; Mean platelet vol.; Estimated heel BMD; Prostate cancer	B_intermediate; B_memory; B_naive; CD16_Mono; CD8_TEM; MAIT; NK; cDC2
CD70	10	6	3	6	Lymphocyte count; Neutrophil % of WBC; Platelet distribution width; Cutaneous melanoma; Eczema; Prostate cancer	B_intermediate; B_memory; CD4_CTL; CD4_TCM; CD4_TEM; CD8_TCM; CD8_TEM; NK; NK_CD56bright; gdT
IDUA	6	16	4	13	Lymphocyte count; Mean reticulocyte vol.; Mean sphered corpuscular vol.; White blood cell count; Alzheimer's disease; Estimated heel BMD; Eosinophil count; Coronary artery disease; Parkinson's disease; Platelet count; High light scatter reticulocyte count; High light scatter reticulocyte % of RBC; Immature fraction of reticulocytes; Neutrophil count; Type 2 diabetes; Plateletcrit	B_intermediate; CD14_Mono; CD4_Naive; CD4_TCM; CD8_Naive; NK
SRD5A3	18	8	1	7	Lymphocyte count; Mean sphered corpuscular vol.; Neutrophil % of WBC; Red blood cell count; Hematocrit; Basophil count; Red cell distribution width; Hb concentration	B_intermediate; B_memory; B_naive; CD14_Mono; CD16_Mono; CD4_CTL; CD4_Naive; CD4_Proliferating; CD4_TCM; CD4_TEM; CD8_Naive; CD8_TEM; MAIT; NK; NK_CD56bright; Treg; cDC2; pDC
VPREB3	4	2	1	2	Lymphocyte count; Neutrophil % of WBC	B_intermediate; B_memory; B_naive; Plasmablast
ICE2	10	5	2	5	Lymphocyte count; Mean sphered corpuscular vol.; Eosinophil count; Monocyte count; Type 2 diabetes	B_intermediate; B_naive; CD4_CTL; CD4_Naive; CD4_TCM; CD8_Naive; CD8_TEM; MAIT; NK; gdT
IVD	18	10	3	10	Lymphocyte count; Mean platelet vol.; Mean reticulocyte vol.; Neutrophil % of WBC; Platelet distribution width; Red cell distribution width; Type 2 diabetes; Mean sphered corpuscular vol.; Plateletcrit; Major depression	B_intermediate; B_memory; B_naive; CD14_Mono; CD16_Mono; CD4_CTL; CD4_Naive; CD4_TCM; CD4_TEM; CD8_Naive; CD8_TCM; CD8_TEM; MAIT; NK; NK_CD56bright; Treg; cDC2; gdT
COLGALT1	4	7	1	6.04052	Lymphocyte count; Monocyte % of WBC; White blood cell count; Platelet distribution width; Monocyte count; Plateletcrit; Platelet count	B_intermediate; B_memory; B_naive; NK
AAR2	8	2	2	2	Lymphocyte count; Cutaneous melanoma	B_intermediate; B_memory; B_naive; CD4_Naive; CD4_TCM; CD8_TCM; CD8_TEM; NK
RFTN1	11	8	4	7	Lymphocyte count; Monocyte count; Multiple sclerosis; White blood cell count; Mean corpuscular vol.; Eosinophil count; Coronary artery disease; Estimated heel BMD	B_intermediate; B_memory; B_naive; CD14_Mono; CD4_Naive; CD4_TEM; CD8_Naive; CD8_TEM; NK; cDC2; gdT
PPFIA1	16	6	1	5.00806	Lymphocyte count; Neutrophil % of WBC; Plateletcrit; Platelet count; Monocyte count; White blood cell count	B_intermediate; B_memory; B_naive; CD14_Mono; CD16_Mono; CD4_CTL; CD4_Naive; CD4_TCM; CD4_TEM; CD8_Naive; CD8_TCM; CD8_TEM; MAIT; NK; Treg; gdT
FCRLA	4	14	1	10.1017	Lymphocyte count; Neutrophil % of WBC; Hematocrit; Hb concentration; Monocyte % of WBC; Red blood cell count; White blood cell count; Monocyte count; Mean platelet vol.; Mean corpuscular Hb; Mean corpuscular vol.; Mean sphered corpuscular vol.; Neutrophil count; Red cell distribution width	B_intermediate; B_memory; B_naive; Plasmablast
RAP1GAP2	4	7	1	6.02433	Lymphocyte count; Neutrophil % of WBC; White blood cell count; High light scatter reticulocyte count; Basophil count; Eosinophil count; Monocyte count	B_intermediate; B_memory; B_naive; NK_CD56bright
CNDP2	7	5	1	5	Lymphocyte count; Mean corpuscular Hb concentration; Mean sphered corpuscular vol.; Mean reticulocyte vol.; Hematocrit	B_intermediate; B_memory; B_naive; CD14_Mono; CD16_Mono; cDC1; cDC2
PPHLN1	15	10	3	9	Lymphocyte count; Monocyte % of WBC; Eosinophil count; Mean platelet vol.; Multiple sclerosis; Platelet distribution width; Rheumatoid arthritis; White blood cell count; Whole body BMD; Skull BMD	B_intermediate; B_naive; CD14_Mono; CD16_Mono; CD4_CTL; CD4_Naive; CD4_TCM; CD4_TEM; CD8_Naive; CD8_TCM; CD8_TEM; MAIT; NK; cDC2; gdT
OSTF1	11	7	1	5	Lymphocyte count; Platelet distribution width; Basophil count; Eosinophil count; Monocyte count; Neutrophil count; White blood cell count	B_intermediate; B_naive; CD4_CTL; CD4_Naive; CD4_TEM; CD8_Naive; CD8_TEM; MAIT; NK; NK_CD56bright; gdT
CD72	6	9	3	8	Lymphocyte count; Mean platelet vol.; Platelet count; Plateletcrit; Estimated heel BMD; Eosinophil count; Platelet distribution width; Cutaneous melanoma; Neutrophil % of WBC	B_intermediate; B_naive; CD4_Naive; CD4_TCM; CD8_TEM; NK
KIAA0319	2	8	3	7	Lymphocyte count; Estimated heel BMD; Hematocrit; Hb concentration; Mean corpuscular Hb; Mean corpuscular vol.; Mean sphered corpuscular vol.; Schizophrenia	B_intermediate; B_memory
PLCB2	15	4	1	3	Lymphocyte count; Neutrophil count; White blood cell count; Basophil count	B_intermediate; B_memory; B_naive; CD14_Mono; CD16_Mono; CD4_CTL; CD4_Naive; CD4_TCM; CD4_TEM; CD8_TCM; CD8_TEM; MAIT; NK; Treg; gdT
RPS24	17	6	1	5	Lymphocyte count; Monocyte count; White blood cell count; Plateletcrit; Platelet count; Red cell distribution width	B_intermediate; B_memory; B_naive; CD4_CTL; CD4_Naive; CD4_TCM; CD4_TEM; CD8_Naive; CD8_TCM; CD8_TEM; MAIT; NK; NK_CD56bright; Treg; cDC2; gdT; pDC
CBLN3	3	4	1	3	Lymphocyte count; Neutrophil count; Red cell distribution width; White blood cell count	B_intermediate; B_memory; B_naive
BCAS3	17	7	1	6	Lymphocyte count; Mean reticulocyte vol.; Plateletcrit; Platelet count; Red cell distribution width; Mean sphered corpuscular vol.; Reticulocyte count	B_intermediate; B_memory; B_naive; CD14_Mono; CD16_Mono; CD4_CTL; CD4_Naive; CD4_TCM; CD4_TEM; CD8_Naive; CD8_TCM; CD8_TEM; MAIT; NK; Treg; cDC2; gdT
MINK1	18	20	5	17.0523	Lymphocyte count; Monocyte % of WBC; Neutrophil % of WBC; Type 2 diabetes; White blood cell count; Estimated heel BMD; Mean platelet vol.; Plateletcrit; Platelet distribution width; Platelet count; Red cell distribution width; Systemic lupus erythematosus; Mean sphered corpuscular vol.; Neutrophil count; Colorectal cancer; Eosinophil count; Hematocrit; Red blood cell count; Reticulocyte count; Reticulocyte fraction of RBC	B_intermediate; B_memory; B_naive; CD4_CTL; CD4_Naive; CD4_Proliferating; CD4_TCM; CD4_TEM; CD8_Naive; CD8_Proliferating; CD8_TCM; CD8_TEM; MAIT; NK; NK_CD56bright; Treg; dnT; gdT
SIRT3	13	18	3	14.0556	Lymphocyte count; Mean platelet vol.; Mean sphered corpuscular vol.; Neutrophil % of WBC; Plateletcrit; Platelet count; Red cell distribution width; Whole body BMD; High light scatter reticulocyte count; High light scatter reticulocyte % of RBC; Monocyte count; Monocyte % of WBC; Mean reticulocyte vol.; Platelet distribution width; Reticulocyte count; Reticulocyte fraction of RBC; Rheumatoid arthritis; White blood cell count	B_intermediate; B_naive; CD4_CTL; CD4_Naive; CD4_TCM; CD4_TEM; CD8_Naive; CD8_TCM; CD8_TEM; MAIT; NK; NK_CD56bright; gdT
CD53	9	6	1	5.00291	Lymphocyte count; Neutrophil % of WBC; White blood cell count; Eosinophil count; Mean platelet vol.; Red cell distribution width	B_intermediate; B_memory; B_naive; CD4_Naive; CD4_TCM; CD4_TEM; CD8_Naive; CD8_TCM; Treg
CREG1	11	10	2	7	Lymphocyte count; White blood cell count; Estimated heel BMD; Mean corpuscular vol.; Mean sphered corpuscular vol.; Monocyte count; Neutrophil count; Mean corpuscular Hb; Mean reticulocyte vol.; Mean platelet vol.	B_intermediate; B_naive; CD14_Mono; CD4_CTL; CD4_Naive; CD4_TCM; CD4_TEM; CD8_Naive; CD8_TCM; CD8_TEM; NK
TIFA	15	5	2	5.00625	Lymphocyte count; Neutrophil % of WBC; Breast cancer (Overall); Mean platelet vol.; Neutrophil count	B_intermediate; B_memory; B_naive; CD4_CTL; CD4_Naive; CD4_TCM; CD4_TEM; CD8_TCM; CD8_TEM; MAIT; NK; Plasmablast; Treg; gdT; pDC
TNFAIP8	4	15	3	10.1012	Lymphocyte count; Monocyte % of WBC; Mean reticulocyte vol.; Mean sphered corpuscular vol.; Neutrophil count; Neutrophil % of WBC; Reticulocyte count; Reticulocyte fraction of RBC; White blood cell count; Basophil count; High light scatter reticulocyte count; High light scatter reticulocyte % of RBC; Monocyte count; Type 2 diabetes; Asthma	B_intermediate; B_naive; CD16_Mono; pDC
TNIP1	5	2	1	2	Lymphocyte count; Neutrophil % of WBC	B_intermediate; B_naive; CD4_Naive; CD4_TCM; CD8_Naive
NUBPL	12	2	1	2	Lymphocyte count; Plateletcrit	B_intermediate; B_memory; B_naive; CD14_Mono; CD16_Mono; CD4_Naive; CD4_TCM; CD4_TEM; CD8_Naive; CD8_TEM; NK; cDC2
CCDC3	4	4	1	3	Lymphocyte count; Mean platelet vol.; Neutrophil count; White blood cell count	B_intermediate; CD4_TCM; CD8_TEM; NK
PRDM8	4	2	1	2	Lymphocyte count; Neutrophil % of WBC	B_intermediate; B_naive; CD8_TEM; NK
DISP1	3	3	2	3	Lymphocyte count; Immature fraction of reticulocytes; Coronary artery disease	B_intermediate; B_memory; B_naive
OXNAD1	18	7	1	6	Lymphocyte count; White blood cell count; Eosinophil count; Mean corpuscular vol.; Mean corpuscular Hb; Red cell distribution width; Platelet count	B_intermediate; B_memory; B_naive; CD4_CTL; CD4_Naive; CD4_TCM; CD4_TEM; CD8_Naive; CD8_Proliferating; CD8_TCM; CD8_TEM; MAIT; NK; NK_CD56bright; NK_Proliferating; Treg; dnT; gdT
SAMSN1	8	4	2	4	Lymphocyte count; Ulcerative colitis; White blood cell count; Inflammatory bowel disease	B_intermediate; CD4_CTL; CD4_TEM; CD8_TEM; MAIT; NK; NK_CD56bright; gdT
DRAM2	17	21	2	14.0383	Lymphocyte count; Mean corpuscular Hb; Mean platelet vol.; Mean sphered corpuscular vol.; Neutrophil count; Neutrophil % of WBC; Plateletcrit; White blood cell count; High light scatter reticulocyte % of RBC; Platelet count; Red cell distribution width; High light scatter reticulocyte count; Reticulocyte count; Systemic lupus erythematosus; Basophil count; Eosinophil count; Mean corpuscular Hb concentration; Mean corpuscular vol.; Mean reticulocyte vol.; Platelet distribution width; Reticulocyte fraction of RBC	B_intermediate; B_memory; B_naive; CD14_Mono; CD16_Mono; CD4_CTL; CD4_Naive; CD4_TCM; CD4_TEM; CD8_Naive; CD8_TCM; CD8_TEM; MAIT; NK; NK_CD56bright; cDC2; gdT
AUTS2	17	14	4	10.018	Lymphocyte count; Red blood cell count; Type 2 diabetes; Hematocrit; White blood cell count; Cutaneous melanoma; Hb concentration; Mean corpuscular Hb; Mean corpuscular vol.; Mean reticulocyte vol.; Mean sphered corpuscular vol.; Estimated heel BMD; Neutrophil % of WBC; Monocyte count	B_intermediate; B_naive; CD14_Mono; CD16_Mono; CD4_CTL; CD4_TCM; CD4_TEM; CD8_TCM; CD8_TEM; MAIT; NK; NK_CD56bright; NK_Proliferating; cDC1; cDC2; gdT; pDC
GDPD5	11	2	2	2	Lymphocyte count; Multiple sclerosis	B_intermediate; B_memory; CD4_CTL; CD4_Naive; CD4_TCM; CD4_TEM; CD8_Naive; CD8_TCM; CD8_TEM; MAIT; Treg
PKD1L1	5	4	1	3	Lymphocyte count; Monocyte % of WBC; White blood cell count; Neutrophil count	B_intermediate; B_naive; CD16_Mono; CD4_Naive; CD8_Naive
TNFRSF13C	10	7	4	6	Lymphocyte count; Neutrophil % of WBC; Plateletcrit; Type 2 diabetes; Platelet count; Estimated heel BMD; Schizophrenia	B_intermediate; B_memory; B_naive; CD4_Naive; CD4_TCM; CD4_TEM; CD8_Naive; CD8_TCM; CD8_TEM; MAIT
LZIC	5	14	3	11.1109	Lymphocyte count; Monocyte count; Neutrophil count; Platelet distribution width; White blood cell count; Plateletcrit; Prostate cancer; Estimated heel BMD; Eosinophil count; Monocyte % of WBC; Mean platelet vol.; Neutrophil % of WBC; High light scatter reticulocyte count; Reticulocyte count	B_intermediate; B_memory; B_naive; CD4_TCM; NK
IL24	12	11	2	10	Lymphocyte count; Monocyte % of WBC; Mean platelet vol.; Neutrophil count; Platelet distribution width; White blood cell count; Ulcerative colitis; Mean sphered corpuscular vol.; Platelet count; Eosinophil count; Inflammatory bowel disease	B_intermediate; B_memory; B_naive; CD4_Naive; CD4_TCM; CD4_TEM; CD8_Naive; CD8_TCM; CD8_TEM; NK; Treg; gdT
WDR41	19	10	2	9.04073	Lymphocyte count; Monocyte count; Mean platelet vol.; Platelet count; White blood cell count; Monocyte % of WBC; Platelet distribution width; Eosinophil count; Red blood cell count; Type 2 diabetes	B_intermediate; B_memory; B_naive; CD14_Mono; CD16_Mono; CD4_CTL; CD4_Naive; CD4_TCM; CD4_TEM; CD8_Naive; CD8_TCM; CD8_TEM; MAIT; NK; NK_CD56bright; Treg; cDC2; dnT; gdT
CCDC38	10	3	2	3	Lymphocyte count; White blood cell count; Colorectal cancer	B_intermediate; B_memory; B_naive; CD4_Naive; CD4_TCM; CD4_TEM; CD8_Naive; CD8_TCM; CD8_TEM; Treg
AMN	2	7	3	7	Lymphocyte count; Eosinophil count; Major depression; Mean platelet vol.; Neutrophil % of WBC; Platelet count; Type 2 diabetes	B_intermediate; B_memory
NLRC3	10	9	2	8	Lymphocyte count; Monocyte % of WBC; Neutrophil count; Platelet distribution width; White blood cell count; Type 2 diabetes; Red blood cell count; Eosinophil count; Mean corpuscular vol.	B_intermediate; B_naive; CD4_CTL; CD4_Naive; CD4_TCM; CD4_TEM; CD8_TCM; CD8_TEM; NK; NK_CD56bright
ATG4B	14	11	3	9	Lymphocyte count; Cutaneous melanoma; Hematocrit; Hb concentration; Mean platelet vol.; Platelet distribution width; Platelet count; Red blood cell count; Plateletcrit; White blood cell count; Asthma	B_intermediate; B_memory; B_naive; CD4_CTL; CD4_Naive; CD4_TCM; CD4_TEM; CD8_TCM; CD8_TEM; MAIT; NK; NK_CD56bright; Treg; gdT
NDUFS5	25	25	6	18.0518	Lymphocyte count; White blood cell count; Bipolar disorder; Hematocrit; Hb concentration; Neutrophil count; Red blood cell count; Mean corpuscular vol.; Type 2 diabetes; Eosinophil count; Asthma; Cutaneous melanoma; Mean corpuscular Hb; Mean sphered corpuscular vol.; Neutrophil % of WBC; Mean platelet vol.; High light scatter reticulocyte count; High light scatter reticulocyte % of RBC; Reticulocyte count; Reticulocyte fraction of RBC; Mean corpuscular Hb concentration; Red cell distribution width; Schizophrenia; Estimated heel BMD; Mean reticulocyte vol.	B_intermediate; B_memory; B_naive; CD14_Mono; CD16_Mono; CD4_CTL; CD4_Naive; CD4_Proliferating; CD4_TCM; CD4_TEM; CD8_Naive; CD8_Proliferating; CD8_TCM; CD8_TEM; HSPC; MAIT; NK; NK_CD56bright; NK_Proliferating; Plasmablast; Treg; cDC1; cDC2; gdT; pDC
UPF3A	17	16	1	11.072	Lymphocyte count; Red cell distribution width; Eosinophil count; High light scatter reticulocyte count; High light scatter reticulocyte % of RBC; Monocyte % of WBC; Reticulocyte count; Reticulocyte fraction of RBC; Platelet distribution width; Mean corpuscular vol.; Plateletcrit; Monocyte count; Mean sphered corpuscular vol.; Neutrophil % of WBC; White blood cell count; Immature fraction of reticulocytes	B_intermediate; B_memory; B_naive; CD14_Mono; CD4_CTL; CD4_Naive; CD4_TCM; CD4_TEM; CD8_Naive; CD8_TCM; CD8_TEM; MAIT; NK; NK_CD56bright; Treg; cDC2; gdT
NPIPB12	23	13	2	8	Lymphocyte count; Monocyte count; Plateletcrit; Type 2 diabetes; Eosinophil count; White blood cell count; Mean corpuscular vol.; Mean reticulocyte vol.; Mean sphered corpuscular vol.; Neutrophil count; Platelet count; Red blood cell count; Mean corpuscular Hb	B_intermediate; B_memory; B_naive; CD14_Mono; CD16_Mono; CD4_CTL; CD4_Naive; CD4_TCM; CD4_TEM; CD8_Naive; CD8_TCM; CD8_TEM; HSPC; MAIT; NK; NK_CD56bright; NK_Proliferating; Plasmablast; Treg; cDC2; dnT; gdT; pDC
CD52	19	19	3	13.0416	Lymphocyte count; Mean corpuscular Hb; Mean corpuscular vol.; Monocyte % of WBC; Mean sphered corpuscular vol.; Type 2 diabetes; Eosinophil count; High light scatter reticulocyte count; High light scatter reticulocyte % of RBC; Monocyte count; Plateletcrit; Platelet count; Reticulocyte count; Reticulocyte fraction of RBC; Estimated heel BMD; White blood cell count; Immature fraction of reticulocytes; Red blood cell count; Mean platelet vol.	B_intermediate; B_memory; B_naive; CD14_Mono; CD4_Naive; CD4_TCM; CD4_TEM; CD8_Naive; CD8_TCM; CD8_TEM; MAIT; NK; NK_CD56bright; NK_Proliferating; Treg; cDC1; cDC2; dnT; pDC
LIMS1	13	7	2	6	Lymphocyte count; Mean platelet vol.; Platelet distribution width; Platelet count; Red cell distribution width; White blood cell count; Estimated heel BMD	B_intermediate; B_memory; B_naive; CD4_CTL; CD4_Naive; CD4_TCM; CD4_TEM; CD8_Naive; CD8_TCM; CD8_TEM; HSPC; NK; Treg
DCLK2	2	6	1	5	Lymphocyte count; Monocyte % of WBC; Mean reticulocyte vol.; Mean sphered corpuscular vol.; Neutrophil count; White blood cell count	B_intermediate; B_memory
PKIA	17	5	2	5.00892	Lymphocyte count; Monocyte % of WBC; Multiple sclerosis; Neutrophil % of WBC; White blood cell count	B_intermediate; B_memory; B_naive; CD4_CTL; CD4_Naive; CD4_Proliferating; CD4_TCM; CD4_TEM; CD8_Naive; CD8_TCM; CD8_TEM; MAIT; NK; NK_CD56bright; Treg; dnT; gdT
MBOAT1	17	5	1	5	Lymphocyte count; Neutrophil % of WBC; Mean platelet vol.; Monocyte % of WBC; Mean corpuscular Hb	B_intermediate; B_memory; B_naive; CD14_Mono; CD4_CTL; CD4_Naive; CD4_TCM; CD4_TEM; CD8_Naive; CD8_TCM; CD8_TEM; MAIT; NK; Plasmablast; Treg; dnT; gdT
NOC3L	13	17	2	11.1015	Lymphocyte count; Monocyte count; Monocyte % of WBC; Mean reticulocyte vol.; Mean sphered corpuscular vol.; Neutrophil % of WBC; Mean corpuscular Hb; Mean corpuscular vol.; Red blood cell count; Basophil count; Mean platelet vol.; Neutrophil count; Plateletcrit; Platelet count; Red cell distribution width; White blood cell count; Asthma	B_intermediate; B_naive; CD14_Mono; CD4_CTL; CD4_Naive; CD4_TCM; CD4_TEM; CD8_Naive; CD8_TCM; CD8_TEM; MAIT; NK; Treg
GLIPR1L1	14	5	1	4	Lymphocyte count; Monocyte % of WBC; Neutrophil count; Plateletcrit; White blood cell count	B_intermediate; B_memory; B_naive; CD16_Mono; CD4_CTL; CD4_Naive; CD4_TCM; CD4_TEM; CD8_TCM; CD8_TEM; MAIT; NK; Treg; gdT
LIG4	4	6	1	5	Lymphocyte count; Monocyte count; Plateletcrit; Platelet count; White blood cell count; Platelet distribution width	B_intermediate; B_memory; B_naive; CD4_Naive
MFSD4A	8	7	3	7	Lymphocyte count; Cutaneous melanoma; Mean platelet vol.; Plateletcrit; Type 1 diabetes; Hb concentration; White blood cell count	B_intermediate; B_memory; CD4_Naive; CD4_TCM; CD8_TCM; CD8_TEM; NK; Treg
P2RY14	3	6	1	6	Lymphocyte count; Mean platelet vol.; Red blood cell count; Eosinophil count; Monocyte count; Monocyte % of WBC	B_intermediate; B_memory; B_naive
ANXA2R	3	1	1	1	Lymphocyte count	B_intermediate; B_naive; CD4_Naive
PLD6	8	15	2	12.0536	Lymphocyte count; Monocyte count; Monocyte % of WBC; Mean platelet vol.; Neutrophil % of WBC; Plateletcrit; White blood cell count; Mean reticulocyte vol.; Mean sphered corpuscular vol.; Platelet count; Hematocrit; Hb concentration; Estimated heel BMD; Platelet distribution width; Red cell distribution width	B_intermediate; B_memory; CD4_Naive; CD4_TCM; CD4_TEM; CD8_Naive; MAIT; Plasmablast
PCED1B	12	5	2	5	Lymphocyte count; Eosinophil count; Hb concentration; White blood cell count; Cutaneous melanoma	B_intermediate; B_memory; B_naive; CD4_Naive; CD4_TCM; CD4_TEM; CD8_TEM; NK; NK_CD56bright; Treg; dnT; pDC
CAPS2	16	6	1	5	Lymphocyte count; Monocyte % of WBC; Neutrophil count; Plateletcrit; White blood cell count; Platelet count	B_intermediate; B_memory; B_naive; CD14_Mono; CD16_Mono; CD4_CTL; CD4_Naive; CD4_TCM; CD4_TEM; CD8_TCM; CD8_TEM; MAIT; NK; NK_CD56bright; Treg; gdT
MRPL14	13	11	1	7	Lymphocyte count; Mean reticulocyte vol.; Mean sphered corpuscular vol.; Red cell distribution width; Reticulocyte count; Reticulocyte fraction of RBC; Hematocrit; Hb concentration; Red blood cell count; High light scatter reticulocyte count; High light scatter reticulocyte % of RBC	B_intermediate; B_memory; B_naive; CD14_Mono; CD16_Mono; CD4_Naive; CD4_TCM; CD8_Naive; CD8_TCM; CD8_TEM; NK; NK_CD56bright; cDC2
HEPHL1	4	9	1	6	Lymphocyte count; Mean corpuscular vol.; Mean reticulocyte vol.; Mean sphered corpuscular vol.; Red cell distribution width; Reticulocyte count; Reticulocyte fraction of RBC; White blood cell count; Mean corpuscular Hb	B_intermediate; B_memory; B_naive; NK_CD56bright
TOP1MT	2	5	1	3	Lymphocyte count; Mean corpuscular vol.; Mean reticulocyte vol.; Mean sphered corpuscular vol.; Mean corpuscular Hb	B_intermediate; NK
SIGIRR	13	5	2	5	Lymphocyte count; Neutrophil % of WBC; Platelet count; Asthma; Mean platelet vol.	B_intermediate; B_memory; B_naive; CD14_Mono; CD16_Mono; CD4_Naive; CD4_TCM; CD4_TEM; CD8_Naive; CD8_TCM; CD8_TEM; NK; cDC2
RASA3	16	17	2	12.0713	Lymphocyte count; Monocyte % of WBC; Neutrophil % of WBC; Mean reticulocyte vol.; Eosinophil count; Mean corpuscular Hb; Mean corpuscular vol.; Mean sphered corpuscular vol.; White blood cell count; Monocyte count; Platelet distribution width; Platelet count; Red blood cell count; Red cell distribution width; Schizophrenia; Plateletcrit; Immature fraction of reticulocytes	B_intermediate; B_memory; B_naive; CD4_CTL; CD4_Naive; CD4_TCM; CD4_TEM; CD8_TCM; CD8_TEM; MAIT; NK; NK_CD56bright; NK_Proliferating; Treg; gdT; pDC
GSAP	15	7	3	6	Lymphocyte count; Monocyte count; Mean platelet vol.; Platelet count; Cutaneous melanoma; Type 2 diabetes; White blood cell count	B_intermediate; B_memory; B_naive; CD14_Mono; CD16_Mono; CD4_Naive; CD4_TCM; CD4_TEM; CD8_Naive; CD8_TCM; CD8_TEM; NK; NK_CD56bright; NK_Proliferating; cDC2
KRT10	10	6	1	5.03485	Lymphocyte count; Eosinophil count; Neutrophil % of WBC; Neutrophil count; White blood cell count; Basophil count	B_intermediate; B_memory; B_naive; CD4_CTL; CD4_Naive; CD4_TCM; CD8_TEM; NK; Plasmablast; cDC2
BCR	15	8	3	8	Lymphocyte count; Mean platelet vol.; Neutrophil % of WBC; Cutaneous melanoma; Whole body BMD; Mean corpuscular vol.; White blood cell count; Estimated heel BMD	B_intermediate; B_memory; B_naive; CD14_Mono; CD4_CTL; CD4_TCM; CD4_TEM; CD8_Naive; CD8_TCM; CD8_TEM; MAIT; NK_Proliferating; Treg; cDC2; gdT
CALHM6	23	15	3	13.042	Lymphocyte count; Mean corpuscular Hb; Mean sphered corpuscular vol.; Neutrophil % of WBC; Plateletcrit; Platelet count; Prostate cancer; Ulcerative colitis; Eosinophil count; High light scatter reticulocyte count; Neutrophil count; Platelet distribution width; Inflammatory bowel disease; Monocyte % of WBC; Red cell distribution width	B_intermediate; B_memory; B_naive; CD16_Mono; CD4_CTL; CD4_Naive; CD4_TCM; CD4_TEM; CD8_Naive; CD8_TCM; CD8_TEM; HSPC; ILC; MAIT; NK; NK_CD56bright; NK_Proliferating; Plasmablast; Treg; cDC1; cDC2; gdT; pDC
HACD4	14	18	3	13.0108	Lymphocyte count; Mean corpuscular Hb; Mean corpuscular vol.; Mean reticulocyte vol.; Mean sphered corpuscular vol.; Plateletcrit; Red blood cell count; Type 2 diabetes; Cutaneous melanoma; Monocyte count; Monocyte % of WBC; Mean platelet vol.; Platelet distribution width; Platelet count; High light scatter reticulocyte % of RBC; Reticulocyte fraction of RBC; Hematocrit; Hb concentration	B_intermediate; B_memory; B_naive; CD4_Naive; CD4_TCM; CD4_TEM; CD8_Naive; CD8_TCM; CD8_TEM; MAIT; NK_CD56bright; Plasmablast; Treg; gdT
GRAPL	9	7	2	7	Lymphocyte count; Mean corpuscular Hb; Mean corpuscular Hb concentration; Red cell distribution width; Schizophrenia; White blood cell count; Neutrophil % of WBC	B_intermediate; B_memory; B_naive; CD14_Mono; CD4_Naive; CD4_TCM; CD4_TEM; CD8_Naive; Treg
S100A13	13	13	1	9	Lymphocyte count; Monocyte count; Plateletcrit; Platelet distribution width; Platelet count; White blood cell count; Neutrophil count; High light scatter reticulocyte count; High light scatter reticulocyte % of RBC; Mean corpuscular Hb; Mean corpuscular vol.; Mean sphered corpuscular vol.; Reticulocyte count	B_intermediate; B_memory; B_naive; CD14_Mono; CD4_TCM; CD8_Naive; CD8_TCM; CD8_TEM; ILC; NK; NK_CD56bright; cDC2; gdT
TOMM7	25	9	3	8	Lymphocyte count; Prostate cancer; Type 2 diabetes; Platelet count; Hb concentration; Plateletcrit; Eosinophil count; Hematocrit; Cutaneous melanoma	B_intermediate; B_memory; B_naive; CD14_Mono; CD16_Mono; CD4_CTL; CD4_Naive; CD4_Proliferating; CD4_TCM; CD4_TEM; CD8_Naive; CD8_TCM; CD8_TEM; HSPC; ILC; MAIT; NK; NK_CD56bright; NK_Proliferating; Treg; cDC1; cDC2; dnT; gdT; pDC
ZNF431	20	4	1	3	Lymphocyte count; Plateletcrit; Platelet distribution width; Platelet count	B_intermediate; B_memory; B_naive; CD14_Mono; CD16_Mono; CD4_CTL; CD4_Naive; CD4_TCM; CD4_TEM; CD8_Naive; CD8_TCM; CD8_TEM; MAIT; NK; NK_CD56bright; NK_Proliferating; Treg; cDC2; gdT; pDC
GM2A	7	7	1	6	Lymphocyte count; Monocyte count; Neutrophil count; Red cell distribution width; White blood cell count; Mean sphered corpuscular vol.; Eosinophil count	B_intermediate; B_memory; B_naive; CD14_Mono; CD16_Mono; CD4_TCM; cDC2
ENSG00000197670	14	15	2	10	Lymphocyte count; Monocyte % of WBC; Plateletcrit; White blood cell count; Mean platelet vol.; High light scatter reticulocyte count; High light scatter reticulocyte % of RBC; Reticulocyte count; Reticulocyte fraction of RBC; Type 2 diabetes; Mean corpuscular Hb; Mean corpuscular vol.; Mean reticulocyte vol.; Mean sphered corpuscular vol.; Red blood cell count	B_intermediate; B_memory; B_naive; CD14_Mono; CD16_Mono; CD4_CTL; CD4_Naive; CD4_TCM; CD4_TEM; CD8_Naive; CD8_TEM; MAIT; NK; NK_CD56bright
ZNF43	6	4	2	4	Lymphocyte count; Red blood cell count; White blood cell count; Type 2 diabetes	B_intermediate; B_naive; CD4_Naive; CD4_TCM; CD4_TEM; NK
STK39	16	12	2	10.0099	Lymphocyte count; Prostate cancer; Platelet count; Reticulocyte count; Reticulocyte fraction of RBC; Monocyte count; Red cell distribution width; White blood cell count; Neutrophil % of WBC; Colorectal cancer; Hb concentration; Plateletcrit	B_intermediate; B_memory; B_naive; CD14_Mono; CD16_Mono; CD4_Naive; CD4_TCM; CD4_TEM; CD8_Naive; CD8_TCM; CD8_TEM; MAIT; NK; Plasmablast; Treg; cDC2
RCSD1	14	11	1	8.04089	Lymphocyte count; Mean corpuscular vol.; Monocyte count; Mean platelet vol.; Mean sphered corpuscular vol.; Neutrophil count; Neutrophil % of WBC; Platelet count; White blood cell count; Mean corpuscular Hb; Reticulocyte fraction of RBC	B_intermediate; B_memory; B_naive; CD14_Mono; CD16_Mono; CD4_Naive; CD4_TCM; CD4_TEM; CD8_Naive; CD8_TCM; CD8_TEM; MAIT; NK; Treg
GRK5	13	11	2	8.04849	Lymphocyte count; Neutrophil % of WBC; Platelet distribution width; Eosinophil count; Mean platelet vol.; Estimated heel BMD; Plateletcrit; White blood cell count; Platelet count; Monocyte % of WBC; Neutrophil count	B_intermediate; B_memory; B_naive; CD16_Mono; CD4_CTL; CD4_Naive; CD4_TCM; CD4_TEM; CD8_Naive; CD8_TCM; CD8_TEM; NK; Treg
CIPC	7	4	1	4	Lymphocyte count; Red blood cell count; Hematocrit; Neutrophil % of WBC	B_intermediate; B_memory; B_naive; CD16_Mono; CD4_Naive; CD4_TCM; CD8_Naive
SGMS1	6	2	1	2	Lymphocyte count; Red cell distribution width	B_intermediate; B_naive; CD4_Naive; CD4_TCM; CD4_TEM; Treg
LCN8	4	7	3	6	Lymphocyte count; Type 2 diabetes; Plateletcrit; Platelet distribution width; Monocyte % of WBC; White blood cell count; Colorectal cancer	B_intermediate; B_memory; B_naive; Plasmablast
RNASEK	17	12	3	9	Lymphocyte count; Mean platelet vol.; Mean sphered corpuscular vol.; Neutrophil % of WBC; Platelet distribution width; Type 2 diabetes; Mean corpuscular Hb; Mean corpuscular vol.; Prostate cancer; Reticulocyte count; Reticulocyte fraction of RBC; High light scatter reticulocyte count	B_intermediate; B_memory; B_naive; CD14_Mono; CD16_Mono; CD4_CTL; CD4_Naive; CD4_TCM; CD4_TEM; CD8_Naive; CD8_TCM; CD8_TEM; MAIT; NK; Treg; cDC2; gdT
EXOSC6	21	14	3	11	Lymphocyte count; Neutrophil % of WBC; Plateletcrit; Platelet count; Estimated heel BMD; Eosinophil count; Hematocrit; Hb concentration; High light scatter reticulocyte count; Mean platelet vol.; Red blood cell count; Reticulocyte count; Type 2 diabetes; Mean sphered corpuscular vol.	B_intermediate; B_memory; B_naive; CD14_Mono; CD16_Mono; CD4_CTL; CD4_Naive; CD4_TCM; CD4_TEM; CD8_Naive; CD8_TCM; CD8_TEM; MAIT; NK; NK_CD56bright; Plasmablast; Treg; cDC1; cDC2; dnT; gdT
LINC00115	1	1	1	1	Lymphocyte count	B_intermediate
ENSG00000225885	11	2	2	2	Lymphocyte count; Estimated heel BMD	B_intermediate; B_memory; B_naive; CD4_Naive; CD4_TCM; CD4_TEM; CD8_Naive; NK; NK_CD56bright; NK_Proliferating; gdT
FTCDNL1	8	5	2	5	Lymphocyte count; Mean corpuscular Hb; Red cell distribution width; Schizophrenia; White blood cell count	B_intermediate; B_naive; CD16_Mono; CD4_Naive; CD4_TCM; CD8_Naive; CD8_TCM; CD8_TEM
SGMS1-AS1	9	2	1	2	Lymphocyte count; Mean corpuscular vol.	B_intermediate; B_memory; B_naive; CD14_Mono; CD4_Naive; CD4_TCM; CD8_TCM; CD8_TEM; NK
ENSG00000227803	11	4	1	4	Lymphocyte count; Neutrophil % of WBC; White blood cell count; Mean platelet vol.	B_intermediate; B_memory; CD14_Mono; CD16_Mono; CD4_CTL; CD4_Naive; CD4_TCM; CD4_TEM; CD8_TEM; MAIT; Treg
ENSG00000228157	1	1	1	1	Lymphocyte count	B_intermediate
SNHG26	8	8	3	7	Lymphocyte count; Plateletcrit; Platelet count; Prostate cancer; Type 2 diabetes; Eosinophil count; Hb concentration; Neutrophil % of WBC	B_intermediate; B_memory; B_naive; CD14_Mono; CD16_Mono; CD4_Naive; CD4_TCM; CD4_TEM
NEMP2-DT	10	11	3	10	Lymphocyte count; Mean corpuscular Hb; Neutrophil % of WBC; Plateletcrit; Platelet count; High light scatter reticulocyte count; Immature fraction of reticulocytes; Systemic lupus erythematosus; Estimated heel BMD; Hb concentration; Red cell distribution width	B_intermediate; B_memory; B_naive; CD16_Mono; CD4_Naive; CD4_TCM; CD8_Naive; CD8_TEM; NK; gdT
C12orf75	7	1	1	1	Lymphocyte count	B_intermediate; B_memory; CD4_CTL; CD4_Proliferating; NK_CD56bright; NK_Proliferating; cDC2
MSC-AS1	12	3	2	3	Lymphocyte count; Neutrophil % of WBC; Cutaneous melanoma	B_intermediate; B_memory; CD16_Mono; CD4_CTL; CD4_TCM; CD4_TEM; CD8_TCM; CD8_TEM; MAIT; Treg; gdT; pDC
CPB2-AS1	13	5	1	4.00817	Lymphocyte count; Monocyte count; Neutrophil % of WBC; Platelet distribution width; White blood cell count	B_intermediate; B_memory; B_naive; CD14_Mono; CD16_Mono; CD4_TCM; CD4_TEM; CD8_TCM; CD8_TEM; MAIT; NK; cDC2; gdT
NCK1-DT	15	17	4	14.101	Lymphocyte count; Monocyte count; Neutrophil % of WBC; Plateletcrit; Platelet distribution width; Platelet count; Red cell distribution width; Schizophrenia; White blood cell count; Neutrophil count; Mean platelet vol.; Basophil count; Mean corpuscular Hb concentration; Prostate cancer; Type 2 diabetes; Monocyte % of WBC; Coronary artery disease	B_intermediate; B_naive; CD14_Mono; CD16_Mono; CD4_CTL; CD4_Naive; CD4_TCM; CD4_TEM; CD8_Naive; CD8_TCM; CD8_TEM; MAIT; NK; Treg; gdT
ENSG00000240401	5	10	2	7	Lymphocyte count; Mean platelet vol.; Type 2 diabetes; High light scatter reticulocyte count; High light scatter reticulocyte % of RBC; Immature fraction of reticulocytes; Mean corpuscular Hb; Reticulocyte count; Reticulocyte fraction of RBC; Mean corpuscular vol.	B_intermediate; CD4_Naive; CD4_TCM; CD8_TEM; Treg
ENSG00000243305	4	6	4	5	Lymphocyte count; Neutrophil count; Prostate cancer; Type 2 diabetes; White blood cell count; Estimated heel BMD	B_intermediate; B_naive; CD4_TCM; Treg
APOBEC3C	7	8	1	6.0598	Lymphocyte count; Monocyte count; Neutrophil count; Plateletcrit; White blood cell count; Platelet count; Monocyte % of WBC; Eosinophil count	B_intermediate; B_memory; B_naive; CD14_Mono; CD4_Naive; CD4_TCM; NK
PCED1B-AS1	11	2	1	2	Lymphocyte count; White blood cell count	B_intermediate; CD14_Mono; CD16_Mono; CD4_CTL; CD4_TCM; CD4_TEM; CD8_TEM; MAIT; Treg; gdT; pDC
TMEM161B-DT	11	11	2	9	Lymphocyte count; Major depression; Eosinophil count; Mean corpuscular Hb; Mean corpuscular vol.; Mean platelet vol.; Neutrophil % of WBC; Schizophrenia; Mean sphered corpuscular vol.; Platelet distribution width; Platelet count	B_intermediate; B_memory; B_naive; CD4_Naive; CD4_TCM; CD4_TEM; CD8_Naive; CD8_TCM; CD8_TEM; NK; Treg
UBA6-DT	15	2	2	2	Lymphocyte count; Type 2 diabetes	B_intermediate; B_memory; B_naive; CD14_Mono; CD4_CTL; CD4_Naive; CD4_TCM; CD4_TEM; CD8_Naive; CD8_TCM; CD8_TEM; NK; NK_CD56bright; Treg; gdT
C1QTNF7-AS1	17	14	4	10.0087	Lymphocyte count; Red blood cell count; Mean corpuscular Hb; Mean corpuscular vol.; Major depression; Mean sphered corpuscular vol.; Mean reticulocyte vol.; Estimated heel BMD; Hematocrit; Hb concentration; High light scatter reticulocyte % of RBC; Red cell distribution width; Reticulocyte fraction of RBC; Type 2 diabetes	B_intermediate; B_naive; CD14_Mono; CD16_Mono; CD4_CTL; CD4_Naive; CD4_TCM; CD4_TEM; CD8_Naive; CD8_TCM; CD8_TEM; MAIT; NK; NK_Proliferating; Treg; cDC2; gdT
LINC02021	10	7	2	6	Lymphocyte count; Monocyte count; Eosinophil count; Type 2 diabetes; White blood cell count; Mean reticulocyte vol.; Mean sphered corpuscular vol.	B_intermediate; B_memory; B_naive; CD8_Naive; CD8_TCM; MAIT; NK_CD56bright; Plasmablast; cDC2; pDC
SPON1-AS1	11	8	1	6	Lymphocyte count; Neutrophil % of WBC; Reticulocyte count; Reticulocyte fraction of RBC; High light scatter reticulocyte count; High light scatter reticulocyte % of RBC; Eosinophil count; Platelet distribution width	B_intermediate; B_memory; CD4_CTL; CD4_Naive; CD4_TCM; CD4_TEM; CD8_Naive; CD8_TEM; MAIT; NK; gdT
ENSG00000254604	18	6	1	5.00806	Lymphocyte count; Monocyte count; Neutrophil % of WBC; Plateletcrit; Platelet count; White blood cell count	B_intermediate; B_memory; B_naive; CD14_Mono; CD16_Mono; CD4_CTL; CD4_Naive; CD4_TCM; CD4_TEM; CD8_Naive; CD8_TCM; CD8_TEM; MAIT; NK; NK_CD56bright; Treg; cDC2; gdT
PCNX4-DT	5	5	2	5	Lymphocyte count; Mean platelet vol.; White blood cell count; Estimated heel BMD; Platelet count	B_intermediate; CD14_Mono; CD4_Naive; CD8_Naive; NK
LINC02240	2	6	1	5	Lymphocyte count; Mean corpuscular Hb; Mean corpuscular vol.; Mean sphered corpuscular vol.; Mean platelet vol.; Neutrophil % of WBC	B_intermediate; B_memory
ENSG00000263394	2	2	1	2	Lymphocyte count; White blood cell count	B_intermediate; B_memory
ENSG00000274383	13	6	1	5.03468	Lymphocyte count; Monocyte count; Monocyte % of WBC; Mean platelet vol.; Neutrophil % of WBC; Platelet distribution width	B_intermediate; B_memory; B_naive; CD14_Mono; CD16_Mono; CD4_CTL; CD4_Naive; CD4_TCM; CD4_TEM; CD8_Naive; CD8_TEM; NK; Treg
LINC02340	5	3	1	2	Lymphocyte count; Neutrophil count; White blood cell count	B_intermediate; B_naive; CD4_Naive; CD4_TCM; CD8_TEM
ENSG00000284634	22	9	2	8.01407	Lymphocyte count; Monocyte % of WBC; Neutrophil % of WBC; White blood cell count; Basophil count; Multiple sclerosis; Inflammatory bowel disease; High light scatter reticulocyte count; Platelet count	B_intermediate; B_memory; B_naive; CD4_CTL; CD4_Naive; CD4_Proliferating; CD4_TCM; CD4_TEM; CD8_Naive; CD8_TCM; CD8_TEM; HSPC; ILC; MAIT; NK; NK_CD56bright; NK_Proliferating; Treg; cDC2; dnT; gdT; pDC
ENSG00000286864	3	4	2	4	Lymphocyte count; Estimated heel BMD; Monocyte count; Mean platelet vol.	B_intermediate; B_naive; NK
ENSG00000289727	2	5	1	4	Lymphocyte count; Neutrophil % of WBC; Plateletcrit; Platelet count; Platelet distribution width	B_intermediate; CD4_Naive
ENSG00000289929	3	9	2	7	Lymphocyte count; Mean corpuscular Hb; Mean corpuscular vol.; Red blood cell count; Red cell distribution width; Type 2 diabetes; Mean sphered corpuscular vol.; Plateletcrit; Platelet count	B_intermediate; B_naive; CD8_Naive
ENSG00000290680	7	9	1	6	Lymphocyte count; Mean corpuscular vol.; Monocyte count; Mean reticulocyte vol.; Mean sphered corpuscular vol.; White blood cell count; Red blood cell count; Reticulocyte count; Reticulocyte fraction of RBC	B_intermediate; B_memory; B_naive; CD14_Mono; CD16_Mono; NK; cDC2
ENSG00000290698	2	8	1	5	Lymphocyte count; Mean corpuscular vol.; High light scatter reticulocyte count; High light scatter reticulocyte % of RBC; Neutrophil count; Reticulocyte count; Reticulocyte fraction of RBC; White blood cell count	B_intermediate; B_memory
ENSG00000291188	17	10	1	7	Lymphocyte count; Mean sphered corpuscular vol.; White blood cell count; Neutrophil % of WBC; Mean corpuscular vol.; Red blood cell count; Platelet count; Mean reticulocyte vol.; Mean platelet vol.; Plateletcrit	B_intermediate; B_memory; B_naive; CD14_Mono; CD16_Mono; CD4_CTL; CD4_Naive; CD4_TCM; CD4_TEM; CD8_Naive; CD8_TCM; CD8_TEM; MAIT; NK; NK_CD56bright; Treg; gdT
SMG1P5	8	24	4	17.1334	Lymphocyte count; Monocyte % of WBC; Platelet distribution width; White blood cell count; Basophil count; Estimated heel BMD; Eosinophil count; Hematocrit; Hb concentration; High light scatter reticulocyte count; Mean corpuscular Hb; Mean corpuscular vol.; Monocyte count; Mean platelet vol.; Mean reticulocyte vol.; Mean sphered corpuscular vol.; Neutrophil count; Neutrophil % of WBC; Plateletcrit; Red blood cell count; Reticulocyte count; Mean corpuscular Hb concentration; Schizophrenia; Ulcerative colitis	B_intermediate; CD16_Mono; CD4_Naive; CD4_TCM; CD4_TEM; CD8_TEM; MAIT; NK
RALA	5	4	1	4	Mean corpuscular Hb; Mean corpuscular vol.; Monocyte % of WBC; Neutrophil % of WBC	B_intermediate; B_naive; CD16_Mono; cDC2; pDC
CLCN6	8	13	4	10	Mean corpuscular Hb; Mean corpuscular Hb concentration; Mean corpuscular vol.; Mean platelet vol.; Mean reticulocyte vol.; Mean sphered corpuscular vol.; Plateletcrit; Platelet count; Red blood cell count; Cutaneous melanoma; Type 2 diabetes; Red cell distribution width; Psoriasis	B_intermediate; B_naive; CD14_Mono; CD4_Naive; CD4_TCM; CD8_TEM; NK; cDC2
SAMD4A	5	7	2	5	Mean corpuscular Hb; Mean corpuscular vol.; Mean platelet vol.; Plateletcrit; Estimated heel BMD; Platelet count; Mean sphered corpuscular vol.	B_intermediate; B_memory; B_naive; CD16_Mono; cDC2
LY75	17	15	2	9.09451	Mean corpuscular Hb; Mean corpuscular vol.; Mean platelet vol.; Mean reticulocyte vol.; Mean sphered corpuscular vol.; Plateletcrit; Platelet count; Red blood cell count; Lymphocyte count; Monocyte % of WBC; Neutrophil count; Type 2 diabetes; White blood cell count; Monocyte count; Neutrophil % of WBC	B_intermediate; B_memory; B_naive; CD14_Mono; CD16_Mono; CD4_CTL; CD4_Naive; CD4_TCM; CD4_TEM; CD8_Naive; CD8_TCM; CD8_TEM; MAIT; NK; Treg; gdT; pDC
SYNE2	10	19	3	13.0096	Mean corpuscular Hb; Mean corpuscular vol.; Mean platelet vol.; Mean sphered corpuscular vol.; Platelet count; Type 2 diabetes; High light scatter reticulocyte % of RBC; Estimated heel BMD; High light scatter reticulocyte count; Immature fraction of reticulocytes; Monocyte % of WBC; Mean reticulocyte vol.; Red blood cell count; Red cell distribution width; Reticulocyte count; Reticulocyte fraction of RBC; Eosinophil count; Hb concentration; Hematocrit	B_intermediate; B_memory; B_naive; CD16_Mono; CD4_Naive; CD4_TCM; CD8_Naive; NK; NK_CD56bright; Treg
TRAF3IP2	6	9	2	7	Mean corpuscular Hb; Mean corpuscular vol.; Mean reticulocyte vol.; Mean sphered corpuscular vol.; Psoriasis; Red cell distribution width; Red blood cell count; Inflammatory bowel disease; Ulcerative colitis	B_intermediate; B_memory; B_naive; CD4_Naive; CD8_TEM; NK
HAGH	20	16	4	11	Mean corpuscular Hb; Mean corpuscular vol.; Monocyte count; Mean reticulocyte vol.; Mean sphered corpuscular vol.; Neutrophil count; Plateletcrit; Platelet count; Red blood cell count; White blood cell count; Prostate cancer; High light scatter reticulocyte count; Reticulocyte count; Estimated heel BMD; Type 2 diabetes; Mean corpuscular Hb concentration	B_intermediate; B_memory; B_naive; CD14_Mono; CD16_Mono; CD4_CTL; CD4_Naive; CD4_TCM; CD4_TEM; CD8_Naive; CD8_TCM; CD8_TEM; MAIT; NK; NK_CD56bright; Treg; cDC2; dnT; gdT; pDC
WDR3	14	2	1	2	Mean corpuscular Hb; Mean corpuscular vol.	B_intermediate; B_memory; B_naive; CD4_Naive; CD4_TCM; CD4_TEM; CD8_Naive; CD8_TCM; CD8_TEM; MAIT; NK; NK_CD56bright; Treg; gdT
NEO1	17	9	5	8	Mean corpuscular Hb; Mean corpuscular vol.; Red cell distribution width; Type 2 diabetes; Schizophrenia; Hb concentration; Prostate cancer; Estimated heel BMD; Mean sphered corpuscular vol.	B_intermediate; B_memory; B_naive; CD4_CTL; CD4_Naive; CD4_TCM; CD4_TEM; CD8_Naive; CD8_TCM; CD8_TEM; MAIT; NK; NK_CD56bright; NK_Proliferating; Plasmablast; Treg; gdT
ATP1B3	14	13	2	10.0401	Mean corpuscular Hb; Mean corpuscular vol.; Red cell distribution width; Mean reticulocyte vol.; Mean sphered corpuscular vol.; Hb concentration; Platelet distribution width; Femur neck BMD; Neutrophil count; Neutrophil % of WBC; White blood cell count; Monocyte count; Lymphocyte count	B_intermediate; B_memory; B_naive; CD16_Mono; CD4_Naive; CD4_TCM; CD4_TEM; CD8_TCM; CD8_TEM; MAIT; NK; Treg; cDC2; gdT
DIMT1	11	14	3	9.00795	Mean corpuscular Hb; Mean corpuscular vol.; Major depression; Mean platelet vol.; Mean reticulocyte vol.; Mean sphered corpuscular vol.; Platelet distribution width; Platelet count; Red blood cell count; Hematocrit; Plateletcrit; Red cell distribution width; Hb concentration; Type 2 diabetes	B_intermediate; B_memory; B_naive; CD14_Mono; CD4_Naive; CD4_TCM; CD4_TEM; CD8_Naive; CD8_TEM; NK; Treg
TMEM230	18	5	1	4	Mean corpuscular Hb; Mean corpuscular vol.; Mean platelet vol.; Platelet distribution width; Red cell distribution width	B_intermediate; B_memory; B_naive; CD14_Mono; CD16_Mono; CD4_CTL; CD4_Naive; CD4_TCM; CD4_TEM; CD8_Naive; CD8_TCM; CD8_TEM; MAIT; NK; NK_CD56bright; Treg; cDC2; gdT
DHX32	20	5	1	3	Mean corpuscular Hb; Mean corpuscular vol.; Mean sphered corpuscular vol.; Red blood cell count; Red cell distribution width	B_intermediate; B_memory; B_naive; CD14_Mono; CD16_Mono; CD4_CTL; CD4_Naive; CD4_TCM; CD4_TEM; CD8_Naive; CD8_TCM; CD8_TEM; MAIT; NK; NK_CD56bright; NK_Proliferating; Treg; cDC2; dnT; gdT
NANS	8	13	3	10.0024	Mean corpuscular Hb; Mean corpuscular vol.; Mean reticulocyte vol.; Mean sphered corpuscular vol.; Plateletcrit; Platelet distribution width; Platelet count; Type 2 diabetes; Mean platelet vol.; Cutaneous melanoma; Hb concentration; Immature fraction of reticulocytes; Red blood cell count	B_intermediate; B_memory; B_naive; CD4_Naive; CD4_TCM; CD8_Naive; CD8_TEM; NK
MCAT	11	15	2	11.0492	Mean corpuscular Hb; Mean corpuscular vol.; Monocyte count; Monocyte % of WBC; Mean platelet vol.; Mean reticulocyte vol.; Mean sphered corpuscular vol.; Neutrophil count; Plateletcrit; Platelet distribution width; Prostate cancer; Red blood cell count; White blood cell count; Breast cancer (Luminal A); Platelet count	B_intermediate; B_memory; B_naive; CD14_Mono; CD16_Mono; CD4_Naive; CD4_TCM; CD8_Naive; CD8_TCM; CD8_TEM; cDC2
ARSA	18	17	3	13	Mean corpuscular Hb; Mean corpuscular vol.; Mean reticulocyte vol.; Mean sphered corpuscular vol.; Platelet distribution width; Basophil count; Red blood cell count; Monocyte count; Monocyte % of WBC; Mean platelet vol.; Cutaneous melanoma; Eosinophil count; Type 2 diabetes; Red cell distribution width; High light scatter reticulocyte count; Reticulocyte count; Reticulocyte fraction of RBC	B_intermediate; B_memory; B_naive; CD14_Mono; CD16_Mono; CD4_CTL; CD4_Naive; CD4_TCM; CD4_TEM; CD8_Naive; CD8_TCM; CD8_TEM; MAIT; NK; Plasmablast; Treg; cDC2; gdT
LONP2	13	11	2	8	Mean corpuscular Hb; Mean corpuscular vol.; Red blood cell count; Basophil count; Plateletcrit; Platelet count; Eosinophil count; Estimated heel BMD; Hematocrit; Mean sphered corpuscular vol.; Neutrophil % of WBC	B_intermediate; B_naive; CD14_Mono; CD16_Mono; CD4_Naive; CD4_TCM; CD4_TEM; CD8_Naive; CD8_TCM; CD8_TEM; NK; Treg; cDC2
TRIM37	16	23	3	15.0665	Mean corpuscular Hb; Mean corpuscular vol.; Monocyte count; Monocyte % of WBC; Mean reticulocyte vol.; Mean sphered corpuscular vol.; Neutrophil % of WBC; Red cell distribution width; Hematocrit; Hb concentration; Basophil count; High light scatter reticulocyte count; High light scatter reticulocyte % of RBC; Mean corpuscular Hb concentration; Neutrophil count; Prostate cancer; Reticulocyte count; Reticulocyte fraction of RBC; Estimated heel BMD; Eosinophil count; Plateletcrit; Platelet count; White blood cell count	B_intermediate; B_memory; B_naive; CD14_Mono; CD16_Mono; CD4_CTL; CD4_Naive; CD4_TCM; CD4_TEM; CD8_Naive; CD8_TCM; CD8_TEM; NK; NK_CD56bright; Treg; cDC2
ZBTB16	4	11	2	7.06534	Mean corpuscular Hb; Mean corpuscular vol.; Monocyte % of WBC; Mean reticulocyte vol.; Mean sphered corpuscular vol.; Neutrophil count; Neutrophil % of WBC; Red blood cell count; White blood cell count; Estimated heel BMD; Monocyte count	B_intermediate; B_memory; B_naive; NK
LTA4H	6	7	2	6.00217	Mean corpuscular Hb; Mean corpuscular vol.; Monocyte count; Monocyte % of WBC; Red blood cell count; Cutaneous melanoma; Hb concentration	B_intermediate; B_memory; B_naive; CD14_Mono; CD16_Mono; cDC2
RNF8	9	10	3	7	Mean corpuscular Hb; Mean corpuscular vol.; Mean platelet vol.; Mean reticulocyte vol.; Mean sphered corpuscular vol.; Plateletcrit; Platelet count; Type 2 diabetes; Estimated heel BMD; Coronary artery disease	B_intermediate; B_naive; CD14_Mono; CD4_CTL; CD4_Naive; CD4_TCM; CD8_TCM; CD8_TEM; NK
ACAP2	3	9	1	6	Mean corpuscular Hb; Mean corpuscular vol.; High light scatter reticulocyte count; High light scatter reticulocyte % of RBC; Lymphocyte count; Mean sphered corpuscular vol.; Neutrophil % of WBC; Reticulocyte count; Reticulocyte fraction of RBC	B_intermediate; B_naive; CD14_Mono
MXI1	14	23	4	17.0655	Mean corpuscular Hb; Mean corpuscular vol.; Plateletcrit; Platelet count; Type 2 diabetes; Bipolar disorder; Bipolar I disorder; Estimated heel BMD; Eosinophil count; Monocyte count; Neutrophil count; Platelet distribution width; White blood cell count; High light scatter reticulocyte count; High light scatter reticulocyte % of RBC; Neutrophil % of WBC; Reticulocyte count; Reticulocyte fraction of RBC; Mean corpuscular Hb concentration; Monocyte % of WBC; Mean reticulocyte vol.; Whole body BMD; Red cell distribution width	B_intermediate; B_naive; CD4_CTL; CD4_Naive; CD4_TCM; CD4_TEM; CD8_Naive; CD8_TCM; CD8_TEM; MAIT; NK; NK_Proliferating; Treg; gdT
DUSP1	4	5	1	4	Mean corpuscular Hb; Mean corpuscular vol.; Red blood cell count; Red cell distribution width; Reticulocyte fraction of RBC	B_intermediate; B_memory; B_naive; MAIT
SRGN	7	10	1	8	Mean corpuscular Hb; Mean corpuscular vol.; Mean sphered corpuscular vol.; Eosinophil count; Monocyte % of WBC; Lymphocyte count; Platelet distribution width; Basophil count; Mean reticulocyte vol.; Neutrophil % of WBC	B_intermediate; CD16_Mono; CD4_Naive; CD8_TEM; MAIT; NK; gdT
RPL36	17	5	1	3	Mean corpuscular Hb; Mean corpuscular vol.; Mean sphered corpuscular vol.; Red blood cell count; Mean reticulocyte vol.	B_intermediate; B_memory; B_naive; CD16_Mono; CD4_CTL; CD4_Naive; CD4_TCM; CD4_TEM; CD8_Naive; CD8_TCM; CD8_TEM; MAIT; NK; NK_CD56bright; Treg; cDC2; gdT
LSM7	20	9	2	6	Mean corpuscular Hb; Mean corpuscular vol.; Monocyte % of WBC; Mean reticulocyte vol.; Mean sphered corpuscular vol.; Neutrophil count; Neutrophil % of WBC; White blood cell count; Type 2 diabetes	B_intermediate; B_memory; B_naive; CD14_Mono; CD16_Mono; CD4_CTL; CD4_Naive; CD4_TCM; CD4_TEM; CD8_Naive; CD8_TCM; CD8_TEM; HSPC; MAIT; NK; NK_CD56bright; Treg; cDC2; gdT; pDC
SESN2	14	11	2	8.00825	Mean corpuscular Hb; Hematocrit; Hb concentration; Monocyte % of WBC; Red blood cell count; Eosinophil count; Lymphocyte count; Prostate cancer; White blood cell count; Basophil count; Mean corpuscular vol.	B_intermediate; B_naive; CD14_Mono; CD16_Mono; CD4_Naive; CD4_TCM; CD4_TEM; CD8_Naive; CD8_TCM; CD8_TEM; MAIT; NK; Treg; cDC2
ITM2C	11	10	1	6	Mean corpuscular Hb; Mean corpuscular vol.; Mean sphered corpuscular vol.; Lymphocyte count; Mean reticulocyte vol.; Plateletcrit; Platelet count; Red blood cell count; White blood cell count; Neutrophil count	B_intermediate; B_memory; B_naive; CD4_CTL; CD4_TCM; CD4_TEM; CD8_Naive; CD8_TCM; HSPC; cDC1; cDC2
TUBB2A	17	7	1	5	Mean corpuscular Hb; Mean corpuscular vol.; Mean reticulocyte vol.; Mean sphered corpuscular vol.; Platelet count; Red cell distribution width; Plateletcrit	B_intermediate; B_memory; B_naive; CD14_Mono; CD16_Mono; CD4_CTL; CD4_Naive; CD4_TCM; CD4_TEM; CD8_Naive; CD8_TCM; CD8_TEM; MAIT; NK; Treg; cDC2; gdT
BCAR3	1	7	1	5.00924	Mean corpuscular Hb; Mean corpuscular vol.; Monocyte count; Monocyte % of WBC; Mean reticulocyte vol.; Mean sphered corpuscular vol.; Neutrophil count	B_intermediate
PPCDC	9	20	2	13.1043	Mean corpuscular Hb; Mean corpuscular vol.; Mean platelet vol.; Mean reticulocyte vol.; Mean sphered corpuscular vol.; Neutrophil count; Neutrophil % of WBC; Plateletcrit; Platelet distribution width; Platelet count; White blood cell count; Estimated heel BMD; Hematocrit; Hb concentration; Lymphocyte count; Monocyte count; Monocyte % of WBC; Red blood cell count; Reticulocyte count; Red cell distribution width	B_intermediate; B_naive; CD4_Naive; CD4_TCM; CD8_Naive; CD8_TCM; CD8_TEM; NK; cDC2
BLTP1	12	7	1	5	Mean corpuscular Hb; Mean corpuscular vol.; Mean platelet vol.; Mean reticulocyte vol.; Mean sphered corpuscular vol.; Platelet count; Red blood cell count	B_intermediate; B_memory; B_naive; CD4_CTL; CD4_Naive; CD4_TCM; CD4_TEM; CD8_Naive; CD8_TEM; MAIT; NK; NK_CD56bright
PTGR2	17	11	1	6	Mean corpuscular Hb; Mean corpuscular vol.; Mean sphered corpuscular vol.; Red cell distribution width; Hb concentration; High light scatter reticulocyte count; High light scatter reticulocyte % of RBC; Mean platelet vol.; Mean reticulocyte vol.; Reticulocyte count; Reticulocyte fraction of RBC	B_intermediate; B_memory; B_naive; CD14_Mono; CD16_Mono; CD4_CTL; CD4_Naive; CD4_TCM; CD4_TEM; CD8_Naive; CD8_TCM; CD8_TEM; MAIT; NK; Treg; cDC2; gdT
GCSH	2	6	2	4	Mean corpuscular Hb; Mean corpuscular vol.; Mean reticulocyte vol.; Mean sphered corpuscular vol.; Plateletcrit; Type 2 diabetes	B_intermediate; CD16_Mono
SS18	1	1	1	1	Mean corpuscular Hb	B_intermediate
DUS3L	16	6	1	4	Mean corpuscular Hb; Mean corpuscular vol.; Mean sphered corpuscular vol.; Red blood cell count; Eosinophil count; Mean reticulocyte vol.	B_intermediate; B_memory; B_naive; CD14_Mono; CD16_Mono; CD4_Naive; CD4_TCM; CD4_TEM; CD8_Naive; CD8_TCM; CD8_TEM; NK; NK_CD56bright; Treg; cDC2; gdT
ITGB3BP	23	7	1	5	Mean corpuscular Hb; Mean corpuscular vol.; Mean reticulocyte vol.; Mean sphered corpuscular vol.; Red blood cell count; Red cell distribution width; High light scatter reticulocyte count	B_intermediate; B_memory; B_naive; CD14_Mono; CD16_Mono; CD4_CTL; CD4_Naive; CD4_Proliferating; CD4_TCM; CD4_TEM; CD8_Naive; CD8_Proliferating; CD8_TCM; CD8_TEM; MAIT; NK; NK_CD56bright; NK_Proliferating; Treg; cDC2; dnT; gdT; pDC
HAX1	11	5	1	3	Mean corpuscular Hb; Mean corpuscular vol.; Mean reticulocyte vol.; Mean sphered corpuscular vol.; Red blood cell count	B_intermediate; B_naive; CD4_Naive; CD4_TCM; CD4_TEM; CD8_Naive; CD8_TCM; CD8_TEM; MAIT; NK; gdT
ANKMY1	22	15	2	11	Mean corpuscular Hb; Mean platelet vol.; Mean sphered corpuscular vol.; Platelet distribution width; Platelet count; Mean corpuscular vol.; Red blood cell count; Hematocrit; Mean reticulocyte vol.; Mean corpuscular Hb concentration; Plateletcrit; Cutaneous melanoma; Eosinophil count; Monocyte % of WBC; High light scatter reticulocyte % of RBC	B_intermediate; B_memory; B_naive; CD14_Mono; CD16_Mono; CD4_CTL; CD4_Naive; CD4_TCM; CD4_TEM; CD8_Naive; CD8_TCM; CD8_TEM; HSPC; ILC; MAIT; NK; NK_CD56bright; NK_Proliferating; Treg; cDC2; dnT; gdT
WTAP	18	4	2	3	Mean corpuscular Hb; Mean corpuscular vol.; Mean sphered corpuscular vol.; Prostate cancer	B_intermediate; B_memory; B_naive; CD14_Mono; CD16_Mono; CD4_CTL; CD4_Naive; CD4_TCM; CD4_TEM; CD8_Naive; CD8_TCM; CD8_TEM; MAIT; NK; NK_CD56bright; Treg; cDC2; gdT
PURB	8	17	2	12	Mean corpuscular Hb; Mean corpuscular vol.; Mean platelet vol.; Mean reticulocyte vol.; Mean sphered corpuscular vol.; Plateletcrit; Platelet distribution width; Platelet count; Red blood cell count; Red cell distribution width; Reticulocyte count; Reticulocyte fraction of RBC; Eosinophil count; Hematocrit; High light scatter reticulocyte count; Type 2 diabetes; White blood cell count	B_intermediate; B_naive; CD14_Mono; CD4_Naive; CD4_TCM; CD4_TEM; CD8_TCM; Treg
MTDH	4	7	1	6	Mean corpuscular Hb; Mean corpuscular Hb concentration; Red cell distribution width; Mean corpuscular vol.; Hb concentration; Reticulocyte count; Reticulocyte fraction of RBC	B_intermediate; B_memory; CD4_TCM; Plasmablast
C9orf72	12	8	4	7	Mean corpuscular Hb; Mean corpuscular vol.; Coronary artery disease; Plateletcrit; Cutaneous melanoma; Estimated heel BMD; Red cell distribution width; Red blood cell count	B_intermediate; B_naive; CD16_Mono; CD4_Naive; CD4_TCM; CD4_TEM; CD8_Naive; CD8_TCM; CD8_TEM; NK; Treg; pDC
GSTO1	16	9	3	7	Mean corpuscular Hb; Mean platelet vol.; Mean reticulocyte vol.; Plateletcrit; Platelet count; Prostate cancer; Schizophrenia; Mean corpuscular vol.; Monocyte count	B_intermediate; B_memory; B_naive; CD14_Mono; CD4_CTL; CD4_Naive; CD4_TCM; CD4_TEM; CD8_Naive; CD8_TCM; CD8_TEM; MAIT; NK; NK_CD56bright; Treg; gdT
TMCO3	8	18	2	12.0409	Mean corpuscular Hb; Mean corpuscular vol.; Mean reticulocyte vol.; Mean sphered corpuscular vol.; Neutrophil count; White blood cell count; High light scatter reticulocyte count; Monocyte % of WBC; Neutrophil % of WBC; Red blood cell count; Red cell distribution width; High light scatter reticulocyte % of RBC; Lymphocyte count; Platelet distribution width; Reticulocyte count; Reticulocyte fraction of RBC; Type 2 diabetes; Basophil count	B_intermediate; B_naive; CD14_Mono; CD4_Naive; CD4_TCM; CD8_TCM; CD8_TEM; NK
SMG1	4	5	1	4	Mean corpuscular Hb; Mean platelet vol.; Red blood cell count; Red cell distribution width; Mean corpuscular vol.	B_intermediate; B_memory; CD8_TEM; NK
RSPH1	3	4	1	3	Mean corpuscular Hb; Mean corpuscular vol.; Red blood cell count; Lymphocyte count	B_intermediate; B_memory; pDC
C1QTNF7	18	10	2	8	Mean corpuscular Hb; Mean corpuscular vol.; Mean reticulocyte vol.; Mean sphered corpuscular vol.; Red blood cell count; Major depression; Red cell distribution width; Lymphocyte count; White blood cell count; Reticulocyte fraction of RBC	B_intermediate; B_memory; B_naive; CD14_Mono; CD16_Mono; CD4_CTL; CD4_Naive; CD4_TCM; CD4_TEM; CD8_Naive; CD8_TCM; CD8_TEM; MAIT; NK; NK_CD56bright; Treg; cDC2; gdT
GYG1	14	8	2	6	Mean corpuscular Hb; Mean corpuscular vol.; Mean reticulocyte vol.; Mean sphered corpuscular vol.; Cutaneous melanoma; Eosinophil count; Red blood cell count; Platelet distribution width	B_intermediate; B_memory; B_naive; CD4_CTL; CD4_Naive; CD4_TCM; CD4_TEM; CD8_Naive; CD8_TCM; CD8_TEM; MAIT; NK; Treg; pDC
STK17A	13	11	2	6	Mean corpuscular Hb; Mean corpuscular vol.; Mean reticulocyte vol.; Mean sphered corpuscular vol.; Monocyte count; Type 2 diabetes; High light scatter reticulocyte count; High light scatter reticulocyte % of RBC; Reticulocyte count; Red blood cell count; Reticulocyte fraction of RBC	B_intermediate; B_memory; B_naive; CD4_CTL; CD4_Naive; CD4_TCM; CD4_TEM; CD8_Naive; CD8_TCM; CD8_TEM; NK; Treg; gdT
AK8	3	15	1	10.0028	Mean corpuscular Hb; Mean corpuscular vol.; Mean reticulocyte vol.; Mean sphered corpuscular vol.; Neutrophil count; Red blood cell count; Red cell distribution width; Reticulocyte count; Reticulocyte fraction of RBC; White blood cell count; Hb concentration; High light scatter reticulocyte count; High light scatter reticulocyte % of RBC; Mean platelet vol.; Platelet count	B_intermediate; B_memory; NK_CD56bright
CYB5A	12	9	1	7	Mean corpuscular Hb; Mean corpuscular vol.; Mean platelet vol.; Mean sphered corpuscular vol.; Platelet count; Plateletcrit; Neutrophil count; White blood cell count; Hb concentration	B_intermediate; B_memory; B_naive; CD14_Mono; CD16_Mono; CD4_CTL; CD4_Naive; CD4_TCM; CD4_TEM; CD8_Naive; CD8_TEM; MAIT
TRAPPC9	16	5	1	3	Mean corpuscular Hb; Mean corpuscular vol.; Red cell distribution width; Mean reticulocyte vol.; Mean sphered corpuscular vol.	B_intermediate; B_memory; B_naive; CD14_Mono; CD16_Mono; CD4_CTL; CD4_Naive; CD4_TCM; CD4_TEM; CD8_Naive; CD8_TCM; CD8_TEM; NK; Treg; gdT; pDC
NDUFV1	4	4	1	2	Mean corpuscular Hb; Mean corpuscular vol.; Mean reticulocyte vol.; Mean sphered corpuscular vol.	B_intermediate; B_memory; B_naive; CD4_TCM
RFWD3	19	10	1	6.06526	Mean corpuscular Hb; Mean corpuscular vol.; Monocyte count; Monocyte % of WBC; Mean reticulocyte vol.; Mean sphered corpuscular vol.; Red blood cell count; Neutrophil count; Neutrophil % of WBC; White blood cell count	B_intermediate; B_memory; B_naive; CD14_Mono; CD16_Mono; CD4_CTL; CD4_Naive; CD4_TCM; CD4_TEM; CD8_Naive; CD8_TCM; CD8_TEM; MAIT; NK; NK_CD56bright; NK_Proliferating; Treg; cDC2; gdT
SUCLG2	11	5	1	4	Mean corpuscular Hb; Plateletcrit; Platelet count; Mean sphered corpuscular vol.; Mean corpuscular vol.	B_intermediate; B_memory; B_naive; CD14_Mono; CD16_Mono; CD4_TCM; CD8_TEM; NK; Plasmablast; cDC2; pDC
MFSD4B	6	12	4	9	Mean corpuscular Hb; Mean corpuscular vol.; Mean reticulocyte vol.; Mean sphered corpuscular vol.; Psoriasis; Red blood cell count; Red cell distribution width; Platelet distribution width; Schizophrenia; Type 2 diabetes; High light scatter reticulocyte % of RBC; Reticulocyte fraction of RBC	B_intermediate; B_naive; CD4_Naive; CD4_TCM; CD8_TEM; NK
ZNF417	9	6	2	4	Mean corpuscular Hb; Mean corpuscular vol.; Mean reticulocyte vol.; Mean sphered corpuscular vol.; Type 2 diabetes; Plateletcrit	B_intermediate; B_naive; CD4_CTL; CD4_Naive; CD4_TCM; CD4_TEM; CD8_TCM; CD8_TEM; NK
DPY19L1	18	12	2	8	Mean corpuscular Hb; Mean corpuscular vol.; Mean sphered corpuscular vol.; Plateletcrit; Platelet distribution width; Platelet count; Reticulocyte fraction of RBC; Red cell distribution width; High light scatter reticulocyte % of RBC; Red blood cell count; Reticulocyte count; Coronary artery disease	B_intermediate; B_memory; B_naive; CD14_Mono; CD16_Mono; CD4_CTL; CD4_Naive; CD4_TCM; CD4_TEM; CD8_Naive; CD8_TCM; CD8_TEM; MAIT; NK; NK_CD56bright; Treg; cDC2; gdT
FAM53A	8	14	4	11	Mean corpuscular Hb; Mean corpuscular vol.; Monocyte % of WBC; Mean reticulocyte vol.; Mean sphered corpuscular vol.; Neutrophil % of WBC; Neutrophil count; Reticulocyte count; Reticulocyte fraction of RBC; Bladder cancer; High light scatter reticulocyte count; Osteoarthritis; Platelet distribution width; Type 2 diabetes	B_intermediate; B_memory; B_naive; CD14_Mono; CD16_Mono; CD4_Naive; CD4_TCM; cDC2
SHMT1	18	21	5	17	Mean corpuscular Hb; Mean corpuscular vol.; Mean sphered corpuscular vol.; Plateletcrit; Red blood cell count; Systemic lupus erythematosus; Hematocrit; Mean reticulocyte vol.; Multiple sclerosis; Neutrophil count; Platelet count; Red cell distribution width; Reticulocyte fraction of RBC; Type 2 diabetes; White blood cell count; Eosinophil count; Mean platelet vol.; Asthma; Cutaneous melanoma; Basal cell carcinoma; Monocyte count	B_intermediate; B_memory; B_naive; CD14_Mono; CD16_Mono; CD4_CTL; CD4_Naive; CD4_TCM; CD4_TEM; CD8_Naive; CD8_TCM; CD8_TEM; MAIT; NK; NK_CD56bright; NK_Proliferating; Plasmablast; gdT
ZNF518A	12	6	1	4	Mean corpuscular Hb; Mean corpuscular vol.; Mean sphered corpuscular vol.; Red blood cell count; Eosinophil count; Monocyte count	B_intermediate; B_memory; B_naive; CD14_Mono; CD4_Naive; CD4_TCM; CD4_TEM; CD8_Naive; CD8_TCM; CD8_TEM; NK; gdT
GLRX5	15	5	1	3	Mean corpuscular Hb; Mean corpuscular vol.; Mean reticulocyte vol.; Mean sphered corpuscular vol.; Red blood cell count	B_intermediate; B_memory; B_naive; CD14_Mono; CD4_CTL; CD4_Naive; CD4_TCM; CD4_TEM; CD8_Naive; CD8_TCM; CD8_TEM; MAIT; NK; cDC2; gdT
PLGLB1	15	3	1	3	Mean corpuscular Hb; Mean corpuscular vol.; Eosinophil count	B_intermediate; B_memory; B_naive; CD16_Mono; CD4_CTL; CD4_Naive; CD4_TEM; CD8_Naive; CD8_TCM; MAIT; NK_CD56bright; NK_Proliferating; Treg; cDC2; gdT
EVI2B	3	12	2	9	Mean corpuscular Hb; Mean corpuscular vol.; Monocyte count; Monocyte % of WBC; Mean sphered corpuscular vol.; Plateletcrit; Platelet count; Lymphocyte count; Mean platelet vol.; Mean reticulocyte vol.; Red blood cell count; Type 2 diabetes	B_intermediate; B_naive; NK
LAMTOR4	13	20	4	14.0072	Mean corpuscular Hb; Mean corpuscular vol.; Mean reticulocyte vol.; Mean sphered corpuscular vol.; Plateletcrit; Platelet distribution width; Platelet count; Immature fraction of reticulocytes; COVID-19 (Hospitalised); Alzheimer's disease; Estimated heel BMD; High light scatter reticulocyte count; High light scatter reticulocyte % of RBC; Lymphocyte count; Monocyte count; Monocyte % of WBC; Red blood cell count; Reticulocyte count; Reticulocyte fraction of RBC; Hb concentration	B_intermediate; B_memory; B_naive; CD16_Mono; CD4_Naive; CD4_TCM; CD4_TEM; CD8_Naive; CD8_TCM; CD8_TEM; MAIT; NK; Treg
COMMD6	19	8	2	6	Mean corpuscular Hb; Mean corpuscular vol.; Mean platelet vol.; Mean reticulocyte vol.; Mean sphered corpuscular vol.; Prostate cancer; Red blood cell count; Neutrophil count	B_intermediate; B_memory; B_naive; CD14_Mono; CD4_CTL; CD4_Naive; CD4_TCM; CD4_TEM; CD8_Naive; CD8_TCM; CD8_TEM; MAIT; NK; NK_CD56bright; NK_Proliferating; Treg; cDC2; dnT; gdT
UROS	12	5	1	3	Mean corpuscular Hb; Mean corpuscular vol.; Mean sphered corpuscular vol.; Red blood cell count; Red cell distribution width	B_intermediate; B_naive; CD16_Mono; CD4_Naive; CD4_TCM; CD4_TEM; CD8_Naive; CD8_TCM; CD8_TEM; MAIT; NK; cDC2
CNR2	6	18	1	12.0245	Mean corpuscular Hb; Mean corpuscular vol.; Mean reticulocyte vol.; Mean sphered corpuscular vol.; Red blood cell count; Eosinophil count; High light scatter reticulocyte count; High light scatter reticulocyte % of RBC; Immature fraction of reticulocytes; Lymphocyte count; Monocyte count; Mean platelet vol.; Red cell distribution width; Reticulocyte count; Reticulocyte fraction of RBC; Neutrophil % of WBC; Plateletcrit; White blood cell count	B_intermediate; B_memory; B_naive; CD14_Mono; CD16_Mono; cDC1
FAM120AOS	12	19	3	13	Mean corpuscular Hb; Mean corpuscular vol.; Major depression; Mean sphered corpuscular vol.; Schizophrenia; Mean reticulocyte vol.; Red blood cell count; Estimated heel BMD; High light scatter reticulocyte count; Mean platelet vol.; Neutrophil count; Plateletcrit; Platelet distribution width; Platelet count; Reticulocyte count; Reticulocyte fraction of RBC; White blood cell count; Monocyte count; High light scatter reticulocyte % of RBC	B_intermediate; B_memory; B_naive; CD14_Mono; CD4_Naive; CD4_TCM; CD4_TEM; CD8_Naive; CD8_TCM; CD8_TEM; NK; Treg
ZNF600	14	11	1	6	Mean corpuscular Hb; Mean corpuscular vol.; Plateletcrit; Reticulocyte count; Monocyte count; Mean reticulocyte vol.; Mean sphered corpuscular vol.; High light scatter reticulocyte count; High light scatter reticulocyte % of RBC; Reticulocyte fraction of RBC; Red cell distribution width	B_intermediate; B_memory; B_naive; CD14_Mono; CD4_CTL; CD4_Naive; CD4_TCM; CD8_TCM; CD8_TEM; MAIT; NK; NK_CD56bright; Treg; gdT
ZNF605	13	11	3	9	Mean corpuscular Hb; Mean corpuscular vol.; Mean platelet vol.; Mean sphered corpuscular vol.; Estimated heel BMD; Platelet count; Type 2 diabetes; Mean reticulocyte vol.; Red blood cell count; Platelet distribution width; Lymphocyte count	B_intermediate; B_naive; CD14_Mono; CD16_Mono; CD4_Naive; CD4_TCM; CD8_Naive; CD8_TCM; CD8_TEM; MAIT; NK; Treg; cDC2
ZNF138	7	6	1	5.03924	Mean corpuscular Hb; Monocyte count; Mean reticulocyte vol.; White blood cell count; Monocyte % of WBC; Mean sphered corpuscular vol.	B_intermediate; CD14_Mono; CD16_Mono; CD4_Naive; CD4_TEM; CD8_TEM; NK
ZNF429	18	8	2	6	Mean corpuscular Hb; Mean corpuscular vol.; Mean sphered corpuscular vol.; Red blood cell count; Type 2 diabetes; Mean reticulocyte vol.; Platelet distribution width; Mean platelet vol.	B_intermediate; B_memory; B_naive; CD14_Mono; CD16_Mono; CD4_CTL; CD4_Naive; CD4_TCM; CD4_TEM; CD8_Naive; CD8_TCM; CD8_TEM; MAIT; NK; NK_CD56bright; Treg; cDC2; gdT
DNM3	9	19	3	13.0092	Mean corpuscular Hb; Mean platelet vol.; Platelet distribution width; Platelet count; Red blood cell count; Estimated heel BMD; Hematocrit; Immature fraction of reticulocytes; Red cell distribution width; Type 2 diabetes; Eosinophil count; Hb concentration; Mean reticulocyte vol.; Mean sphered corpuscular vol.; Reticulocyte count; Reticulocyte fraction of RBC; Skull BMD; Femur neck BMD; Mean corpuscular vol.	B_intermediate; B_naive; CD14_Mono; CD4_Naive; CD4_TCM; CD8_Naive; CD8_TEM; NK; Treg
ZNF121	12	6	1	3	Mean corpuscular Hb; Mean corpuscular vol.; Mean sphered corpuscular vol.; High light scatter reticulocyte count; High light scatter reticulocyte % of RBC; Reticulocyte count	B_intermediate; B_naive; CD14_Mono; CD16_Mono; CD4_Naive; CD4_TCM; CD4_TEM; CD8_Naive; CD8_TCM; CD8_TEM; NK; gdT
FAN1	21	7	2	5	Mean corpuscular Hb; Mean corpuscular vol.; Monocyte count; Mean sphered corpuscular vol.; Red blood cell count; Prostate cancer; Reticulocyte fraction of RBC	B_intermediate; B_memory; B_naive; CD14_Mono; CD16_Mono; CD4_CTL; CD4_Naive; CD4_Proliferating; CD4_TCM; CD4_TEM; CD8_Naive; CD8_TCM; CD8_TEM; MAIT; NK; NK_CD56bright; Treg; cDC2; dnT; gdT; pDC
C1orf220	3	8	1	7	Mean corpuscular Hb; Mean corpuscular Hb concentration; Monocyte count; Monocyte % of WBC; Mean sphered corpuscular vol.; Plateletcrit; Platelet count; Red cell distribution width	B_intermediate; B_memory; B_naive
FIS1	18	9	1	6	Mean corpuscular Hb; Mean corpuscular vol.; Mean reticulocyte vol.; Mean sphered corpuscular vol.; Plateletcrit; Platelet distribution width; Platelet count; Hematocrit; Hb concentration	B_intermediate; B_memory; B_naive; CD14_Mono; CD16_Mono; CD4_Naive; CD4_TCM; CD4_TEM; CD8_Naive; CD8_TCM; CD8_TEM; HSPC; MAIT; NK; NK_CD56bright; Treg; cDC2; gdT
ENSG00000226576	3	2	1	2	Mean corpuscular Hb; Mean corpuscular vol.	B_intermediate; B_memory; B_naive
SLC2A1-DT	15	18	2	12.0783	Mean corpuscular Hb; Mean corpuscular vol.; Monocyte count; Monocyte % of WBC; Mean reticulocyte vol.; Mean sphered corpuscular vol.; Neutrophil count; Neutrophil % of WBC; Platelet distribution width; Red blood cell count; Red cell distribution width; White blood cell count; Hb concentration; Reticulocyte count; Mean corpuscular Hb concentration; Immature fraction of reticulocytes; Reticulocyte fraction of RBC; Type 2 diabetes	B_intermediate; B_memory; B_naive; CD4_CTL; CD4_Naive; CD4_TCM; CD4_TEM; CD8_Naive; CD8_TCM; CD8_TEM; HSPC; MAIT; NK; Treg; cDC2
TTC3-AS1	7	7	2	6	Mean corpuscular Hb; Type 2 diabetes; Mean corpuscular vol.; Hematocrit; Neutrophil count; Red blood cell count; White blood cell count	B_intermediate; B_naive; CD4_Naive; CD4_TCM; CD8_Naive; CD8_TEM; NK
ENSG00000231769	13	7	1	5	Mean corpuscular Hb; Mean corpuscular vol.; Mean reticulocyte vol.; Mean sphered corpuscular vol.; Platelet distribution width; Red blood cell count; Reticulocyte count	B_intermediate; B_memory; B_naive; CD4_CTL; CD4_Naive; CD4_TCM; CD8_Naive; CD8_Proliferating; CD8_TEM; NK; NK_CD56bright; NK_Proliferating; gdT
CCDC144NL-AS1	3	4	1	3	Mean corpuscular Hb; Mean platelet vol.; Mean reticulocyte vol.; Mean corpuscular vol.	B_intermediate; B_naive; NK
TLE1-DT	6	7	2	5	Mean corpuscular Hb; Mean corpuscular vol.; Mean reticulocyte vol.; Mean sphered corpuscular vol.; Red blood cell count; Type 2 diabetes; Red cell distribution width	B_intermediate; B_memory; B_naive; MAIT; NK; gdT
DECR2	5	14	3	10	Mean corpuscular Hb; Mean corpuscular vol.; Mean platelet vol.; Mean reticulocyte vol.; Mean sphered corpuscular vol.; Plateletcrit; Platelet distribution width; Platelet count; Red blood cell count; Skull BMD; Estimated heel BMD; Whole body BMD; Mean corpuscular Hb concentration; Type 2 diabetes	B_intermediate; CD16_Mono; CD4_Naive; CD8_Naive; NK
ENSG00000254397	18	10	2	6	Mean corpuscular Hb; Mean corpuscular vol.; Mean reticulocyte vol.; Mean sphered corpuscular vol.; Plateletcrit; Platelet count; Red blood cell count; Whole body BMD; Platelet distribution width; Reticulocyte count	B_intermediate; B_memory; B_naive; CD14_Mono; CD16_Mono; CD4_CTL; CD4_Naive; CD4_TCM; CD4_TEM; CD8_Naive; CD8_TCM; CD8_TEM; MAIT; NK; NK_CD56bright; Treg; cDC2; gdT
CAPN1-AS1	6	19	4	13	Mean corpuscular Hb; Mean corpuscular vol.; Mean platelet vol.; Mean reticulocyte vol.; Mean sphered corpuscular vol.; Platelet distribution width; Estimated heel BMD; Plateletcrit; Platelet count; Red cell distribution width; Type 2 diabetes; Cutaneous melanoma; Eosinophil count; High light scatter reticulocyte count; High light scatter reticulocyte % of RBC; Immature fraction of reticulocytes; Red blood cell count; Reticulocyte count; Neutrophil % of WBC	B_intermediate; B_memory; B_naive; CD14_Mono; CD16_Mono; NK
ENSG00000255847	13	12	2	9	Mean corpuscular Hb; Mean corpuscular vol.; High light scatter reticulocyte count; High light scatter reticulocyte % of RBC; Mean platelet vol.; Mean sphered corpuscular vol.; Reticulocyte count; Reticulocyte fraction of RBC; Monocyte count; Hematocrit; Estimated heel BMD; Lymphocyte count	B_intermediate; B_memory; B_naive; CD14_Mono; CD16_Mono; CD4_Naive; CD4_TCM; CD4_TEM; CD8_Naive; CD8_TCM; CD8_TEM; NK; Treg
LINC02156	3	3	1	3	Mean corpuscular Hb; Plateletcrit; Platelet count	B_intermediate; B_memory; CD8_TCM
ENSG00000258572	5	9	1	7	Mean corpuscular Hb; Mean corpuscular Hb concentration; Mean corpuscular vol.; Monocyte count; Monocyte % of WBC; Mean reticulocyte vol.; Mean sphered corpuscular vol.; Eosinophil count; Red blood cell count	B_intermediate; B_memory; CD14_Mono; CD16_Mono; Plasmablast
MIDEAS-AS1	21	16	2	10	Mean corpuscular Hb; Mean corpuscular vol.; Platelet distribution width; Red blood cell count; Red cell distribution width; High light scatter reticulocyte count; High light scatter reticulocyte % of RBC; Immature fraction of reticulocytes; Platelet count; Reticulocyte count; Reticulocyte fraction of RBC; Coronary artery disease; Mean reticulocyte vol.; Mean sphered corpuscular vol.; Plateletcrit; White blood cell count	B_intermediate; B_memory; B_naive; CD14_Mono; CD16_Mono; CD4_CTL; CD4_Naive; CD4_TCM; CD4_TEM; CD8_Naive; CD8_TCM; CD8_TEM; HSPC; MAIT; NK; NK_CD56bright; NK_Proliferating; Treg; dnT; gdT; pDC
ENSG00000268119	7	6	2	4	Mean corpuscular Hb; Mean corpuscular vol.; Mean reticulocyte vol.; Mean sphered corpuscular vol.; Red blood cell count; Type 2 diabetes	B_intermediate; B_memory; B_naive; CD4_Proliferating; NK; NK_Proliferating; cDC2
ENSG00000270571	3	3	1	2	Mean corpuscular Hb; Mean corpuscular vol.; Mean sphered corpuscular vol.	B_intermediate; CD4_Naive; CD4_TCM
LINC00551	9	9	2	6	Mean corpuscular Hb; Mean corpuscular vol.; Monocyte % of WBC; Neutrophil count; Red blood cell count; Neutrophil % of WBC; Colorectal cancer; White blood cell count; Mean sphered corpuscular vol.	B_intermediate; B_memory; CD4_CTL; CD4_Naive; CD4_TCM; CD8_TCM; CD8_TEM; Treg; gdT
ENSG00000279278	4	3	1	3	Mean corpuscular Hb; Mean corpuscular Hb concentration; Red cell distribution width	B_intermediate; B_memory; B_naive; gdT
SAMD4A-AS1	3	3	1	3	Mean corpuscular Hb; Mean platelet vol.; Plateletcrit	B_intermediate; B_memory; B_naive
ENSG00000286429	3	5	1	3	Mean corpuscular Hb; Mean corpuscular vol.; Mean reticulocyte vol.; Mean sphered corpuscular vol.; Red cell distribution width	B_intermediate; B_memory; B_naive
ENSG00000287825	9	8	1	6	Mean corpuscular Hb; Mean corpuscular vol.; Mean reticulocyte vol.; Mean sphered corpuscular vol.; Plateletcrit; Platelet count; Red blood cell count; Hematocrit	B_intermediate; B_memory; B_naive; CD4_Naive; CD4_TCM; CD4_TEM; CD8_Naive; CD8_TEM; NK
CCDC144NL	2	3	1	3	Mean corpuscular Hb; Mean platelet vol.; Mean reticulocyte vol.	B_intermediate; NK
CCDC144BP	19	11	2	7	Mean corpuscular Hb; Mean corpuscular vol.; Mean sphered corpuscular vol.; Plateletcrit; Platelet count; Red blood cell count; Cutaneous melanoma; High light scatter reticulocyte % of RBC; Reticulocyte fraction of RBC; High light scatter reticulocyte count; Reticulocyte count	B_intermediate; B_memory; B_naive; CD14_Mono; CD16_Mono; CD4_Naive; CD4_TCM; CD4_TEM; CD8_Naive; CD8_TCM; CD8_TEM; MAIT; NK; NK_CD56bright; NK_Proliferating; Treg; cDC2; dnT; gdT
ENSG00000291171	16	11	3	7.00853	Mean corpuscular Hb; Mean corpuscular vol.; Mean reticulocyte vol.; Mean sphered corpuscular vol.; Estimated heel BMD; Hematocrit; Hb concentration; Neutrophil % of WBC; Red blood cell count; Red cell distribution width; Type 2 diabetes	B_intermediate; B_memory; B_naive; CD14_Mono; CD4_Naive; CD4_TCM; CD4_TEM; CD8_Naive; CD8_TCM; CD8_TEM; MAIT; NK; NK_CD56bright; Treg; cDC2; gdT
ENSG00000291220	25	9	1	6	Mean corpuscular Hb; Mean corpuscular vol.; Mean reticulocyte vol.; Mean sphered corpuscular vol.; Neutrophil count; Neutrophil % of WBC; Platelet distribution width; Red blood cell count; White blood cell count	B_intermediate; B_memory; B_naive; CD14_Mono; CD16_Mono; CD4_CTL; CD4_Naive; CD4_Proliferating; CD4_TCM; CD4_TEM; CD8_Naive; CD8_Proliferating; CD8_TCM; CD8_TEM; HSPC; MAIT; NK; NK_CD56bright; NK_Proliferating; Plasmablast; Treg; cDC2; dnT; gdT; pDC
WDR18	19	27	5	17.0731	Mean corpuscular Hb concentration; Neutrophil count; Platelet count; Red cell distribution width; White blood cell count; Plateletcrit; High light scatter reticulocyte count; High light scatter reticulocyte % of RBC; Immature fraction of reticulocytes; Lymphocyte count; Mean corpuscular Hb; Monocyte count; Mean reticulocyte vol.; Neutrophil % of WBC; Reticulocyte count; Reticulocyte fraction of RBC; Alzheimer's disease; Crohn's disease; Eosinophil count; Mean sphered corpuscular vol.; Red blood cell count; Estimated heel BMD; Hematocrit; Hb concentration; Mean corpuscular vol.; Mean platelet vol.; Cutaneous melanoma	B_intermediate; B_memory; B_naive; CD14_Mono; CD16_Mono; CD4_CTL; CD4_Naive; CD4_TCM; CD4_TEM; CD8_Naive; CD8_TCM; CD8_TEM; MAIT; NK; NK_CD56bright; Plasmablast; Treg; cDC2; gdT
COMT	6	3	1	3	Mean corpuscular Hb concentration; White blood cell count; Plateletcrit	B_intermediate; B_naive; CD16_Mono; CD4_Naive; CD4_TCM; cDC2
EPB41	2	6	1	4	Mean corpuscular Hb concentration; Mean corpuscular vol.; Mean reticulocyte vol.; Mean sphered corpuscular vol.; Reticulocyte count; Reticulocyte fraction of RBC	B_intermediate; CD8_Naive
KNTC1	3	11	2	9	Mean corpuscular Hb concentration; Mean platelet vol.; Red cell distribution width; Reticulocyte count; Skull BMD; Whole body BMD; Hb concentration; High light scatter reticulocyte count; Lymphocyte count; Reticulocyte fraction of RBC; White blood cell count	B_intermediate; B_memory; CD4_TCM
ENSG00000273384	3	6	1	6	Mean corpuscular Hb concentration; Mean reticulocyte vol.; Mean sphered corpuscular vol.; Plateletcrit; Platelet count; Red cell distribution width	B_intermediate; B_memory; B_naive
ENSG00000290457	15	1	1	1	Mean corpuscular Hb concentration	B_intermediate; B_memory; B_naive; CD14_Mono; CD16_Mono; CD4_CTL; CD4_Naive; CD4_TCM; CD4_TEM; CD8_Naive; CD8_TCM; NK; Treg; cDC2; gdT
REV3L	3	9	2	7	Mean corpuscular vol.; Psoriasis; Red cell distribution width; Inflammatory bowel disease; Mean corpuscular Hb; Mean reticulocyte vol.; Mean sphered corpuscular vol.; Red blood cell count; Ulcerative colitis	B_intermediate; B_memory; B_naive
DPF1	2	4	1	3	Mean corpuscular vol.; Platelet count; Mean corpuscular Hb; Plateletcrit	B_intermediate; B_naive
CYFIP2	12	11	3	9.04967	Mean corpuscular vol.; Monocyte count; Monocyte % of WBC; Mean reticulocyte vol.; Mean sphered corpuscular vol.; Neutrophil count; White blood cell count; Eosinophil count; Asthma; Cutaneous melanoma; Mean platelet vol.	B_intermediate; B_memory; B_naive; CD14_Mono; CD16_Mono; CD4_Naive; CD4_TCM; CD8_TEM; MAIT; NK; cDC2; gdT
PCM1	19	13	3	8	Mean corpuscular vol.; Mean reticulocyte vol.; Mean sphered corpuscular vol.; Platelet distribution width; Reticulocyte count; Reticulocyte fraction of RBC; Type 2 diabetes; Breast cancer (Overall); High light scatter reticulocyte count; High light scatter reticulocyte % of RBC; Mean corpuscular Hb concentration; Mean corpuscular Hb; Monocyte % of WBC	B_intermediate; B_memory; B_naive; CD14_Mono; CD16_Mono; CD4_CTL; CD4_Naive; CD4_TCM; CD4_TEM; CD8_Naive; CD8_TCM; CD8_TEM; MAIT; NK; NK_CD56bright; Treg; cDC2; dnT; gdT
TXN2	9	7	2	5	Mean corpuscular vol.; Mean reticulocyte vol.; Mean sphered corpuscular vol.; Estimated heel BMD; Mean corpuscular Hb; Reticulocyte count; Reticulocyte fraction of RBC	B_intermediate; B_memory; B_naive; CD4_Naive; CD4_TCM; CD4_TEM; CD8_Naive; CD8_TCM; CD8_TEM
TRDMT1	18	19	2	14	Mean corpuscular vol.; Monocyte count; Monocyte % of WBC; Mean reticulocyte vol.; Mean sphered corpuscular vol.; Plateletcrit; Platelet distribution width; Platelet count; Reticulocyte fraction of RBC; Hematocrit; High light scatter reticulocyte count; High light scatter reticulocyte % of RBC; Mean corpuscular Hb concentration; Red cell distribution width; Reticulocyte count; Basophil count; Lymphocyte count; Hb concentration; Estimated heel BMD	B_intermediate; B_memory; B_naive; CD14_Mono; CD16_Mono; CD4_CTL; CD4_Naive; CD4_TCM; CD4_TEM; CD8_Naive; CD8_TCM; CD8_TEM; MAIT; NK; Treg; dnT; gdT; pDC
SPOCK2	9	5	1	4	Mean corpuscular vol.; Mean platelet vol.; Neutrophil count; White blood cell count; Platelet count	B_intermediate; B_memory; B_naive; CD4_CTL; CD4_TCM; CD8_TEM; NK; NK_Proliferating; gdT
HPS5	2	3	1	3	Mean corpuscular vol.; Mean platelet vol.; Mean sphered corpuscular vol.	B_intermediate; B_naive
ITPR2	16	14	2	11.0122	Mean corpuscular vol.; Mean platelet vol.; Mean sphered corpuscular vol.; Neutrophil % of WBC; Estimated heel BMD; Mean corpuscular Hb; Neutrophil count; Reticulocyte count; Platelet count; Red cell distribution width; Lymphocyte count; Mean reticulocyte vol.; Whole body BMD; Platelet distribution width	B_intermediate; B_memory; B_naive; CD14_Mono; CD16_Mono; CD4_CTL; CD4_Naive; CD4_TCM; CD4_TEM; CD8_Naive; CD8_TCM; CD8_TEM; NK; NK_CD56bright; Treg; cDC2
ALKBH7	11	3	1	2	Mean corpuscular vol.; Mean corpuscular Hb; Red cell distribution width	B_intermediate; B_memory; B_naive; CD4_Naive; CD4_TCM; CD4_TEM; CD8_Naive; CD8_TCM; CD8_TEM; MAIT; NK
MRPL34	21	12	3	9	Mean corpuscular vol.; Mean sphered corpuscular vol.; Reticulocyte count; Mean corpuscular Hb; Major depression; Mean reticulocyte vol.; Red cell distribution width; Breast cancer (BRCA1 / BRCA2); Reticulocyte fraction of RBC; Breast cancer (Triple Neg.); Plateletcrit; Platelet count	B_intermediate; B_memory; B_naive; CD14_Mono; CD16_Mono; CD4_CTL; CD4_Naive; CD4_TCM; CD4_TEM; CD8_Naive; CD8_TCM; CD8_TEM; MAIT; NK; NK_CD56bright; NK_Proliferating; Treg; cDC2; dnT; gdT; pDC
AP3B1	2	7	3	7	Mean corpuscular vol.; Plateletcrit; Platelet count; Red blood cell count; Red cell distribution width; Major depression; Type 2 diabetes	B_intermediate; B_naive
NUMB	2	8	1	6	Mean corpuscular vol.; Platelet distribution width; Red blood cell count; Red cell distribution width; High light scatter reticulocyte count; High light scatter reticulocyte % of RBC; Reticulocyte count; Reticulocyte fraction of RBC	B_intermediate; B_naive
CLOCK	16	16	3	12.0397	Mean corpuscular vol.; Mean sphered corpuscular vol.; Estimated heel BMD; Hematocrit; Hb concentration; Lymphocyte count; Major depression; Monocyte count; Mean platelet vol.; Neutrophil % of WBC; Red blood cell count; Red cell distribution width; Monocyte % of WBC; High light scatter reticulocyte % of RBC; Reticulocyte fraction of RBC; Basophil count	B_intermediate; B_memory; B_naive; CD14_Mono; CD16_Mono; CD4_CTL; CD4_Naive; CD4_TCM; CD4_TEM; CD8_Naive; CD8_TCM; CD8_TEM; MAIT; NK; Treg; gdT
TSGA10	20	12	2	7	Mean corpuscular vol.; Mean reticulocyte vol.; Mean sphered corpuscular vol.; Bipolar I disorder; Eosinophil count; High light scatter reticulocyte count; High light scatter reticulocyte % of RBC; Immature fraction of reticulocytes; Mean corpuscular Hb; Neutrophil % of WBC; Reticulocyte count; Reticulocyte fraction of RBC	B_intermediate; B_memory; B_naive; CD14_Mono; CD16_Mono; CD4_Naive; CD4_TCM; CD4_TEM; CD8_Naive; CD8_TCM; CD8_TEM; MAIT; NK; NK_CD56bright; NK_Proliferating; Treg; cDC2; dnT; gdT; pDC
GSTCD	15	11	4	10	Mean corpuscular vol.; Mean sphered corpuscular vol.; Asthma; Lymphocyte count; COVID-19 (Severe); COVID-19 (Hospitalised); Neutrophil % of WBC; Plateletcrit; Platelet count; COPD; Prostate cancer	B_intermediate; B_memory; B_naive; CD14_Mono; CD16_Mono; CD4_CTL; CD4_Naive; CD4_TCM; CD4_TEM; CD8_Naive; CD8_TCM; CD8_TEM; MAIT; NK; gdT
SLC7A1	15	6	4	6	Mean corpuscular vol.; Mean sphered corpuscular vol.; Schizophrenia; Plateletcrit; Cutaneous melanoma; Estimated heel BMD	B_intermediate; B_memory; B_naive; CD16_Mono; CD4_CTL; CD4_Naive; CD4_TCM; CD4_TEM; CD8_Naive; CD8_TCM; CD8_TEM; MAIT; NK; NK_CD56bright; Treg
ZDHHC7	16	7	2	5	Mean corpuscular vol.; Mean sphered corpuscular vol.; Prostate cancer; Monocyte count; Monocyte % of WBC; Mean corpuscular Hb; Mean reticulocyte vol.	B_intermediate; B_memory; B_naive; CD14_Mono; CD4_CTL; CD4_Naive; CD4_TCM; CD4_TEM; CD8_Naive; CD8_TCM; CD8_TEM; MAIT; NK; NK_Proliferating; Treg; gdT
ZNF202	6	6	1	5	Mean corpuscular vol.; Mean reticulocyte vol.; Mean sphered corpuscular vol.; Mean corpuscular Hb concentration; Neutrophil count; White blood cell count	B_intermediate; B_naive; CD4_Naive; CD4_TCM; CD8_TEM; NK
TTC21A	5	12	1	9.04109	Mean corpuscular vol.; Monocyte count; Monocyte % of WBC; Mean sphered corpuscular vol.; Platelet distribution width; Red blood cell count; Lymphocyte count; Mean corpuscular Hb; Mean reticulocyte vol.; Plateletcrit; Platelet count; White blood cell count	B_intermediate; B_naive; CD14_Mono; CD4_Naive; CD4_TCM
HNRNPH1	15	6	1	5	Mean corpuscular vol.; Monocyte % of WBC; Neutrophil count; Neutrophil % of WBC; Plateletcrit; White blood cell count	B_intermediate; B_memory; B_naive; CD4_CTL; CD4_Naive; CD4_TCM; CD4_TEM; CD8_Naive; CD8_TCM; CD8_TEM; MAIT; NK; NK_CD56bright; Treg; gdT
PTTG1IP	17	17	1	11.0951	Mean corpuscular vol.; Mean reticulocyte vol.; Platelet count; Red cell distribution width; High light scatter reticulocyte count; Mean corpuscular Hb; Monocyte % of WBC; Neutrophil count; Neutrophil % of WBC; Reticulocyte count; Reticulocyte fraction of RBC; White blood cell count; Mean sphered corpuscular vol.; Mean corpuscular Hb concentration; Plateletcrit; Lymphocyte count; Monocyte count	B_intermediate; B_memory; B_naive; CD14_Mono; CD16_Mono; CD4_Naive; CD4_TCM; CD4_TEM; CD8_Naive; CD8_TCM; CD8_TEM; MAIT; NK; NK_CD56bright; Treg; cDC2; gdT
DHRS4L2	15	4	2	3	Mean corpuscular vol.; Mean sphered corpuscular vol.; Type 2 diabetes; Mean corpuscular Hb	B_intermediate; B_memory; B_naive; CD14_Mono; CD4_CTL; CD4_Naive; CD4_TCM; CD4_TEM; CD8_Naive; CD8_TCM; CD8_TEM; MAIT; NK; Treg; gdT
SLC25A29	21	16	3	11	Mean corpuscular vol.; Mean sphered corpuscular vol.; Estimated heel BMD; High light scatter reticulocyte % of RBC; Mean corpuscular Hb; Mean reticulocyte vol.; Plateletcrit; Type 2 diabetes; High light scatter reticulocyte count; Immature fraction of reticulocytes; Red blood cell count; Reticulocyte fraction of RBC; Monocyte % of WBC; Mean platelet vol.; Platelet distribution width; Monocyte count	B_intermediate; B_memory; B_naive; CD14_Mono; CD16_Mono; CD4_CTL; CD4_Naive; CD4_Proliferating; CD4_TCM; CD4_TEM; CD8_Naive; CD8_TCM; CD8_TEM; ILC; MAIT; NK; NK_CD56bright; NK_Proliferating; Treg; dnT; gdT
ENTPD6	4	6	2	5	Mean corpuscular vol.; Plateletcrit; Platelet distribution width; Platelet count; Estimated heel BMD; Mean corpuscular Hb	B_intermediate; B_naive; CD4_TCM; NK
INPP5F	1	1	1	1	Mean corpuscular vol.	B_intermediate
LINC02397	2	1	1	1	Mean corpuscular vol.	B_intermediate; B_memory
THUMPD3-AS1	14	7	3	6	Mean corpuscular vol.; Mean platelet vol.; Mean reticulocyte vol.; Mean sphered corpuscular vol.; Schizophrenia; Type 2 diabetes; Major depression	B_intermediate; B_memory; B_naive; CD14_Mono; CD16_Mono; CD4_Naive; CD4_TCM; CD4_TEM; CD8_Naive; CD8_TCM; CD8_TEM; MAIT; NK; pDC
ENSG00000212939	25	13	1	10	Mean corpuscular vol.; Monocyte count; Monocyte % of WBC; Mean platelet vol.; Mean reticulocyte vol.; Mean sphered corpuscular vol.; Plateletcrit; Platelet count; Red blood cell count; Red cell distribution width; Mean corpuscular Hb; Lymphocyte count; Platelet distribution width	B_intermediate; B_memory; B_naive; CD14_Mono; CD16_Mono; CD4_CTL; CD4_Naive; CD4_Proliferating; CD4_TCM; CD4_TEM; CD8_Naive; CD8_Proliferating; CD8_TCM; CD8_TEM; MAIT; NK; NK_CD56bright; NK_Proliferating; Plasmablast; Treg; cDC1; cDC2; dnT; gdT; pDC
DHRS4-AS1	11	4	2	3	Mean corpuscular vol.; Type 2 diabetes; Mean corpuscular Hb; Mean sphered corpuscular vol.	B_intermediate; B_memory; B_naive; CD4_Naive; CD4_TCM; CD4_TEM; CD8_Naive; CD8_TCM; CD8_TEM; NK; Treg
ENSG00000235111	23	13	1	10	Mean corpuscular vol.; Monocyte count; Monocyte % of WBC; Mean platelet vol.; Mean reticulocyte vol.; Mean sphered corpuscular vol.; Platelet count; Red blood cell count; Red cell distribution width; Mean corpuscular Hb; Plateletcrit; Platelet distribution width; Hematocrit	B_intermediate; B_memory; B_naive; CD16_Mono; CD4_CTL; CD4_Naive; CD4_Proliferating; CD4_TEM; CD8_Naive; CD8_Proliferating; CD8_TCM; CD8_TEM; MAIT; NK; NK_CD56bright; NK_Proliferating; Plasmablast; Treg; cDC1; cDC2; dnT; gdT; pDC
PPP1R9A-AS1	6	6	2	5	Mean corpuscular vol.; Platelet count; Mean platelet vol.; Plateletcrit; Red cell distribution width; Type 2 diabetes	B_intermediate; B_naive; ILC; NK; NK_CD56bright; NK_Proliferating
LINC00926	4	7	2	6	Mean corpuscular vol.; Mean platelet vol.; Platelet distribution width; Platelet count; Type 2 diabetes; Lymphocyte count; Plateletcrit	B_intermediate; B_memory; B_naive; CD4_TCM
NPIPB11	2	6	1	4	Mean corpuscular vol.; Mean reticulocyte vol.; Mean sphered corpuscular vol.; Lymphocyte count; Monocyte count; White blood cell count	B_intermediate; B_naive
LINC03034	1	1	1	1	Mean corpuscular vol.	B_intermediate
ENSG00000285803	20	9	1	5	Mean corpuscular vol.; Mean reticulocyte vol.; Red cell distribution width; High light scatter reticulocyte count; High light scatter reticulocyte % of RBC; Mean sphered corpuscular vol.; Reticulocyte count; Reticulocyte fraction of RBC; Hematocrit	B_intermediate; B_memory; B_naive; CD14_Mono; CD16_Mono; CD4_CTL; CD4_Naive; CD4_TCM; CD4_TEM; CD8_Naive; CD8_TCM; CD8_TEM; MAIT; NK; NK_CD56bright; Plasmablast; Treg; cDC2; gdT; pDC
ENSG00000291068	6	3	1	3	Mean corpuscular vol.; Mean platelet vol.; Mean sphered corpuscular vol.	B_intermediate; CD4_Naive; CD4_TCM; CD8_Naive; CD8_TEM; NK
TIPIN	18	15	4	11.0026	Major depression; Type 2 diabetes; Mean platelet vol.; Mean corpuscular vol.; Red cell distribution width; Cutaneous melanoma; Prostate cancer; Mean corpuscular Hb; Mean reticulocyte vol.; Mean sphered corpuscular vol.; Monocyte count; Hb concentration; High light scatter reticulocyte count; Red blood cell count; Reticulocyte count	B_intermediate; B_memory; B_naive; CD14_Mono; CD16_Mono; CD4_CTL; CD4_Naive; CD4_TCM; CD4_TEM; CD8_Naive; CD8_TCM; CD8_TEM; MAIT; NK; NK_CD56bright; Treg; cDC2; gdT
DYNC1I2	16	4	3	4	Major depression; Schizophrenia; Cutaneous melanoma; Mean platelet vol.	B_intermediate; B_memory; B_naive; CD14_Mono; CD4_CTL; CD4_Naive; CD4_TCM; CD4_TEM; CD8_Naive; CD8_TCM; CD8_TEM; MAIT; NK; NK_CD56bright; Treg; gdT
SUDS3	6	4	3	4	Major depression; Mean platelet vol.; Lymphocyte count; Cutaneous melanoma	B_intermediate; B_naive; CD4_Naive; CD4_TCM; CD8_Naive; CD8_TEM
GRHPR	7	7	3	5	Major depression; Reticulocyte count; Schizophrenia; Reticulocyte fraction of RBC; Prostate cancer; High light scatter reticulocyte % of RBC; High light scatter reticulocyte count	B_intermediate; B_naive; CD4_Naive; CD4_TCM; CD8_Naive; CD8_TEM; NK
COP1	15	5	2	4	Major depression; Hematocrit; Hb concentration; Platelet distribution width; Red blood cell count	B_intermediate; B_memory; B_naive; CD16_Mono; CD4_CTL; CD4_Naive; CD4_TCM; CD8_Naive; CD8_TCM; CD8_TEM; MAIT; NK; Treg; cDC2; gdT
PDIA6	9	3	3	3	Major depression; Type 2 diabetes; Red cell distribution width	B_intermediate; B_naive; CD4_Naive; CD4_TCM; CD4_TEM; CD8_Naive; CD8_TEM; Treg; gdT
LRGUK	20	5	2	5	Major depression; Mean platelet vol.; Plateletcrit; Platelet distribution width; Schizophrenia	B_intermediate; B_memory; B_naive; CD14_Mono; CD16_Mono; CD4_CTL; CD4_Naive; CD4_TCM; CD4_TEM; CD8_Naive; CD8_TCM; CD8_TEM; MAIT; NK; NK_CD56bright; Plasmablast; Treg; cDC2; gdT; pDC
MRPL48	19	12	3	7	Major depression; Mean corpuscular vol.; Mean reticulocyte vol.; Mean sphered corpuscular vol.; High light scatter reticulocyte count; High light scatter reticulocyte % of RBC; Reticulocyte count; Breast cancer (Luminal A); Immature fraction of reticulocytes; Mean corpuscular Hb; Reticulocyte fraction of RBC; Mean corpuscular Hb concentration	B_intermediate; B_memory; B_naive; CD14_Mono; CD16_Mono; CD4_CTL; CD4_Naive; CD4_TCM; CD4_TEM; CD8_Naive; CD8_TCM; CD8_TEM; MAIT; NK; NK_CD56bright; NK_Proliferating; Plasmablast; Treg; gdT
ZDHHC21	11	2	2	2	Major depression; Mean platelet vol.	B_intermediate; B_memory; CD4_Naive; CD4_TCM; CD4_TEM; CD8_TEM; MAIT; NK; NK_CD56bright; Treg; gdT
ZNF197	14	9	5	9	Major depression; Bipolar disorder; Neutrophil % of WBC; Type 2 diabetes; Estimated heel BMD; Platelet count; Asthma; Red cell distribution width; Mean corpuscular Hb	B_intermediate; B_naive; CD14_Mono; CD16_Mono; CD4_CTL; CD4_Naive; CD4_TCM; CD4_TEM; CD8_Naive; CD8_TCM; CD8_TEM; MAIT; NK; cDC2
SRGAP3	9	9	3	8	Major depression; Mean platelet vol.; Neutrophil count; Plateletcrit; Type 2 diabetes; White blood cell count; Eosinophil count; Mean reticulocyte vol.; Mean sphered corpuscular vol.	B_intermediate; B_memory; B_naive; CD4_Naive; CD4_TCM; CD8_Naive; CD8_TCM; NK; gdT
ENSG00000223944	1	3	2	3	Major depression; Neutrophil count; White blood cell count	B_intermediate
ENSG00000233635	11	2	2	2	Major depression; Prostate cancer	B_intermediate; B_memory; B_naive; CD14_Mono; CD16_Mono; CD4_Naive; CD4_TCM; CD8_TCM; CD8_TEM; NK; Treg
POC5	17	9	4	8	Migraine; Monocyte % of WBC; Mean platelet vol.; Neutrophil count; Plateletcrit; Platelet count; Type 2 diabetes; White blood cell count; Estimated heel BMD	B_intermediate; B_memory; B_naive; CD14_Mono; CD16_Mono; CD4_CTL; CD4_Naive; CD4_TCM; CD4_TEM; CD8_Naive; CD8_TCM; CD8_TEM; NK; NK_CD56bright; Treg; cDC2; gdT
CLEC16A	5	7	3	6.04629	Monocyte count; Monocyte % of WBC; Asthma; Eosinophil count; Lymphocyte count; Neutrophil % of WBC; Type 1 diabetes	B_intermediate; B_memory; B_naive; CD14_Mono; cDC2
KIF1B	10	20	3	14.1131	Monocyte count; Mean platelet vol.; Platelet distribution width; Estimated heel BMD; Hematocrit; Hb concentration; High light scatter reticulocyte count; Lymphocyte count; Monocyte % of WBC; Mean sphered corpuscular vol.; Neutrophil % of WBC; Platelet count; Red blood cell count; White blood cell count; Eosinophil count; Neutrophil count; Prostate cancer; Reticulocyte count; High light scatter reticulocyte % of RBC; Reticulocyte fraction of RBC	B_intermediate; B_memory; B_naive; CD14_Mono; CD16_Mono; CD8_TEM; HSPC; NK; NK_CD56bright; cDC2
SP100	8	9	2	7	Monocyte count; Monocyte % of WBC; Estimated heel BMD; Lymphocyte count; Mean corpuscular Hb; Mean corpuscular vol.; Mean reticulocyte vol.; Plateletcrit; Red blood cell count	B_intermediate; B_memory; B_naive; CD16_Mono; CD4_Naive; CD4_TCM; CD8_Naive; CD8_TEM
HEATR6	17	15	1	11.0602	Monocyte count; Monocyte % of WBC; Platelet distribution width; Basophil count; Eosinophil count; Hematocrit; Hb concentration; Lymphocyte count; Mean reticulocyte vol.; Neutrophil count; Plateletcrit; Platelet count; Red blood cell count; Red cell distribution width; White blood cell count	B_intermediate; B_memory; B_naive; CD14_Mono; CD16_Mono; CD4_CTL; CD4_Naive; CD4_TCM; CD4_TEM; CD8_Naive; CD8_TCM; CD8_TEM; MAIT; NK; Plasmablast; Treg; gdT
XRCC5	10	2	1	2	Monocyte count; Plateletcrit	B_intermediate; B_memory; B_naive; CD4_Naive; CD4_TCM; CD4_TEM; CD8_Naive; CD8_TCM; CD8_TEM; NK
PGM1	6	5	1	3	Monocyte count; Mean corpuscular Hb; Mean corpuscular vol.; Mean reticulocyte vol.; Mean sphered corpuscular vol.	B_intermediate; B_naive; CD14_Mono; CD16_Mono; NK; cDC2
SNX10	4	2	1	2	Monocyte count; Monocyte % of WBC	B_intermediate; B_memory; B_naive; cDC2
LAT2	4	1	1	1	Monocyte count	B_intermediate; B_memory; B_naive; CD14_Mono
MAP3K20	17	13	2	11.0369	Monocyte count; Mean reticulocyte vol.; Red blood cell count; Red cell distribution width; Hematocrit; Hb concentration; Lymphocyte count; Mean corpuscular vol.; Neutrophil % of WBC; Plateletcrit; Platelet count; Crohn's disease; Monocyte % of WBC	B_intermediate; B_memory; B_naive; CD14_Mono; CD16_Mono; CD4_CTL; CD4_TCM; CD4_TEM; CD8_TCM; CD8_TEM; MAIT; NK; NK_CD56bright; NK_Proliferating; Plasmablast; Treg; gdT
ADA2	10	5	1	4.04854	Monocyte count; Monocyte % of WBC; Neutrophil count; White blood cell count; Platelet count	B_intermediate; B_naive; CD14_Mono; CD16_Mono; CD4_Naive; CD4_TCM; CD8_TEM; NK; Plasmablast; pDC
NOP53	18	3	1	3	Monocyte count; Neutrophil count; Neutrophil % of WBC	B_intermediate; B_memory; B_naive; CD14_Mono; CD16_Mono; CD4_CTL; CD4_Naive; CD4_TCM; CD4_TEM; CD8_Naive; CD8_TCM; CD8_TEM; MAIT; NK; NK_CD56bright; Treg; cDC2; gdT
HBP1	8	4	1	4	Monocyte count; Monocyte % of WBC; Plateletcrit; Red cell distribution width	B_intermediate; B_naive; CD14_Mono; CD4_TEM; MAIT; NK; NK_CD56bright; gdT
AHR	17	8	1	7.03899	Monocyte count; Mean platelet vol.; Plateletcrit; Platelet count; Red cell distribution width; Eosinophil count; Monocyte % of WBC; White blood cell count	B_intermediate; B_memory; B_naive; CD14_Mono; CD16_Mono; CD4_CTL; CD4_Naive; CD4_TCM; CD4_TEM; CD8_Naive; CD8_TCM; CD8_TEM; NK; NK_CD56bright; Treg; cDC2; gdT
CLIP2	1	1	1	1	Monocyte count	B_intermediate
GNB4	5	5	1	4	Monocyte count; Neutrophil count; Plateletcrit; Platelet count; White blood cell count	B_intermediate; B_memory; B_naive; CD4_Naive; CD4_TCM
MOGS	11	9	1	7	Monocyte count; Monocyte % of WBC; Mean platelet vol.; Mean reticulocyte vol.; Mean sphered corpuscular vol.; Plateletcrit; Platelet count; Reticulocyte count; Reticulocyte fraction of RBC	B_intermediate; B_memory; B_naive; CD4_Naive; CD4_TCM; CD4_TEM; CD8_Naive; CD8_TCM; CD8_TEM; MAIT; NK
CCDC77	18	7	3	6	Monocyte count; Monocyte % of WBC; Plateletcrit; Type 2 diabetes; Basophil count; Estimated heel BMD; Platelet count	B_intermediate; B_memory; B_naive; CD14_Mono; CD16_Mono; CD4_CTL; CD4_Naive; CD4_TCM; CD4_TEM; CD8_Naive; CD8_TCM; CD8_TEM; MAIT; NK; NK_CD56bright; Treg; cDC2; gdT
SMUG1	16	17	3	14.0422	Monocyte count; Monocyte % of WBC; Red cell distribution width; Femur neck BMD; Lumbar spine BMD; Coronary artery disease; Mean platelet vol.; Plateletcrit; Platelet distribution width; Platelet count; Red blood cell count; Reticulocyte count; Reticulocyte fraction of RBC; Lymphocyte count; White blood cell count; Mean corpuscular vol.; Mean sphered corpuscular vol.	B_intermediate; B_memory; B_naive; CD14_Mono; CD16_Mono; CD4_CTL; CD4_Naive; CD4_TCM; CD4_TEM; CD8_Naive; CD8_TCM; CD8_TEM; MAIT; NK; Treg; gdT
SLC25A23	6	5	1	4.05926	Monocyte count; White blood cell count; Lymphocyte count; Monocyte % of WBC; Neutrophil count	B_intermediate; B_memory; CD4_Naive; CD4_TCM; CD8_TEM; NK
FBH1	12	8	2	6.05928	Monocyte count; Monocyte % of WBC; White blood cell count; Lymphocyte count; Neutrophil count; Plateletcrit; Platelet count; Estimated heel BMD	B_intermediate; B_memory; B_naive; CD14_Mono; CD16_Mono; CD4_Naive; CD4_TCM; CD4_TEM; CD8_TEM; NK; Treg; gdT
DOCK10	19	15	3	12.096	Monocyte count; Monocyte % of WBC; Neutrophil count; Plateletcrit; Platelet distribution width; Platelet count; White blood cell count; Mean platelet vol.; Colorectal cancer; Mean sphered corpuscular vol.; Schizophrenia; Lymphocyte count; Neutrophil % of WBC; High light scatter reticulocyte count; High light scatter reticulocyte % of RBC	B_intermediate; B_memory; B_naive; CD14_Mono; CD4_CTL; CD4_Naive; CD4_TCM; CD4_TEM; CD8_Naive; CD8_TCM; CD8_TEM; MAIT; NK; NK_CD56bright; NK_Proliferating; Treg; cDC1; cDC2; gdT
DTNB	10	15	1	9.06053	Monocyte count; Monocyte % of WBC; Eosinophil count; Lymphocyte count; Red blood cell count; White blood cell count; High light scatter reticulocyte count; High light scatter reticulocyte % of RBC; Neutrophil count; Reticulocyte count; Reticulocyte fraction of RBC; Immature fraction of reticulocytes; Mean corpuscular Hb; Mean corpuscular Hb concentration; Mean corpuscular vol.	B_intermediate; B_memory; CD14_Mono; CD4_Naive; CD4_TCM; CD4_TEM; CD8_Naive; CD8_TCM; CD8_TEM; NK
BCL2A1	8	10	1	7.03948	Monocyte count; Monocyte % of WBC; Eosinophil count; High light scatter reticulocyte count; High light scatter reticulocyte % of RBC; Neutrophil % of WBC; Red blood cell count; Reticulocyte count; White blood cell count; Immature fraction of reticulocytes	B_intermediate; B_naive; CD4_Naive; CD4_TCM; CD8_Naive; CD8_TEM; MAIT; NK
VPS53	18	7	3	7	Monocyte count; Prostate cancer; Red cell distribution width; Type 2 diabetes; Eosinophil count; Mean reticulocyte vol.; Monocyte % of WBC	B_intermediate; B_memory; B_naive; CD14_Mono; CD16_Mono; CD4_CTL; CD4_Naive; CD4_TCM; CD4_TEM; CD8_Naive; CD8_TCM; CD8_TEM; MAIT; NK; Treg; cDC2; dnT; gdT
FOXK2	12	25	4	17.0661	Monocyte count; Monocyte % of WBC; Neutrophil count; Neutrophil % of WBC; Type 2 diabetes; High light scatter reticulocyte count; High light scatter reticulocyte % of RBC; Mean corpuscular Hb; Mean corpuscular vol.; Mean reticulocyte vol.; Mean sphered corpuscular vol.; Red cell distribution width; Reticulocyte count; Reticulocyte fraction of RBC; Cutaneous melanoma; Estimated heel BMD; Eosinophil count; Hematocrit; Hb concentration; Immature fraction of reticulocytes; Mean platelet vol.; Platelet distribution width; White blood cell count; Plateletcrit; Lumbar spine BMD	B_intermediate; B_memory; B_naive; CD14_Mono; CD4_Naive; CD4_TCM; CD4_TEM; CD8_Naive; CD8_TCM; CD8_TEM; NK; Treg
GEMIN7	12	12	3	10	Monocyte count; Monocyte % of WBC; Neutrophil % of WBC; Plateletcrit; Platelet count; Red cell distribution width; Mean platelet vol.; Cutaneous melanoma; Hematocrit; Hb concentration; Alzheimer's disease; Platelet distribution width	B_intermediate; B_memory; B_naive; CD14_Mono; CD16_Mono; CD4_CTL; CD4_Naive; CD4_TCM; CD4_TEM; CD8_TEM; NK; gdT
ST14	7	3	1	2	Monocyte count; Neutrophil count; White blood cell count	B_intermediate; B_memory; B_naive; CD14_Mono; CD16_Mono; cDC2; pDC
MTMR12	10	7	1	6.06444	Monocyte count; Monocyte % of WBC; Mean sphered corpuscular vol.; Neutrophil % of WBC; Neutrophil count; Mean platelet vol.; White blood cell count	B_intermediate; B_memory; B_naive; CD14_Mono; CD16_Mono; CD4_Naive; CD4_TCM; CD8_TEM; NK; pDC
SLC7A7	3	8	4	8	Monocyte count; Monocyte % of WBC; Prostate cancer; Type 2 diabetes; Estimated heel BMD; Red cell distribution width; Whole body BMD; Reticulocyte fraction of RBC	B_intermediate; B_memory; B_naive
SSBP3	6	15	1	10.0405	Monocyte count; Neutrophil count; Plateletcrit; Platelet distribution width; White blood cell count; Neutrophil % of WBC; Platelet count; Red cell distribution width; High light scatter reticulocyte count; High light scatter reticulocyte % of RBC; Immature fraction of reticulocytes; Lymphocyte count; Mean reticulocyte vol.; Reticulocyte count; Reticulocyte fraction of RBC	B_intermediate; B_memory; B_naive; CD16_Mono; CD4_TCM; cDC2
NDUFV3	14	3	2	3	Monocyte count; Neutrophil count; Estimated heel BMD	B_intermediate; B_memory; B_naive; CD14_Mono; CD16_Mono; CD4_Naive; CD4_TCM; CD4_TEM; CD8_TCM; CD8_TEM; MAIT; NK; Plasmablast; cDC2
ZNF208	10	5	3	4	Monocyte count; Type 2 diabetes; Plateletcrit; Platelet count; Cutaneous melanoma	B_intermediate; B_memory; B_naive; CD4_Naive; CD4_TCM; CD4_TEM; CD8_Naive; CD8_TEM; NK; Treg
B3GALNT2	15	7	4	7	Monocyte count; Monocyte % of WBC; Cutaneous melanoma; Mean corpuscular Hb; Mean corpuscular vol.; Type 2 diabetes; Estimated heel BMD	B_intermediate; B_memory; B_naive; CD14_Mono; CD16_Mono; CD4_Naive; CD4_TCM; CD4_TEM; CD8_Naive; CD8_TCM; CD8_TEM; NK; Treg; cDC2; pDC
SLC51A	16	9	2	7	Monocyte count; Mean platelet vol.; Type 2 diabetes; White blood cell count; Mean corpuscular Hb; Mean corpuscular vol.; Mean sphered corpuscular vol.; Platelet distribution width; Platelet count	B_intermediate; B_memory; B_naive; CD14_Mono; CD16_Mono; CD4_CTL; CD4_Naive; CD4_TCM; CD4_TEM; CD8_TCM; CD8_TEM; MAIT; NK; NK_CD56bright; Treg; gdT
PIGX	9	5	4	5	Monocyte count; Estimated heel BMD; Eosinophil count; Asthma; Rheumatoid arthritis	B_intermediate; B_memory; CD16_Mono; CD4_Naive; CD4_TCM; CD8_TEM; NK; cDC2; gdT
METTL2B	15	5	3	5	Monocyte count; Type 2 diabetes; Monocyte % of WBC; Mean sphered corpuscular vol.; Estimated heel BMD	B_intermediate; B_memory; B_naive; CD14_Mono; CD4_CTL; CD4_Naive; CD4_TCM; CD4_TEM; CD8_Naive; CD8_TCM; CD8_TEM; MAIT; NK; Treg; gdT
SHOC1	17	7	1	6.05927	Monocyte count; Monocyte % of WBC; Lymphocyte count; Plateletcrit; Neutrophil count; White blood cell count; Mean platelet vol.	B_intermediate; B_memory; B_naive; CD14_Mono; CD16_Mono; CD4_CTL; CD4_Naive; CD4_TCM; CD4_TEM; CD8_Naive; CD8_TCM; CD8_TEM; MAIT; NK; NK_CD56bright; Treg; gdT
GPT2	2	1	1	1	Monocyte count	B_intermediate; B_memory
CSNK1G1	13	7	1	6.00895	Monocyte count; Monocyte % of WBC; Platelet distribution width; Mean corpuscular Hb; Mean corpuscular vol.; Mean sphered corpuscular vol.; Neutrophil count	B_intermediate; B_memory; CD14_Mono; CD16_Mono; CD4_CTL; CD4_TCM; CD4_TEM; CD8_TCM; CD8_TEM; NK; Treg; cDC2; gdT
PLEKHA2	3	6	1	6	Monocyte count; Monocyte % of WBC; Mean sphered corpuscular vol.; Red blood cell count; Mean platelet vol.; Lymphocyte count	B_intermediate; B_naive; CD4_Naive
CCDC144A	24	12	1	9.04107	Monocyte count; White blood cell count; Mean corpuscular vol.; Mean sphered corpuscular vol.; Plateletcrit; Platelet count; Monocyte % of WBC; Red cell distribution width; Lymphocyte count; Mean corpuscular Hb; Mean reticulocyte vol.; Red blood cell count	B_intermediate; B_memory; CD14_Mono; CD16_Mono; CD4_CTL; CD4_Naive; CD4_TCM; CD4_TEM; CD8_Naive; CD8_TCM; CD8_TEM; HSPC; ILC; MAIT; NK; NK_CD56bright; NK_Proliferating; Plasmablast; Treg; cDC1; cDC2; dnT; gdT; pDC
METTL18	17	7	2	7	Monocyte count; Monocyte % of WBC; Platelet distribution width; Eczema; Eosinophil count; Basophil count; Ulcerative colitis	B_intermediate; B_memory; B_naive; CD14_Mono; CD16_Mono; CD4_CTL; CD4_Naive; CD4_TCM; CD4_TEM; CD8_Naive; CD8_TCM; CD8_TEM; MAIT; NK; NK_CD56bright; Treg; gdT
BSG	9	4	1	4	Monocyte count; Monocyte % of WBC; Mean reticulocyte vol.; Mean sphered corpuscular vol.	B_intermediate; B_memory; CD14_Mono; CD16_Mono; CD4_TCM; CD8_TCM; CD8_TEM; MAIT; NK
FUT10	19	4	2	4	Monocyte count; Mean corpuscular Hb; Cutaneous melanoma; Monocyte % of WBC	B_intermediate; B_memory; B_naive; CD14_Mono; CD16_Mono; CD4_CTL; CD4_Naive; CD4_Proliferating; CD4_TCM; CD8_TCM; CD8_TEM; MAIT; NK; NK_Proliferating; Plasmablast; Treg; cDC2; dnT; gdT
TOMM20	9	6	3	6	Monocyte count; Monocyte % of WBC; Mean platelet vol.; Systemic lupus erythematosus; Type 2 diabetes; Platelet count	B_intermediate; B_memory; B_naive; CD4_Naive; CD4_TCM; CD4_TEM; CD8_Naive; CD8_TCM; CD8_TEM
SELENOW	11	6	1	4.09019	Monocyte count; Monocyte % of WBC; Neutrophil count; Neutrophil % of WBC; White blood cell count; Lymphocyte count	B_intermediate; B_memory; B_naive; CD14_Mono; CD4_Naive; CD4_TCM; CD4_TEM; CD8_Naive; CD8_TCM; CD8_TEM; NK
CIITA	12	13	2	10	Monocyte count; Monocyte % of WBC; Eosinophil count; Lymphocyte count; Crohn's disease; High light scatter reticulocyte count; High light scatter reticulocyte % of RBC; Inflammatory bowel disease; Mean sphered corpuscular vol.; Reticulocyte count; Reticulocyte fraction of RBC; Mean corpuscular vol.; Mean corpuscular Hb	B_intermediate; B_memory; B_naive; CD16_Mono; CD4_CTL; CD4_TCM; CD4_TEM; CD8_TEM; MAIT; NK; NK_CD56bright; gdT
ZNF765	6	2	1	2	Monocyte count; White blood cell count	B_intermediate; B_naive; CD14_Mono; CD4_TCM; CD8_TCM; CD8_TEM
ZNF700	15	2	1	2	Monocyte count; Monocyte % of WBC	B_intermediate; B_memory; B_naive; CD14_Mono; CD16_Mono; CD4_CTL; CD4_Naive; CD4_TCM; CD4_TEM; CD8_Naive; CD8_TCM; CD8_TEM; MAIT; NK; NK_CD56bright
ZNF257	19	10	2	7.03617	Monocyte count; Monocyte % of WBC; Asthma; Mean sphered corpuscular vol.; Lymphocyte count; Mean corpuscular Hb; Mean corpuscular vol.; Neutrophil % of WBC; Red blood cell count; Mean reticulocyte vol.	B_intermediate; B_memory; B_naive; CD14_Mono; CD16_Mono; CD4_CTL; CD4_Naive; CD4_TCM; CD4_TEM; CD8_Naive; CD8_TCM; CD8_TEM; MAIT; NK; NK_CD56bright; NK_Proliferating; Treg; cDC2; gdT
LRRC8B	8	8	2	7.03908	Monocyte count; Monocyte % of WBC; Mean platelet vol.; White blood cell count; Estimated heel BMD; Hematocrit; Hb concentration; Plateletcrit	B_intermediate; B_memory; B_naive; CD14_Mono; CD16_Mono; CD4_TEM; NK; cDC2
DTNB-AS1	2	2	1	2	Monocyte count; Monocyte % of WBC	B_intermediate; B_memory
EML4-AS1	5	4	1	4	Monocyte count; Monocyte % of WBC; Platelet distribution width; Red blood cell count	B_intermediate; B_memory; B_naive; CD16_Mono; CD8_TEM
ENSG00000226824	19	17	1	12.1123	Monocyte count; Monocyte % of WBC; Mean platelet vol.; Neutrophil count; Neutrophil % of WBC; White blood cell count; High light scatter reticulocyte count; High light scatter reticulocyte % of RBC; Platelet count; Reticulocyte count; Reticulocyte fraction of RBC; Eosinophil count; Lymphocyte count; Mean corpuscular Hb; Mean corpuscular vol.; Hb concentration; Red cell distribution width	B_intermediate; B_memory; B_naive; CD14_Mono; CD16_Mono; CD4_Naive; CD4_TCM; CD4_TEM; CD8_Naive; CD8_TCM; CD8_TEM; MAIT; NK; NK_CD56bright; Treg; cDC1; cDC2; gdT; pDC
USP12-AS1	18	5	2	5.03886	Monocyte count; Monocyte % of WBC; White blood cell count; Platelet distribution width; Estimated heel BMD	B_intermediate; B_memory; B_naive; CD14_Mono; CD16_Mono; CD4_CTL; CD4_Naive; CD4_TCM; CD4_TEM; CD8_Naive; CD8_TCM; CD8_TEM; MAIT; NK; NK_CD56bright; Treg; cDC2; gdT
LINC00665	12	16	2	12.0378	Monocyte count; Monocyte % of WBC; Neutrophil % of WBC; Coronary artery disease; Lymphocyte count; Plateletcrit; Platelet count; Red blood cell count; Red cell distribution width; Type 2 diabetes; Hb concentration; High light scatter reticulocyte count; High light scatter reticulocyte % of RBC; Reticulocyte count; Reticulocyte fraction of RBC; Mean platelet vol.	B_intermediate; B_memory; B_naive; CD4_CTL; CD4_TCM; CD4_TEM; CD8_TCM; CD8_TEM; NK; NK_CD56bright; Treg; gdT
ZNF736	14	4	1	3	Monocyte count; Neutrophil count; White blood cell count; Neutrophil % of WBC	B_intermediate; B_memory; B_naive; CD14_Mono; CD16_Mono; CD4_Naive; CD4_TCM; CD8_Naive; CD8_TCM; CD8_TEM; NK; Treg; cDC2; gdT
MAP3K20-AS1	7	7	1	7	Monocyte count; Red cell distribution width; Plateletcrit; High light scatter reticulocyte % of RBC; Lymphocyte count; Neutrophil % of WBC; Red blood cell count	B_intermediate; B_memory; B_naive; CD16_Mono; CD4_CTL; CD4_TEM; CD8_TEM
ENSG00000242861	3	4	1	3	Monocyte count; Plateletcrit; Red cell distribution width; Platelet count	B_intermediate; B_naive; NK
TNFRSF10A-DT	6	8	2	7.03918	Monocyte count; Monocyte % of WBC; Prostate cancer; Red cell distribution width; White blood cell count; Hb concentration; Hematocrit; Basophil count	B_intermediate; B_memory; B_naive; CD4_Naive; CD4_TCM; cDC2
ENSG00000255158	4	3	2	3	Monocyte count; Systemic lupus erythematosus; Monocyte % of WBC	B_intermediate; CD4_Naive; CD4_TCM; CD8_Naive
ENSG00000260927	22	4	2	4	Monocyte count; Monocyte % of WBC; Platelet count; Prostate cancer	B_intermediate; B_memory; B_naive; CD14_Mono; CD16_Mono; CD4_CTL; CD4_Naive; CD4_TCM; CD4_TEM; CD8_Naive; CD8_TCM; CD8_TEM; HSPC; MAIT; NK; NK_CD56bright; NK_Proliferating; Treg; cDC2; dnT; gdT; pDC
CCL4	10	7	1	6	Monocyte count; Eosinophil count; Reticulocyte fraction of RBC; Lymphocyte count; Mean platelet vol.; White blood cell count; Plateletcrit	B_intermediate; B_naive; CD4_CTL; CD4_TEM; CD8_TCM; CD8_TEM; MAIT; NK; NK_CD56bright; gdT
ENSG00000286548	7	6	2	5.04856	Monocyte count; Monocyte % of WBC; Neutrophil count; White blood cell count; Estimated heel BMD; Mean platelet vol.	B_intermediate; B_memory; B_naive; CD14_Mono; CD16_Mono; CD4_Naive; CD4_TCM
ENSG00000287104	9	17	2	11.0655	Monocyte count; Monocyte % of WBC; Mean sphered corpuscular vol.; Neutrophil count; Neutrophil % of WBC; Plateletcrit; Platelet count; Type 2 diabetes; White blood cell count; Mean corpuscular Hb; Mean corpuscular vol.; Eosinophil count; High light scatter reticulocyte count; High light scatter reticulocyte % of RBC; Mean platelet vol.; Reticulocyte count; Reticulocyte fraction of RBC	B_intermediate; B_memory; B_naive; CD14_Mono; CD16_Mono; CD4_Naive; CD4_TCM; CD8_TEM; NK
INTS4P1	4	4	1	4	Monocyte count; Monocyte % of WBC; Mean platelet vol.; Platelet count	B_intermediate; CD4_TEM; MAIT; gdT
CCT6P3	19	11	1	8.04879	Monocyte count; Monocyte % of WBC; Plateletcrit; Platelet count; High light scatter reticulocyte count; High light scatter reticulocyte % of RBC; Neutrophil count; Red cell distribution width; Reticulocyte count; Reticulocyte fraction of RBC; White blood cell count	B_intermediate; B_memory; B_naive; CD14_Mono; CD16_Mono; CD4_CTL; CD4_Naive; CD4_TCM; CD4_TEM; CD8_Naive; CD8_TCM; CD8_TEM; MAIT; NK; NK_CD56bright; Treg; cDC2; dnT; gdT
LINC03006	14	14	1	9.06481	Monocyte count; Mean platelet vol.; Platelet count; White blood cell count; High light scatter reticulocyte count; Neutrophil count; Neutrophil % of WBC; Reticulocyte count; High light scatter reticulocyte % of RBC; Monocyte % of WBC; Red cell distribution width; Reticulocyte fraction of RBC; Mean corpuscular Hb concentration; Plateletcrit	B_intermediate; B_memory; B_naive; CD14_Mono; CD4_CTL; CD4_Naive; CD4_TCM; CD4_TEM; CD8_Naive; CD8_TCM; CD8_TEM; MAIT; NK; NK_CD56bright
ENSG00000291299	10	3	1	3	Monocyte count; Monocyte % of WBC; Hematocrit	B_intermediate; CD14_Mono; CD16_Mono; CD4_Naive; CD4_TCM; CD8_Naive; CD8_TCM; CD8_TEM; NK; NK_CD56bright
TARBP1	13	5	1	4	Monocyte % of WBC; Neutrophil count; Red cell distribution width; Neutrophil % of WBC; White blood cell count	B_intermediate; B_memory; B_naive; CD14_Mono; CD16_Mono; CD4_TCM; CD8_Naive; CD8_TCM; CD8_TEM; HSPC; NK; cDC2; pDC
PDE4A	8	23	2	16.0433	Monocyte % of WBC; Neutrophil count; Plateletcrit; Platelet count; White blood cell count; Crohn's disease; High light scatter reticulocyte % of RBC; Inflammatory bowel disease; Immature fraction of reticulocytes; Lymphocyte count; Mean corpuscular Hb; Mean corpuscular vol.; Multiple sclerosis; Mean sphered corpuscular vol.; Neutrophil % of WBC; Psoriasis; Red blood cell count; Reticulocyte count; High light scatter reticulocyte count; Rheumatoid arthritis; Reticulocyte fraction of RBC; Type 1 diabetes; Basophil count	B_intermediate; B_naive; CD16_Mono; CD4_TCM; CD4_TEM; CD8_Naive; CD8_TCM; Treg
RPS6KA2	20	16	5	13.0551	Monocyte % of WBC; Cutaneous melanoma; Crohn's disease; Inflammatory bowel disease; Lung cancer; Basal cell carcinoma; Neutrophil count; Neutrophil % of WBC; Type 2 diabetes; Ulcerative colitis; White blood cell count; Eosinophil count; Lymphocyte count; Asthma; Rheumatoid arthritis; Plateletcrit	B_intermediate; B_memory; B_naive; CD14_Mono; CD16_Mono; CD4_CTL; CD4_Naive; CD4_TCM; CD4_TEM; CD8_Naive; CD8_TCM; CD8_TEM; HSPC; MAIT; NK; NK_CD56bright; Treg; cDC2; dnT; gdT
SLC25A24	20	9	2	8	Monocyte % of WBC; Mean sphered corpuscular vol.; Neutrophil count; Neutrophil % of WBC; White blood cell count; Basophil count; Estimated heel BMD; Mean platelet vol.; Platelet distribution width	B_intermediate; B_memory; B_naive; CD14_Mono; CD16_Mono; CD4_CTL; CD4_Naive; CD4_TCM; CD4_TEM; CD8_Naive; CD8_TCM; CD8_TEM; MAIT; NK; NK_CD56bright; NK_Proliferating; Plasmablast; Treg; dnT; gdT
NSFL1C	5	4	1	4	Monocyte % of WBC; Platelet distribution width; Eosinophil count; Mean platelet vol.	B_intermediate; B_naive; CD14_Mono; CD16_Mono; cDC2
ZNF516	10	9	4	8	Monocyte % of WBC; Cutaneous melanoma; Neutrophil count; White blood cell count; Eosinophil count; Type 2 diabetes; Plateletcrit; Red blood cell count; Bipolar I disorder	B_intermediate; B_memory; B_naive; CD14_Mono; CD4_Naive; CD4_TCM; CD4_TEM; CD8_Naive; CD8_TCM; MAIT
NFAT5	5	1	1	1	Monocyte % of WBC	B_intermediate; B_naive; CD4_Naive; CD4_TCM; CD8_TEM
DPH1	17	20	3	14.1134	Monocyte % of WBC; Coronary artery disease; Estimated heel BMD; High light scatter reticulocyte count; High light scatter reticulocyte % of RBC; Monocyte count; Neutrophil count; Plateletcrit; Platelet count; Reticulocyte count; Reticulocyte fraction of RBC; White blood cell count; Whole body BMD; Mean corpuscular Hb; Mean corpuscular vol.; Mean sphered corpuscular vol.; Eosinophil count; Hb concentration; Lymphocyte count; Neutrophil % of WBC	B_intermediate; B_memory; B_naive; CD14_Mono; CD4_CTL; CD4_Naive; CD4_TCM; CD4_TEM; CD8_Naive; CD8_TCM; CD8_TEM; MAIT; NK; NK_CD56bright; Treg; cDC2; gdT
COX7A2L	18	7	1	6	Monocyte % of WBC; Neutrophil count; White blood cell count; Plateletcrit; Neutrophil % of WBC; Mean reticulocyte vol.; Mean sphered corpuscular vol.	B_intermediate; B_memory; B_naive; CD14_Mono; CD16_Mono; CD4_CTL; CD4_Naive; CD4_TCM; CD4_TEM; CD8_Naive; CD8_TCM; CD8_TEM; MAIT; NK; NK_CD56bright; Treg; cDC2; gdT
STK11	10	11	3	8.0391	Monocyte % of WBC; Neutrophil count; Neutrophil % of WBC; White blood cell count; Basophil count; Estimated heel BMD; Hematocrit; Hb concentration; Lymphocyte count; Red blood cell count; Type 2 diabetes	B_intermediate; B_memory; B_naive; CD14_Mono; CD16_Mono; CD4_Naive; CD4_TCM; CD4_TEM; CD8_TEM; Treg
FKBP15	5	7	1	6.03114	Monocyte % of WBC; Neutrophil count; Neutrophil % of WBC; Red cell distribution width; White blood cell count; Mean sphered corpuscular vol.; Lymphocyte count	B_intermediate; B_memory; B_naive; CD14_Mono; cDC2
HERPUD2	8	8	2	7.03008	Monocyte % of WBC; Neutrophil count; Neutrophil % of WBC; Plateletcrit; Platelet count; Type 2 diabetes; White blood cell count; Lymphocyte count	B_intermediate; B_memory; B_naive; CD16_Mono; CD4_Naive; CD8_TEM; NK; NK_CD56bright
GRK4	10	12	4	10.0312	Monocyte % of WBC; Mean platelet vol.; White blood cell count; Asthma; COPD; Neutrophil count; Platelet count; Type 2 diabetes; Lymphocyte count; Major depression; Neutrophil % of WBC; Red cell distribution width	B_intermediate; CD14_Mono; CD16_Mono; CD4_CTL; CD4_Naive; CD4_TCM; CD8_TCM; CD8_TEM; NK; gdT
PSD4	19	22	4	15.1148	Monocyte % of WBC; Neutrophil % of WBC; Platelet distribution width; Neutrophil count; Rheumatoid arthritis; Hematocrit; Hb concentration; Lymphocyte count; Monocyte count; Red blood cell count; White blood cell count; Basophil count; Mean corpuscular Hb; Mean corpuscular vol.; Mean sphered corpuscular vol.; Plateletcrit; Platelet count; Red cell distribution width; Cervical cancer; Estimated heel BMD; Mean reticulocyte vol.; Reticulocyte count	B_intermediate; B_memory; B_naive; CD14_Mono; CD16_Mono; CD4_CTL; CD4_Naive; CD4_TCM; CD4_TEM; CD8_Naive; CD8_TCM; CD8_TEM; MAIT; NK; NK_CD56bright; Treg; cDC2; dnT; gdT
SLC31A1	7	8	1	7.03114	Monocyte % of WBC; Neutrophil count; Neutrophil % of WBC; Red cell distribution width; White blood cell count; Mean sphered corpuscular vol.; Lymphocyte count; Mean reticulocyte vol.	B_intermediate; B_memory; B_naive; CD14_Mono; CD16_Mono; NK; cDC2
G3BP2	19	8	2	7	Monocyte % of WBC; Neutrophil % of WBC; Type 2 diabetes; High light scatter reticulocyte count; High light scatter reticulocyte % of RBC; Monocyte count; Mean platelet vol.; Red cell distribution width	B_intermediate; B_memory; B_naive; CD16_Mono; CD4_CTL; CD4_Naive; CD4_TCM; CD4_TEM; CD8_Naive; CD8_TCM; CD8_TEM; MAIT; NK; NK_CD56bright; Treg; cDC1; cDC2; gdT; pDC
TMBIM4	16	4	1	3	Monocyte % of WBC; Neutrophil count; White blood cell count; Neutrophil % of WBC	B_intermediate; B_memory; B_naive; CD14_Mono; CD16_Mono; CD4_Naive; CD4_TCM; CD4_TEM; CD8_Naive; CD8_TCM; CD8_TEM; MAIT; NK; Treg; cDC2; gdT
SRSF2	16	5	1	4	Monocyte % of WBC; Neutrophil count; Neutrophil % of WBC; White blood cell count; Mean platelet vol.	B_intermediate; B_memory; B_naive; CD16_Mono; CD4_Naive; CD4_TCM; CD4_TEM; CD8_Naive; CD8_TCM; CD8_TEM; MAIT; NK; NK_CD56bright; Treg; cDC2; gdT
FHIP1A	11	12	1	9.09905	Monocyte % of WBC; Mean platelet vol.; Neutrophil count; Neutrophil % of WBC; Plateletcrit; Platelet count; White blood cell count; Basophil count; Lymphocyte count; Monocyte count; Reticulocyte count; Reticulocyte fraction of RBC	B_intermediate; CD14_Mono; CD16_Mono; CD4_Naive; CD4_TCM; CD4_TEM; CD8_Naive; CD8_TCM; MAIT; cDC1; cDC2
API5	2	3	1	3	Monocyte % of WBC; Neutrophil count; Neutrophil % of WBC	B_intermediate; B_naive
PCMTD1	11	2	1	2	Monocyte % of WBC; Eosinophil count	B_intermediate; B_naive; CD14_Mono; CD16_Mono; CD4_CTL; CD4_Naive; CD4_TCM; CD4_TEM; CD8_TEM; cDC2; gdT
ADAM9	7	14	1	10.1005	Monocyte % of WBC; Mean platelet vol.; Mean sphered corpuscular vol.; Neutrophil count; White blood cell count; Basophil count; Hematocrit; Hb concentration; Red blood cell count; Platelet count; Lymphocyte count; Monocyte count; Platelet distribution width; Neutrophil % of WBC	B_intermediate; B_naive; CD4_Naive; MAIT; NK; NK_CD56bright; pDC
PARM1	2	1	1	1	Monocyte % of WBC	B_intermediate; B_naive
CCDC125	9	7	1	6	Monocyte % of WBC; Neutrophil count; Neutrophil % of WBC; White blood cell count; Red cell distribution width; Basophil count; Immature fraction of reticulocytes	B_intermediate; B_memory; B_naive; CD14_Mono; CD4_Naive; CD4_TCM; CD8_Naive; NK; cDC2
IMMP2L	20	3	2	3	Monocyte % of WBC; Schizophrenia; Lymphocyte count	B_intermediate; B_memory; B_naive; CD14_Mono; CD16_Mono; CD4_CTL; CD4_Naive; CD4_TCM; CD4_TEM; CD8_Naive; CD8_TCM; CD8_TEM; MAIT; NK; NK_CD56bright; NK_Proliferating; Treg; cDC2; gdT; pDC
LCN10	1	3	1	3	Monocyte % of WBC; Plateletcrit; Platelet count	B_intermediate
ANKDD1B	14	10	2	8	Monocyte % of WBC; Mean platelet vol.; Neutrophil count; Platelet count; Type 2 diabetes; Plateletcrit; Platelet distribution width; White blood cell count; Reticulocyte count; Reticulocyte fraction of RBC	B_intermediate; B_memory; B_naive; CD14_Mono; CD16_Mono; CD4_Naive; CD4_TCM; CD4_TEM; CD8_Naive; CD8_TCM; CD8_TEM; NK; cDC2; gdT
IGHA2	2	4	1	4	Monocyte % of WBC; Mean platelet vol.; Lymphocyte count; Mean sphered corpuscular vol.	B_intermediate; B_memory
IGHG2	3	4	1	4	Monocyte % of WBC; Mean platelet vol.; Mean sphered corpuscular vol.; Red cell distribution width	B_intermediate; B_memory; B_naive
LINC02785	5	12	3	10	Monocyte % of WBC; Mean sphered corpuscular vol.; Cutaneous melanoma; Estimated heel BMD; Lymphocyte count; Mean corpuscular Hb concentration; Mean corpuscular vol.; Mean platelet vol.; Mean reticulocyte vol.; Neutrophil count; Red cell distribution width; White blood cell count	B_intermediate; B_naive; CD14_Mono; CD16_Mono; cDC2
WEE2-AS1	13	1	1	1	Monocyte % of WBC	B_intermediate; B_memory; B_naive; CD14_Mono; CD16_Mono; CD4_TEM; CD8_Naive; CD8_TCM; NK; NK_CD56bright; Treg; cDC2; gdT
RUFY1-AS1	4	6	1	5.02956	Monocyte % of WBC; Neutrophil count; Neutrophil % of WBC; White blood cell count; Lymphocyte count; Mean corpuscular vol.	B_intermediate; B_naive; CD16_Mono; CD4_TEM
HTT-AS	9	12	5	11.0328	Monocyte % of WBC; Mean platelet vol.; Neutrophil count; Neutrophil % of WBC; Platelet count; Type 2 diabetes; White blood cell count; Asthma; Inflammatory bowel disease; Major depression; COPD; Lymphocyte count	B_intermediate; B_memory; B_naive; CD14_Mono; CD16_Mono; NK; NK_CD56bright; cDC2; gdT
COPDA1	2	3	1	3	Monocyte % of WBC; Mean platelet vol.; Mean sphered corpuscular vol.	B_intermediate; B_memory
DNAAF4	1	1	1	1	Monocyte % of WBC	B_intermediate
ZNF595	10	6	2	5	Monocyte % of WBC; Mean corpuscular vol.; Estimated heel BMD; Lymphocyte count; Neutrophil count; White blood cell count	B_intermediate; B_memory; CD4_TCM; CD4_TEM; CD8_TCM; MAIT; NK; NK_CD56bright; Treg; gdT
ENSG00000290553	1	4	1	3	Monocyte % of WBC; Neutrophil count; Neutrophil % of WBC; White blood cell count	B_intermediate
CD9	5	14	2	10	Mean platelet vol.; Plateletcrit; Platelet count; Cutaneous melanoma; High light scatter reticulocyte count; High light scatter reticulocyte % of RBC; Neutrophil count; Platelet distribution width; Reticulocyte count; Reticulocyte fraction of RBC; White blood cell count; Breast cancer (Overall); Mean corpuscular Hb concentration; Red cell distribution width	B_intermediate; B_naive; CD14_Mono; CD16_Mono; cDC2
FAM184B	22	12	3	9	Mean platelet vol.; Mean sphered corpuscular vol.; Plateletcrit; Platelet count; High light scatter reticulocyte % of RBC; Monocyte count; Monocyte % of WBC; Type 2 diabetes; Estimated heel BMD; High light scatter reticulocyte count; Reticulocyte count; Reticulocyte fraction of RBC	B_intermediate; B_memory; B_naive; CD14_Mono; CD16_Mono; CD4_CTL; CD4_Naive; CD4_TCM; CD4_TEM; CD8_Naive; CD8_TCM; CD8_TEM; HSPC; MAIT; NK; NK_CD56bright; NK_Proliferating; Treg; cDC2; dnT; gdT; pDC
PFKP	16	7	1	6	Mean platelet vol.; Mean reticulocyte vol.; Immature fraction of reticulocytes; Platelet distribution width; Reticulocyte count; Reticulocyte fraction of RBC; Mean sphered corpuscular vol.	B_intermediate; B_memory; B_naive; CD14_Mono; CD4_CTL; CD4_Naive; CD4_TCM; CD4_TEM; CD8_Naive; CD8_TCM; CD8_TEM; MAIT; NK; NK_CD56bright; Treg; gdT
MAST4	12	15	3	13.0262	Mean platelet vol.; Plateletcrit; Platelet count; Lymphocyte count; Mean reticulocyte vol.; Mean sphered corpuscular vol.; Red cell distribution width; Estimated heel BMD; Eosinophil count; Neutrophil % of WBC; Type 2 diabetes; Hb concentration; Neutrophil count; Hematocrit; Coronary artery disease	B_intermediate; B_memory; B_naive; CD4_CTL; CD4_Naive; CD4_TCM; CD8_TCM; CD8_TEM; NK; Treg; cDC2; gdT
EED	9	11	2	8	Mean platelet vol.; Mean reticulocyte vol.; Mean sphered corpuscular vol.; Platelet distribution width; Eosinophil count; Type 1 diabetes; High light scatter reticulocyte count; High light scatter reticulocyte % of RBC; Immature fraction of reticulocytes; Reticulocyte count; Reticulocyte fraction of RBC	B_intermediate; B_memory; B_naive; CD4_Naive; CD4_TCM; CD4_TEM; CD8_TEM; NK; gdT
GMCL1	9	12	2	8	Mean platelet vol.; Plateletcrit; Platelet distribution width; Platelet count; Red cell distribution width; High light scatter reticulocyte count; High light scatter reticulocyte % of RBC; Reticulocyte count; Reticulocyte fraction of RBC; Type 2 diabetes; Mean reticulocyte vol.; Immature fraction of reticulocytes	B_intermediate; B_memory; B_naive; CD4_Naive; CD4_TCM; CD4_TEM; CD8_TEM; NK; pDC
KIF16B	24	8	4	8	Mean platelet vol.; Plateletcrit; Monocyte count; Platelet distribution width; Type 2 diabetes; Red cell distribution width; Cutaneous melanoma; Estimated heel BMD	B_intermediate; B_memory; B_naive; CD14_Mono; CD16_Mono; CD4_CTL; CD4_Naive; CD4_Proliferating; CD4_TCM; CD4_TEM; CD8_Naive; CD8_Proliferating; CD8_TCM; CD8_TEM; MAIT; NK; NK_CD56bright; NK_Proliferating; Plasmablast; Treg; cDC2; dnT; gdT; pDC
ZNF302	8	2	1	2	Mean platelet vol.; Neutrophil % of WBC	B_intermediate; CD14_Mono; CD16_Mono; CD4_CTL; MAIT; NK; cDC2; gdT
PDCD7	19	2	1	2	Mean platelet vol.; Platelet distribution width	B_intermediate; B_memory; B_naive; CD14_Mono; CD16_Mono; CD4_CTL; CD4_Naive; CD4_TCM; CD4_TEM; CD8_Naive; CD8_TCM; CD8_TEM; MAIT; NK; NK_CD56bright; Treg; cDC2; gdT; pDC
NLRP1	5	6	1	5	Mean platelet vol.; Lymphocyte count; Neutrophil count; Platelet count; White blood cell count; Mean sphered corpuscular vol.	B_intermediate; B_naive; CD4_Naive; CD8_Naive; MAIT
SNX16	15	9	3	8	Mean platelet vol.; Neutrophil count; Platelet count; White blood cell count; Platelet distribution width; Coronary artery disease; Plateletcrit; Reticulocyte count; Prostate cancer	B_intermediate; B_memory; B_naive; CD14_Mono; CD16_Mono; CD4_CTL; CD4_TEM; CD8_Naive; CD8_TCM; MAIT; NK; Plasmablast; Treg; gdT; pDC
MTPN	2	4	1	3	Mean platelet vol.; Plateletcrit; Platelet distribution width; Platelet count	B_intermediate; B_naive
SLAIN2	7	1	1	1	Mean platelet vol.	B_intermediate; CD14_Mono; CD16_Mono; CD4_Naive; CD4_TCM; CD8_TCM; NK
SLC2A9	15	17	1	10.0093	Mean platelet vol.; Hematocrit; Hb concentration; Immature fraction of reticulocytes; Neutrophil count; Red blood cell count; White blood cell count; High light scatter reticulocyte % of RBC; Mean corpuscular vol.; Reticulocyte fraction of RBC; Basophil count; High light scatter reticulocyte count; Reticulocyte count; Mean corpuscular Hb; Mean sphered corpuscular vol.; Plateletcrit; Platelet count	B_intermediate; B_memory; B_naive; CD4_CTL; CD4_Naive; CD4_TCM; CD4_TEM; CD8_Naive; CD8_TCM; CD8_TEM; NK; Treg; cDC2; gdT; pDC
GBP3	16	15	3	12.0073	Mean platelet vol.; Monocyte % of WBC; Mean reticulocyte vol.; Mean sphered corpuscular vol.; Estimated heel BMD; Hematocrit; Hb concentration; Monocyte count; Platelet distribution width; Red blood cell count; Red cell distribution width; Mean corpuscular Hb; Plateletcrit; Cutaneous melanoma; Lymphocyte count	B_intermediate; B_naive; CD14_Mono; CD16_Mono; CD4_CTL; CD4_Naive; CD4_TCM; CD4_TEM; CD8_Naive; CD8_TCM; CD8_TEM; MAIT; NK; NK_CD56bright; cDC2; gdT
VAMP4	13	6	1	6	Mean platelet vol.; Platelet distribution width; Platelet count; Red cell distribution width; Mean corpuscular Hb; Mean reticulocyte vol.	B_intermediate; B_memory; B_naive; CD14_Mono; CD4_Naive; CD4_TCM; CD4_TEM; CD8_Naive; CD8_TCM; CD8_TEM; MAIT; NK; gdT
RPS25	11	15	3	12.0367	Mean platelet vol.; Lymphocyte count; Mean corpuscular Hb; Mean corpuscular vol.; Monocyte count; Monocyte % of WBC; Mean reticulocyte vol.; Mean sphered corpuscular vol.; Neutrophil % of WBC; Plateletcrit; Platelet count; Reticulocyte count; Schizophrenia; Type 2 diabetes; Mean corpuscular Hb concentration	B_intermediate; B_memory; B_naive; CD4_CTL; CD4_Naive; CD4_TCM; CD8_Naive; CD8_TCM; CD8_TEM; MAIT; NK_CD56bright
HMGN3	11	2	1	2	Mean platelet vol.; Reticulocyte fraction of RBC	B_intermediate; B_memory; B_naive; CD4_Naive; CD4_TCM; CD4_TEM; CD8_Naive; CD8_TCM; CD8_TEM; NK; Treg
TTLL5	9	5	1	4	Mean platelet vol.; Platelet count; Monocyte count; Neutrophil count; White blood cell count	B_intermediate; B_memory; B_naive; CD16_Mono; CD4_Naive; CD4_TCM; CD8_TEM; MAIT; NK
CAT	14	8	2	7	Mean platelet vol.; COVID-19 (Severe); COVID-19 (Hospitalised); Mean reticulocyte vol.; COVID-19 susceptibility; Red blood cell count; Hb concentration; Lymphocyte count	B_intermediate; B_memory; B_naive; CD14_Mono; CD16_Mono; CD4_Naive; CD4_TCM; CD4_TEM; CD8_Naive; CD8_TEM; HSPC; NK; Treg; cDC2
OPTN	8	4	1	3	Mean platelet vol.; Neutrophil count; White blood cell count; Lymphocyte count	B_intermediate; B_memory; B_naive; CD14_Mono; CD16_Mono; CD4_CTL; CD8_TEM; gdT
ATG4C	3	3	1	3	Mean platelet vol.; Mean sphered corpuscular vol.; Platelet distribution width	B_intermediate; B_naive; NK
DYNC2I1	15	4	2	4	Mean platelet vol.; Mean reticulocyte vol.; Cutaneous melanoma; Platelet count	B_intermediate; B_naive; CD14_Mono; CD16_Mono; CD4_Naive; CD4_TCM; CD4_TEM; CD8_Naive; CD8_TCM; CD8_TEM; MAIT; NK; cDC2; gdT; pDC
TRIM22	5	3	1	3	Mean platelet vol.; Lymphocyte count; Platelet count	B_intermediate; B_naive; CD4_Naive; CD8_Naive; NK
TEC	8	10	4	10	Mean platelet vol.; Platelet distribution width; Rheumatoid arthritis; Lumbar spine BMD; Eczema; Multiple sclerosis; Mean reticulocyte vol.; Mean sphered corpuscular vol.; Red cell distribution width; Type 2 diabetes	B_intermediate; B_memory; CD16_Mono; CD4_Naive; CD4_TCM; MAIT; NK; cDC2
GCC2	23	10	2	8	Mean platelet vol.; Platelet distribution width; Platelet count; Red cell distribution width; Lymphocyte count; Estimated heel BMD; Immature fraction of reticulocytes; High light scatter reticulocyte count; High light scatter reticulocyte % of RBC; Monocyte count	B_intermediate; B_memory; B_naive; CD14_Mono; CD16_Mono; CD4_CTL; CD4_Naive; CD4_TCM; CD4_TEM; CD8_Naive; CD8_TCM; CD8_TEM; HSPC; ILC; MAIT; NK; NK_CD56bright; NK_Proliferating; Plasmablast; Treg; cDC2; dnT; gdT
GYPC	16	5	2	5	Mean platelet vol.; Mean corpuscular Hb concentration; Hb concentration; Immature fraction of reticulocytes; Type 2 diabetes	B_intermediate; B_memory; B_naive; CD4_CTL; CD4_Naive; CD4_TCM; CD4_TEM; CD8_Naive; CD8_TCM; CD8_TEM; MAIT; NK; Plasmablast; Treg; cDC2; gdT
TRMO	18	16	2	12	Mean platelet vol.; Mean reticulocyte vol.; Mean sphered corpuscular vol.; Plateletcrit; Platelet distribution width; Platelet count; White blood cell count; Cutaneous melanoma; Thyroid cancer; Lymphocyte count; Mean corpuscular Hb; Mean corpuscular vol.; Red blood cell count; Eosinophil count; Immature fraction of reticulocytes; Red cell distribution width	B_intermediate; B_memory; B_naive; CD14_Mono; CD16_Mono; CD4_CTL; CD4_Naive; CD4_TCM; CD4_TEM; CD8_Naive; CD8_TCM; CD8_TEM; MAIT; NK; NK_CD56bright; Treg; cDC2; gdT
RNF144B	3	5	1	4	Mean platelet vol.; Red cell distribution width; Eosinophil count; High light scatter reticulocyte count; High light scatter reticulocyte % of RBC	B_intermediate; B_memory; B_naive
ENTPD1	19	15	3	12	Mean platelet vol.; Mean reticulocyte vol.; Mean sphered corpuscular vol.; Neutrophil count; Plateletcrit; Platelet distribution width; Platelet count; White blood cell count; Eosinophil count; Mean corpuscular Hb concentration; Estimated heel BMD; Hematocrit; Hb concentration; Red blood cell count; Crohn's disease	B_intermediate; B_memory; B_naive; CD14_Mono; CD16_Mono; CD4_Proliferating; CD4_TCM; CD4_TEM; CD8_Proliferating; CD8_TCM; CD8_TEM; MAIT; NK; NK_CD56bright; NK_Proliferating; Plasmablast; Treg; dnT; gdT
CCDC65	12	6	2	6	Mean platelet vol.; Platelet distribution width; Estimated heel BMD; Platelet count; Skull BMD; Eosinophil count	B_intermediate; B_memory; B_naive; CD14_Mono; CD16_Mono; CD4_CTL; CD4_Naive; CD4_TCM; CD8_TEM; MAIT; NK; cDC2
SLC12A6	8	3	1	3	Mean platelet vol.; Mean corpuscular Hb; Mean corpuscular vol.	B_intermediate; B_memory; B_naive; CD4_Naive; CD4_TCM; CD8_Naive; NK; Treg
PIF1	3	8	1	7	Mean platelet vol.; Plateletcrit; Platelet distribution width; Platelet count; Mean corpuscular Hb; Mean corpuscular vol.; Monocyte count; Monocyte % of WBC	B_intermediate; CD8_TEM; NK
MCTP2	6	5	1	5	Mean platelet vol.; Platelet count; Lymphocyte count; Neutrophil % of WBC; Platelet distribution width	B_intermediate; B_memory; B_naive; CD16_Mono; NK; gdT
SCCPDH	16	3	1	3	Mean platelet vol.; Monocyte % of WBC; Plateletcrit	B_intermediate; B_memory; B_naive; CD14_Mono; CD16_Mono; CD4_CTL; CD4_Naive; CD4_TCM; CD4_TEM; CD8_TCM; CD8_TEM; MAIT; NK; NK_Proliferating; Treg; gdT
EPHX1	3	4	1	4	Mean platelet vol.; Red cell distribution width; Eosinophil count; Monocyte count	B_intermediate; B_naive; CD4_Naive
NCAPG2	12	8	3	7	Mean platelet vol.; Estimated heel BMD; Immature fraction of reticulocytes; Mean reticulocyte vol.; Plateletcrit; Platelet count; Major depression; Red cell distribution width	B_intermediate; B_naive; CD4_CTL; CD4_TEM; CD8_Naive; CD8_TCM; CD8_TEM; MAIT; NK; Treg; dnT; gdT
AK3	15	20	1	15.014	Mean platelet vol.; Neutrophil count; Plateletcrit; Platelet count; White blood cell count; Immature fraction of reticulocytes; Mean corpuscular Hb; Mean corpuscular vol.; Monocyte % of WBC; Mean reticulocyte vol.; Mean sphered corpuscular vol.; Neutrophil % of WBC; Red blood cell count; Red cell distribution width; Eosinophil count; Hematocrit; Hb concentration; Basophil count; Reticulocyte count; Mean corpuscular Hb concentration	B_intermediate; B_memory; B_naive; CD14_Mono; CD16_Mono; CD4_Naive; CD4_TCM; CD4_TEM; CD8_Naive; CD8_TCM; CD8_TEM; HSPC; MAIT; NK; Treg
PLIN2	13	7	3	7	Mean platelet vol.; Platelet count; Prostate cancer; Type 2 diabetes; White blood cell count; Red cell distribution width; Eosinophil count	B_intermediate; B_memory; B_naive; CD14_Mono; CD16_Mono; CD4_CTL; CD4_Naive; CD4_TEM; CD8_TCM; CD8_TEM; MAIT; NK; cDC2
LCA5L	14	8	3	7	Mean platelet vol.; Plateletcrit; Platelet distribution width; Platelet count; Coronary artery disease; Asthma; Mean corpuscular Hb; Lymphocyte count	B_intermediate; B_memory; CD16_Mono; CD4_CTL; CD4_Naive; CD4_TCM; CD4_TEM; CD8_Naive; CD8_TCM; CD8_TEM; MAIT; NK; NK_CD56bright; Treg
HLCS	17	12	1	8	Mean platelet vol.; Platelet count; High light scatter reticulocyte count; High light scatter reticulocyte % of RBC; Red cell distribution width; Reticulocyte count; Reticulocyte fraction of RBC; Hematocrit; Hb concentration; Red blood cell count; Lymphocyte count; Plateletcrit	B_intermediate; B_memory; B_naive; CD14_Mono; CD16_Mono; CD4_CTL; CD4_Naive; CD4_TCM; CD4_TEM; CD8_Naive; CD8_TCM; CD8_TEM; MAIT; NK; NK_CD56bright; Treg; gdT
ZNF333	15	7	2	6	Mean platelet vol.; Platelet distribution width; Mean corpuscular Hb; Mean corpuscular vol.; Asthma; Platelet count; Eosinophil count	B_intermediate; B_memory; B_naive; CD14_Mono; CD16_Mono; CD4_CTL; CD4_Naive; CD4_TCM; CD4_TEM; CD8_TCM; CD8_TEM; NK; NK_CD56bright; cDC2; gdT
SLC66A3	16	10	1	8	Mean platelet vol.; Mean sphered corpuscular vol.; Platelet distribution width; Lymphocyte count; Mean corpuscular Hb concentration; Mean corpuscular vol.; Mean reticulocyte vol.; Red blood cell count; Reticulocyte count; White blood cell count	B_intermediate; B_memory; B_naive; CD14_Mono; CD16_Mono; CD4_CTL; CD4_Naive; CD4_TCM; CD4_TEM; CD8_Naive; CD8_TCM; CD8_TEM; NK; NK_CD56bright; Treg; gdT
NDUFAF2	9	7	3	6	Mean platelet vol.; Neutrophil % of WBC; Platelet count; Plateletcrit; Type 1 diabetes; Monocyte count; Schizophrenia	B_intermediate; B_memory; B_naive; CD14_Mono; CD16_Mono; CD4_Naive; CD4_TCM; NK; cDC2
FZD6	13	7	2	6	Mean platelet vol.; Type 2 diabetes; White blood cell count; Hematocrit; Red blood cell count; Neutrophil count; Hb concentration	B_intermediate; B_memory; B_naive; CD4_CTL; CD4_Naive; CD4_TCM; CD4_TEM; CD8_Naive; CD8_TCM; CD8_TEM; NK; Treg; gdT
NEMP1	13	11	6	10	Mean platelet vol.; Platelet distribution width; Red cell distribution width; Lymphocyte count; Asthma; Eosinophil count; Migraine; Schizophrenia; SCAD; Colorectal cancer; Platelet count	B_intermediate; B_memory; B_naive; CD14_Mono; CD4_Naive; CD4_TCM; CD4_TEM; CD8_Naive; CD8_TCM; CD8_TEM; NK; Treg; gdT
YIF1B	5	5	2	4	Mean platelet vol.; Platelet distribution width; Platelet count; Prostate cancer; Plateletcrit	B_intermediate; B_memory; B_naive; CD4_Naive; pDC
SLC16A4	8	10	1	6	Mean platelet vol.; Platelet count; Mean corpuscular Hb; Mean corpuscular vol.; Monocyte % of WBC; Mean reticulocyte vol.; Mean sphered corpuscular vol.; Neutrophil count; Red blood cell count; White blood cell count	B_intermediate; B_memory; B_naive; CD14_Mono; CD4_Naive; CD4_TCM; CD4_TEM; CD8_Naive
HSPBAP1	17	7	1	6	Mean platelet vol.; Mean sphered corpuscular vol.; Plateletcrit; Mean reticulocyte vol.; Platelet count; Lymphocyte count; Monocyte count	B_intermediate; B_memory; B_naive; CD14_Mono; CD16_Mono; CD4_Naive; CD4_TCM; CD4_TEM; CD8_Naive; CD8_TCM; CD8_TEM; NK; NK_CD56bright; Plasmablast; Treg; cDC2; gdT
LRRC8C	8	8	2	7	Mean platelet vol.; Mean sphered corpuscular vol.; Plateletcrit; Red blood cell count; Estimated heel BMD; Lymphocyte count; Monocyte % of WBC; Mean reticulocyte vol.	B_intermediate; B_memory; B_naive; CD16_Mono; CD4_CTL; CD8_Naive; CD8_TEM; NK_CD56bright
HEG1	6	13	1	8	Mean platelet vol.; Platelet count; Reticulocyte count; Reticulocyte fraction of RBC; Mean sphered corpuscular vol.; High light scatter reticulocyte count; High light scatter reticulocyte % of RBC; Hematocrit; Hb concentration; Monocyte % of WBC; Plateletcrit; Platelet distribution width; Red blood cell count	B_intermediate; B_naive; CD14_Mono; CD8_TEM; NK; NK_Proliferating
DENND2C	19	10	1	7	Mean platelet vol.; Platelet distribution width; Neutrophil count; Mean corpuscular Hb; Mean corpuscular vol.; Mean sphered corpuscular vol.; Neutrophil % of WBC; Red blood cell count; White blood cell count; Mean reticulocyte vol.	B_intermediate; B_memory; B_naive; CD14_Mono; CD16_Mono; CD4_CTL; CD4_Naive; CD4_TCM; CD4_TEM; CD8_Naive; CD8_TCM; CD8_TEM; MAIT; NK; NK_CD56bright; Treg; cDC2; dnT; gdT
RBM44	18	3	1	3	Mean platelet vol.; Mean corpuscular Hb; Mean corpuscular vol.	B_intermediate; B_memory; B_naive; CD14_Mono; CD16_Mono; CD4_CTL; CD4_Naive; CD4_TCM; CD4_TEM; CD8_Naive; CD8_TCM; CD8_TEM; MAIT; NK; Treg; cDC2; gdT; pDC
OR56B2P	3	2	1	2	Mean platelet vol.; Platelet count	B_intermediate; B_memory; B_naive
DHTKD1	1	1	1	1	Mean platelet vol.	B_intermediate
WASHC1	20	14	2	10.0694	Mean platelet vol.; Platelet distribution width; Platelet count; Red blood cell count; Red cell distribution width; Hematocrit; Monocyte count; Hb concentration; Monocyte % of WBC; Neutrophil count; Neutrophil % of WBC; White blood cell count; Estimated heel BMD; Mean corpuscular Hb	B_intermediate; B_memory; B_naive; CD14_Mono; CD16_Mono; CD4_CTL; CD4_Naive; CD4_TCM; CD4_TEM; CD8_Naive; CD8_TCM; CD8_TEM; MAIT; NK; NK_CD56bright; Plasmablast; Treg; cDC2; dnT; gdT
GET1	18	7	2	6	Mean platelet vol.; Plateletcrit; Platelet distribution width; Platelet count; Mean corpuscular Hb; Coronary artery disease; Lymphocyte count	B_intermediate; B_memory; B_naive; CD14_Mono; CD16_Mono; CD4_CTL; CD4_Naive; CD4_TCM; CD4_TEM; CD8_Naive; CD8_TCM; CD8_TEM; MAIT; NK; NK_CD56bright; Treg; cDC2; gdT
NOP10	12	4	1	3	Mean platelet vol.; Mean corpuscular Hb; Mean corpuscular vol.; Red blood cell count	B_intermediate; B_naive; CD14_Mono; CD16_Mono; CD4_Naive; CD4_TCM; CD8_Naive; CD8_TEM; NK; NK_CD56bright; cDC2; gdT
COL18A1	18	5	1	5	Mean platelet vol.; Platelet distribution width; Lymphocyte count; Neutrophil % of WBC; Reticulocyte fraction of RBC	B_intermediate; B_memory; CD14_Mono; CD16_Mono; CD4_Naive; CD4_TCM; CD4_TEM; CD8_Naive; CD8_TCM; CD8_TEM; MAIT; NK; NK_CD56bright; Plasmablast; Treg; cDC2; dnT; gdT
MUC6	15	3	1	3	Mean platelet vol.; White blood cell count; Lymphocyte count	B_intermediate; B_memory; B_naive; CD14_Mono; CD16_Mono; CD4_Naive; CD4_TCM; CD4_TEM; CD8_Naive; CD8_TCM; CD8_TEM; MAIT; NK; NK_CD56bright; Treg
IRF7	14	8	3	7	Mean platelet vol.; Platelet distribution width; Systemic lupus erythematosus; Cutaneous melanoma; Neutrophil count; Neutrophil % of WBC; Hematocrit; White blood cell count	B_intermediate; B_memory; B_naive; CD14_Mono; CD16_Mono; CD4_CTL; CD4_Naive; CD4_TCM; CD4_TEM; CD8_Naive; CD8_TEM; MAIT; NK; Treg
LRRK2	4	10	3	9	Mean platelet vol.; Platelet count; Cutaneous melanoma; Immature fraction of reticulocytes; White blood cell count; Crohn's disease; Inflammatory bowel disease; High light scatter reticulocyte count; High light scatter reticulocyte % of RBC; Platelet distribution width	B_intermediate; B_naive; CD14_Mono; CD16_Mono
SULF2	17	6	3	5	Mean platelet vol.; Plateletcrit; Platelet count; Red blood cell count; Asthma; Type 2 diabetes	B_intermediate; B_memory; B_naive; CD4_CTL; CD4_Naive; CD4_TCM; CD4_TEM; CD8_Naive; CD8_TCM; CD8_TEM; MAIT; NK; NK_CD56bright; Plasmablast; Treg; dnT; gdT
ZNF782	10	4	1	3	Mean platelet vol.; Plateletcrit; Platelet distribution width; Platelet count	B_intermediate; B_naive; CD14_Mono; CD4_Naive; CD4_TCM; CD4_TEM; CD8_Naive; CD8_TCM; CD8_TEM; NK
MYO5A	13	4	2	4	Mean platelet vol.; Platelet distribution width; Platelet count; Schizophrenia	B_intermediate; B_memory; B_naive; CD14_Mono; CD16_Mono; CD4_CTL; CD4_TCM; CD4_TEM; CD8_TCM; CD8_TEM; NK; Treg; gdT
ZNF667	2	2	1	2	Mean platelet vol.; Platelet count	B_intermediate; CD8_Naive
NRARP	1	1	1	1	Mean platelet vol.	B_intermediate
SPDYE2	22	6	3	6	Mean platelet vol.; Type 2 diabetes; Breast cancer (Overall); Eosinophil count; Platelet distribution width; Breast cancer (Luminal A)	B_intermediate; B_memory; B_naive; CD14_Mono; CD16_Mono; CD4_CTL; CD4_Naive; CD4_TCM; CD4_TEM; CD8_Naive; CD8_TCM; CD8_TEM; MAIT; NK; NK_CD56bright; NK_Proliferating; Plasmablast; Treg; cDC2; dnT; gdT; pDC
ANKRD28	14	8	3	7	Mean platelet vol.; Platelet distribution width; Platelet count; Type 2 diabetes; Mean reticulocyte vol.; Mean sphered corpuscular vol.; Reticulocyte count; Prostate cancer	B_intermediate; B_memory; B_naive; CD16_Mono; CD4_CTL; CD4_Naive; CD4_TCM; CD4_TEM; CD8_TCM; CD8_TEM; MAIT; NK; cDC2; gdT
IGHV4-39	2	1	1	1	Mean platelet vol.	B_intermediate; B_naive
IGHV3-48	2	1	1	1	Mean platelet vol.	B_intermediate; B_naive
ALOX12-AS1	13	6	1	4	Mean platelet vol.; Platelet distribution width; High light scatter reticulocyte count; Mean sphered corpuscular vol.; Reticulocyte count; Reticulocyte fraction of RBC	B_intermediate; B_memory; B_naive; CD14_Mono; CD4_Naive; CD4_TCM; CD4_TEM; CD8_Naive; CD8_TEM; NK; NK_CD56bright; Treg; gdT
ENSG00000230649	8	6	1	5	Mean platelet vol.; Platelet distribution width; Platelet count; Immature fraction of reticulocytes; Mean corpuscular Hb concentration; Plateletcrit	B_intermediate; B_naive; CD14_Mono; CD4_Naive; CD4_TCM; CD8_TEM; NK; cDC2
NFAM1	2	3	2	3	Mean platelet vol.; Schizophrenia; Plateletcrit	B_intermediate; B_memory
ENSG00000236733	3	4	1	3	Mean platelet vol.; Hematocrit; Hb concentration; Red blood cell count	B_intermediate; B_memory; B_naive
UBAP1L	16	2	1	2	Mean platelet vol.; Platelet distribution width	B_intermediate; B_memory; B_naive; CD14_Mono; CD16_Mono; CD4_Naive; CD4_TCM; CD4_TEM; CD8_Naive; CD8_TCM; CD8_TEM; MAIT; NK; NK_CD56bright; Treg; gdT
BRPF3-AS1	12	11	1	8	Mean platelet vol.; Mean sphered corpuscular vol.; Eosinophil count; Mean corpuscular Hb; Mean corpuscular vol.; Mean reticulocyte vol.; Platelet distribution width; Red blood cell count; Hematocrit; Plateletcrit; Immature fraction of reticulocytes	B_intermediate; B_memory; B_naive; CD4_Naive; CD4_TCM; CD4_TEM; CD8_Naive; CD8_TCM; CD8_TEM; MAIT; NK; Treg
SBNO1-AS1	17	21	5	16.0573	Mean platelet vol.; Plateletcrit; Type 2 diabetes; Estimated heel BMD; Eosinophil count; High light scatter reticulocyte count; High light scatter reticulocyte % of RBC; Lymphocyte count; Mean corpuscular Hb concentration; Multiple sclerosis; Mean sphered corpuscular vol.; Neutrophil % of WBC; Platelet count; Red cell distribution width; Reticulocyte count; Reticulocyte fraction of RBC; Schizophrenia; Neutrophil count; Platelet distribution width; White blood cell count; Monocyte count	B_intermediate; B_memory; B_naive; CD14_Mono; CD4_CTL; CD4_Naive; CD4_TCM; CD4_TEM; CD8_Naive; CD8_TCM; CD8_TEM; MAIT; NK; NK_CD56bright; Treg; dnT; gdT
ENSG00000259001	17	3	1	3	Mean platelet vol.; Platelet count; Platelet distribution width	B_intermediate; B_memory; B_naive; CD14_Mono; CD16_Mono; CD4_CTL; CD4_Naive; CD4_TCM; CD4_TEM; CD8_Naive; CD8_TCM; CD8_TEM; NK; NK_CD56bright; cDC2; gdT; pDC
AFTPH-DT	2	1	1	1	Mean platelet vol.	B_intermediate; B_naive
LINC02133	13	4	1	3	Mean platelet vol.; Neutrophil count; Plateletcrit; White blood cell count	B_intermediate; B_memory; B_naive; CD14_Mono; CD16_Mono; CD4_CTL; CD4_TCM; CD4_TEM; CD8_TEM; NK; Plasmablast; Treg; cDC2
LINC02175	9	2	2	2	Mean platelet vol.; Estimated heel BMD	B_intermediate; CD4_Naive; CD4_TCM; CD4_TEM; CD8_Naive; CD8_TCM; CD8_TEM; MAIT; NK
PPP4R3B	12	3	1	3	Mean platelet vol.; Platelet count; Lymphocyte count	B_intermediate; B_naive; CD14_Mono; CD16_Mono; CD4_Naive; CD4_TCM; CD8_Naive; CD8_TEM; NK; Treg; gdT; pDC
NUDT18	14	16	3	11	Mean platelet vol.; Type 2 diabetes; High light scatter reticulocyte count; High light scatter reticulocyte % of RBC; Immature fraction of reticulocytes; Mean corpuscular Hb; Mean corpuscular vol.; Monocyte % of WBC; Mean reticulocyte vol.; Mean sphered corpuscular vol.; Plateletcrit; Platelet distribution width; Platelet count; Reticulocyte fraction of RBC; White blood cell count; Bipolar I disorder	B_intermediate; B_memory; B_naive; CD4_Naive; CD4_TCM; CD4_TEM; CD8_Naive; CD8_TCM; CD8_TEM; MAIT; NK; Treg; cDC2; gdT
ENSG00000282951	6	10	2	9	Mean platelet vol.; Mean reticulocyte vol.; Mean sphered corpuscular vol.; Platelet count; Eosinophil count; Hematocrit; Lung cancer; Neutrophil count; Neutrophil % of WBC; White blood cell count	B_intermediate; B_naive; CD4_TCM; CD8_TEM; NK; NK_CD56bright
POLR2J3	17	5	2	4	Mean platelet vol.; Mean sphered corpuscular vol.; Red blood cell count; Type 2 diabetes; Mean reticulocyte vol.	B_intermediate; B_memory; B_naive; CD14_Mono; CD16_Mono; CD4_Naive; CD4_TCM; CD4_TEM; CD8_Naive; CD8_TCM; CD8_TEM; MAIT; NK; NK_CD56bright; Treg; cDC2; gdT
ENSG00000285642	10	5	1	4	Mean platelet vol.; Platelet distribution width; Mean reticulocyte vol.; Hb concentration; Red blood cell count	B_intermediate; B_memory; B_naive; CD4_Naive; CD4_TCM; CD4_TEM; CD8_Naive; CD8_TCM; MAIT; Treg
ENSG00000287042	12	6	2	6	Mean platelet vol.; Mean sphered corpuscular vol.; Platelet distribution width; Platelet count; Reticulocyte count; Type 2 diabetes	B_intermediate; B_memory; B_naive; CD4_Naive; CD4_TCM; CD4_TEM; CD8_Naive; CD8_TCM; CD8_TEM; MAIT; NK; Treg
ENSG00000287778	5	2	1	2	Mean platelet vol.; Platelet distribution width	B_intermediate; CD14_Mono; CD16_Mono; NK; NK_CD56bright
SMANTIS	3	8	2	5	Mean platelet vol.; Plateletcrit; Platelet count; High light scatter reticulocyte count; High light scatter reticulocyte % of RBC; Reticulocyte count; Reticulocyte fraction of RBC; Type 2 diabetes	B_intermediate; B_memory; CD16_Mono
ENSG00000290989	16	5	2	5	Mean platelet vol.; Mean sphered corpuscular vol.; Type 2 diabetes; Mean reticulocyte vol.; Platelet distribution width	B_intermediate; B_memory; B_naive; CD14_Mono; CD16_Mono; CD4_CTL; CD4_Naive; CD4_TCM; CD4_TEM; CD8_Naive; CD8_TCM; CD8_TEM; MAIT; NK; Treg; gdT
ALOX12P2	9	8	1	6	Mean platelet vol.; Mean sphered corpuscular vol.; Platelet distribution width; Mean corpuscular vol.; Reticulocyte count; Reticulocyte fraction of RBC; High light scatter reticulocyte count; High light scatter reticulocyte % of RBC	B_intermediate; B_memory; B_naive; CD4_Naive; CD4_TCM; CD4_TEM; CD8_Naive; CD8_TEM; NK_CD56bright
LINC01347	6	4	2	4	Mean platelet vol.; Platelet distribution width; Red cell distribution width; Estimated heel BMD	B_intermediate; B_memory; CD14_Mono; CD16_Mono; NK_CD56bright; pDC
DDX11	21	5	1	5	Mean reticulocyte vol.; Mean sphered corpuscular vol.; Plateletcrit; Monocyte count; Immature fraction of reticulocytes	B_intermediate; B_memory; B_naive; CD14_Mono; CD16_Mono; CD4_CTL; CD4_Naive; CD4_TCM; CD4_TEM; CD8_Naive; CD8_TCM; CD8_TEM; HSPC; MAIT; NK; NK_CD56bright; Treg; cDC2; dnT; gdT; pDC
CP	6	5	1	3	Mean reticulocyte vol.; Mean corpuscular Hb; Mean corpuscular vol.; Mean sphered corpuscular vol.; Platelet distribution width	B_intermediate; B_naive; CD4_Naive; CD4_TCM; CD8_TEM; NK
ITGAE	4	2	2	2	Mean reticulocyte vol.; Prostate cancer	B_intermediate; B_memory; CD4_Naive; CD4_TCM
SCFD1	16	2	1	2	Mean reticulocyte vol.; Mean sphered corpuscular vol.	B_intermediate; B_memory; B_naive; CD14_Mono; CD4_CTL; CD4_Naive; CD4_TCM; CD4_TEM; CD8_Naive; CD8_TCM; CD8_TEM; MAIT; NK; NK_CD56bright; Treg; cDC2
UGDH	10	7	2	6	Mean reticulocyte vol.; Mean sphered corpuscular vol.; Neutrophil count; Neutrophil % of WBC; Mean corpuscular vol.; White blood cell count; Whole body BMD	B_intermediate; B_naive; CD14_Mono; CD16_Mono; CD4_Naive; CD4_TCM; CD4_TEM; CD8_Naive; CD8_TEM; NK
EHD1	7	10	2	9	Mean reticulocyte vol.; Platelet distribution width; Mean corpuscular vol.; Mean sphered corpuscular vol.; Mean platelet vol.; Monocyte % of WBC; Neutrophil count; Neutrophil % of WBC; Plateletcrit; Schizophrenia	B_intermediate; B_memory; B_naive; CD4_CTL; CD8_TEM; NK; gdT
POLR1B	12	12	1	7.00878	Mean reticulocyte vol.; Mean sphered corpuscular vol.; Red blood cell count; Hematocrit; Mean corpuscular Hb; Neutrophil count; Neutrophil % of WBC; Platelet count; Mean corpuscular vol.; White blood cell count; Hb concentration; Plateletcrit	B_intermediate; B_memory; B_naive; CD4_Naive; CD4_TCM; CD4_TEM; CD8_Naive; CD8_TEM; MAIT; NK; Treg; gdT
UBE2G1	5	5	4	5	Mean reticulocyte vol.; Type 1 diabetes; Type 2 diabetes; Estimated heel BMD; Mean platelet vol.	B_intermediate; B_memory; B_naive; CD4_Naive; CD8_Naive
PHF11	6	15	2	11	Mean reticulocyte vol.; Mean sphered corpuscular vol.; Neutrophil count; Plateletcrit; Platelet count; Red cell distribution width; White blood cell count; Estimated heel BMD; Mean corpuscular vol.; Mean platelet vol.; Hematocrit; Hb concentration; Monocyte count; Neutrophil % of WBC; Mean corpuscular Hb	B_intermediate; B_naive; CD14_Mono; CD16_Mono; CD4_Naive; CD8_Naive
PRPSAP2	8	13	2	8	Mean reticulocyte vol.; Mean sphered corpuscular vol.; Plateletcrit; Platelet count; Eosinophil count; High light scatter reticulocyte count; High light scatter reticulocyte % of RBC; Lymphocyte count; Red blood cell count; Reticulocyte count; Reticulocyte fraction of RBC; Schizophrenia; White blood cell count	B_intermediate; B_memory; CD14_Mono; CD4_Naive; CD4_TCM; CD8_TCM; NK; Treg
AP1S3	10	6	3	6	Mean reticulocyte vol.; Whole body BMD; Red blood cell count; Red cell distribution width; Skull BMD; Asthma	B_intermediate; B_memory; CD4_Naive; CD4_TCM; CD8_Naive; CD8_TEM; MAIT; NK; cDC2; pDC
ANXA5	22	10	3	8	Mean reticulocyte vol.; Mean sphered corpuscular vol.; White blood cell count; Estimated heel BMD; Mean corpuscular Hb; Mean corpuscular vol.; Eosinophil count; Platelet distribution width; Colorectal cancer; Cutaneous melanoma	B_intermediate; B_memory; B_naive; CD14_Mono; CD16_Mono; CD4_CTL; CD4_Naive; CD4_Proliferating; CD4_TCM; CD4_TEM; CD8_Naive; CD8_TCM; CD8_TEM; MAIT; NK; NK_CD56bright; Plasmablast; Treg; cDC2; dnT; gdT; pDC
OSGIN2	13	5	2	5	Mean reticulocyte vol.; Type 2 diabetes; Eosinophil count; Mean sphered corpuscular vol.; White blood cell count	B_intermediate; B_memory; B_naive; CD16_Mono; CD4_CTL; CD4_Naive; CD4_TCM; CD8_Naive; CD8_TEM; MAIT; NK; NK_CD56bright; cDC2
CENPX	11	9	3	6	Mean reticulocyte vol.; Mean sphered corpuscular vol.; Reticulocyte count; Reticulocyte fraction of RBC; Whole body BMD; Mean corpuscular Hb; Mean corpuscular vol.; Type 2 diabetes; High light scatter reticulocyte count	B_intermediate; B_naive; CD14_Mono; CD4_Naive; CD4_TCM; CD4_TEM; CD8_Naive; CD8_TCM; CD8_TEM; NK; cDC2
TVP23B	17	13	3	10	Mean reticulocyte vol.; Mean sphered corpuscular vol.; Plateletcrit; Red blood cell count; Schizophrenia; Neutrophil % of WBC; Platelet count; Mean corpuscular Hb; Mean corpuscular vol.; Red cell distribution width; Coronary artery disease; Lymphocyte count; Eosinophil count	B_intermediate; B_memory; B_naive; CD14_Mono; CD16_Mono; CD4_CTL; CD4_Naive; CD4_TCM; CD4_TEM; CD8_TEM; MAIT; NK; NK_CD56bright; Plasmablast; Treg; cDC2; gdT
RNPEP	6	6	2	5	Mean reticulocyte vol.; Type 2 diabetes; White blood cell count; Mean sphered corpuscular vol.; Plateletcrit; Monocyte count	B_intermediate; B_memory; CD14_Mono; CD16_Mono; CD4_TCM; cDC2
ENSG00000232063	5	4	3	4	Mean reticulocyte vol.; Red cell distribution width; Type 2 diabetes; Estimated heel BMD	B_intermediate; B_memory; CD14_Mono; CD16_Mono; cDC2
FOXP1-AS1	5	8	3	6	Mean reticulocyte vol.; Mean sphered corpuscular vol.; Lymphocyte count; Mean corpuscular Hb; Mean corpuscular vol.; Major depression; Red blood cell count; Prostate cancer	B_intermediate; CD16_Mono; CD4_Naive; CD4_TCM; CD8_Naive
PDCD6	14	8	1	6	Mean reticulocyte vol.; Mean sphered corpuscular vol.; Neutrophil count; Plateletcrit; Platelet count; Mean corpuscular Hb concentration; Mean corpuscular vol.; Neutrophil % of WBC	B_intermediate; B_naive; CD14_Mono; CD16_Mono; CD4_Naive; CD4_TCM; CD4_TEM; CD8_Naive; CD8_TCM; CD8_TEM; MAIT; NK; Treg; gdT
POLG-DT	4	9	2	8	Mean reticulocyte vol.; Mean sphered corpuscular vol.; Plateletcrit; Platelet count; Red blood cell count; Red cell distribution width; Reticulocyte count; Schizophrenia; Hb concentration	B_intermediate; B_memory; B_naive; CD8_Naive
ENSG00000263624	2	3	1	3	Mean reticulocyte vol.; Mean sphered corpuscular vol.; Red cell distribution width	B_intermediate; NK
ENSG00000285688	15	4	3	4	Mean reticulocyte vol.; Schizophrenia; Rheumatoid arthritis; Mean sphered corpuscular vol.	B_intermediate; B_memory; CD14_Mono; CD4_CTL; CD4_Naive; CD4_TCM; CD4_TEM; CD8_Naive; CD8_TCM; CD8_TEM; MAIT; NK_CD56bright; Treg; cDC2; gdT
LINC00680	11	6	2	4	Mean reticulocyte vol.; Mean corpuscular Hb; Mean corpuscular vol.; Mean sphered corpuscular vol.; Estimated heel BMD; Red blood cell count	B_intermediate; B_memory; B_naive; CD4_Naive; CD4_TCM; CD4_TEM; CD8_Naive; CD8_TCM; CD8_TEM; MAIT; NK
FCRL2	4	9	2	8	Multiple sclerosis; Mean sphered corpuscular vol.; Rheumatoid arthritis; Eosinophil count; Mean platelet vol.; Mean reticulocyte vol.; Platelet distribution width; Reticulocyte count; Reticulocyte fraction of RBC	B_intermediate; B_memory; B_naive; Plasmablast
GPR65	9	9	3	8.04067	Multiple sclerosis; Eosinophil count; Basophil count; Crohn's disease; Inflammatory bowel disease; Monocyte count; Monocyte % of WBC; Type 2 diabetes; White blood cell count	B_intermediate; B_naive; CD14_Mono; CD16_Mono; CD4_Naive; CD4_TCM; NK; cDC2; pDC
ENSG00000228863	7	3	2	3	Multiple sclerosis; Neutrophil count; White blood cell count	B_intermediate; B_memory; B_naive; CD4_Naive; CD4_TCM; CD8_TCM; Treg
MAD1L1	11	18	4	14	Mean sphered corpuscular vol.; Platelet distribution width; Prostate cancer; Schizophrenia; Type 2 diabetes; Basal cell carcinoma; Bipolar disorder; Bipolar I disorder; Cutaneous melanoma; Plateletcrit; Platelet count; Mean corpuscular Hb; Mean corpuscular vol.; Hb concentration; Mean reticulocyte vol.; Neutrophil % of WBC; Major depression; Neutrophil count	B_intermediate; B_memory; B_naive; CD14_Mono; CD16_Mono; CD4_CTL; CD4_Naive; CD4_TCM; CD4_TEM; CD8_TEM; NK
CENPQ	8	7	1	4	Mean sphered corpuscular vol.; Mean corpuscular Hb; Mean corpuscular vol.; Mean reticulocyte vol.; Red cell distribution width; Reticulocyte count; Reticulocyte fraction of RBC	B_intermediate; B_naive; CD14_Mono; CD16_Mono; CD4_Naive; CD4_TCM; CD8_TEM; NK
IFT88	18	5	2	4	Mean sphered corpuscular vol.; Mean corpuscular vol.; Mean reticulocyte vol.; Hematocrit; Estimated heel BMD	B_intermediate; B_memory; B_naive; CD14_Mono; CD16_Mono; CD4_CTL; CD4_Naive; CD4_TCM; CD4_TEM; CD8_Naive; CD8_TCM; CD8_TEM; MAIT; NK; Treg; cDC2; dnT; gdT
KCNH2	2	1	1	1	Mean sphered corpuscular vol.	B_intermediate; B_memory
INPP5A	11	9	4	8	Mean sphered corpuscular vol.; Platelet count; Estimated heel BMD; Cutaneous melanoma; Hematocrit; Hb concentration; Mean platelet vol.; Red blood cell count; Type 2 diabetes	B_intermediate; B_memory; B_naive; CD4_Naive; CD4_TCM; CD4_TEM; CD8_Naive; CD8_TCM; NK; Treg; dnT
PKD2L2	15	10	2	8	Mean sphered corpuscular vol.; Plateletcrit; Platelet count; Eosinophil count; Mean corpuscular vol.; Monocyte % of WBC; Hematocrit; Hb concentration; Red blood cell count; Type 2 diabetes	B_intermediate; B_memory; B_naive; CD14_Mono; CD16_Mono; CD4_Naive; CD4_TCM; CD4_TEM; CD8_Naive; CD8_TCM; CD8_TEM; NK; Treg; cDC2; gdT
PPIE	12	3	2	3	Mean sphered corpuscular vol.; Plateletcrit; Estimated heel BMD	B_intermediate; B_memory; B_naive; CD14_Mono; CD4_CTL; CD4_TEM; CD8_Naive; CD8_TCM; MAIT; NK_CD56bright; Treg; gdT
MKNK2	12	8	1	6	Mean sphered corpuscular vol.; Mean reticulocyte vol.; Platelet distribution width; Platelet count; Lymphocyte count; Plateletcrit; Reticulocyte count; Reticulocyte fraction of RBC	B_intermediate; B_memory; B_naive; CD4_CTL; CD4_Naive; CD4_TCM; CD4_TEM; CD8_Naive; CD8_TCM; CD8_TEM; NK; Treg
ZFP30	14	5	3	5	Mean sphered corpuscular vol.; Prostate cancer; Hematocrit; Coronary artery disease; Mean platelet vol.	B_intermediate; B_memory; B_naive; CD16_Mono; CD4_CTL; CD4_Naive; CD4_TCM; CD4_TEM; CD8_Naive; CD8_TCM; CD8_TEM; MAIT; NK; gdT
PYROXD1	13	8	2	6	Mean sphered corpuscular vol.; Type 2 diabetes; Mean corpuscular vol.; Mean platelet vol.; Plateletcrit; Platelet count; Mean corpuscular Hb; Lymphocyte count	B_intermediate; B_naive; CD4_CTL; CD4_Naive; CD4_TCM; CD4_TEM; CD8_Naive; CD8_TCM; CD8_TEM; MAIT; NK; Treg; gdT
DNAAF11	15	7	1	4	Mean sphered corpuscular vol.; Hematocrit; Hb concentration; Red blood cell count; Mean reticulocyte vol.; Platelet distribution width; Mean corpuscular vol.	B_intermediate; CD14_Mono; CD16_Mono; CD4_CTL; CD4_Naive; CD4_TCM; CD8_Naive; CD8_TCM; CD8_TEM; MAIT; NK; NK_Proliferating; cDC2; dnT; gdT
CTSV	5	4	1	3	Mean sphered corpuscular vol.; Plateletcrit; Platelet distribution width; Platelet count	B_intermediate; B_naive; CD4_Naive; CD8_TCM; NK_CD56bright
RBM26	13	10	4	9	Mean sphered corpuscular vol.; Platelet distribution width; Schizophrenia; Type 2 diabetes; Red blood cell count; Platelet count; Bipolar disorder; Major depression; Estimated heel BMD; Plateletcrit	B_intermediate; B_memory; B_naive; CD14_Mono; CD4_CTL; CD4_Naive; CD4_TCM; CD8_Naive; CD8_TCM; CD8_TEM; NK; Treg; gdT
LBR	3	6	1	3	Mean sphered corpuscular vol.; High light scatter reticulocyte % of RBC; Mean corpuscular Hb; Mean corpuscular vol.; Mean reticulocyte vol.; Reticulocyte fraction of RBC	B_intermediate; B_memory; B_naive
HIGD2A	11	4	1	4	Mean sphered corpuscular vol.; Red cell distribution width; Platelet distribution width; Mean corpuscular vol.	B_intermediate; B_memory; B_naive; CD16_Mono; CD4_Naive; CD4_TCM; CD4_TEM; CD8_Naive; CD8_TCM; CD8_TEM; cDC2
NTNG1	2	2	2	2	Mean sphered corpuscular vol.; Type 2 diabetes	B_intermediate; B_memory
FABP5	9	1	1	1	Mean sphered corpuscular vol.	B_intermediate; B_memory; B_naive; CD4_Naive; CD4_TCM; CD8_Naive; CD8_TCM; CD8_TEM; NK
MYO5B	5	5	1	4	Mean sphered corpuscular vol.; Red blood cell count; Red cell distribution width; Hb concentration; Hematocrit	B_intermediate; B_memory; CD4_Naive; CD8_Naive; NK
FEZ2	12	6	2	6	Mean sphered corpuscular vol.; Neutrophil % of WBC; Type 2 diabetes; Red blood cell count; Neutrophil count; Mean platelet vol.	B_intermediate; B_memory; B_naive; CD4_CTL; CD4_Naive; CD4_TCM; CD8_Naive; CD8_TCM; CD8_TEM; NK; Treg; cDC2
STARD5	2	2	1	2	Mean sphered corpuscular vol.; Mean corpuscular vol.	B_intermediate; B_naive
ZNF696	11	5	3	5	Mean sphered corpuscular vol.; Mean corpuscular vol.; Whole body BMD; Lymphocyte count; Type 2 diabetes	B_intermediate; B_memory; B_naive; CD4_Naive; CD4_TCM; CD8_Naive; CD8_TCM; CD8_TEM; MAIT; NK; Treg
ADAT2	13	5	1	4	Mean sphered corpuscular vol.; Red blood cell count; Reticulocyte count; Mean corpuscular vol.; High light scatter reticulocyte count	B_intermediate; B_memory; B_naive; CD4_Naive; CD4_TCM; CD4_TEM; CD8_Naive; CD8_TCM; CD8_TEM; MAIT; NK; Treg; gdT
ZNF567	8	7	1	5	Mean sphered corpuscular vol.; Mean reticulocyte vol.; Plateletcrit; Platelet distribution width; Platelet count; Red blood cell count; Mean platelet vol.	B_intermediate; B_memory; B_naive; CD16_Mono; CD4_Naive; CD4_TCM; CD8_Naive; NK
ZNF493	14	7	2	5	Mean sphered corpuscular vol.; Type 2 diabetes; Mean corpuscular Hb; Mean corpuscular vol.; Mean reticulocyte vol.; Red blood cell count; Platelet distribution width	B_intermediate; B_memory; B_naive; CD14_Mono; CD16_Mono; CD4_CTL; CD4_Naive; CD4_TCM; CD4_TEM; CD8_Naive; CD8_TCM; CD8_TEM; MAIT; NK
ZNF33B	11	5	3	5	Mean sphered corpuscular vol.; Platelet distribution width; Estimated heel BMD; Type 2 diabetes; Mean corpuscular Hb	B_intermediate; B_memory; B_naive; CD14_Mono; CD16_Mono; CD4_Naive; CD4_TCM; CD4_TEM; CD8_TCM; CD8_TEM; NK
CCDC180	10	7	1	5	Mean sphered corpuscular vol.; Platelet distribution width; Plateletcrit; Platelet count; Mean reticulocyte vol.; Mean corpuscular vol.; Mean platelet vol.	B_intermediate; B_memory; B_naive; CD4_Naive; CD4_TCM; CD4_TEM; CD8_Naive; CD8_TCM; CD8_TEM; NK
SKIC3	17	3	2	3	Mean sphered corpuscular vol.; Type 2 diabetes; Mean corpuscular vol.	B_intermediate; B_naive; CD14_Mono; CD16_Mono; CD4_CTL; CD4_Naive; CD4_TCM; CD4_TEM; CD8_Naive; CD8_TCM; CD8_TEM; MAIT; NK; NK_CD56bright; Treg; cDC2; gdT
ENSG00000203279	9	4	1	3	Mean sphered corpuscular vol.; Plateletcrit; Platelet distribution width; Platelet count	B_intermediate; B_memory; B_naive; CD4_Naive; CD4_TCM; CD8_Naive; MAIT; NK; NK_CD56bright
IGHA1	2	4	1	4	Mean sphered corpuscular vol.; Hematocrit; Hb concentration; Platelet distribution width	B_intermediate; B_memory
SLC9A3-AS1	14	20	4	17	Mean sphered corpuscular vol.; Plateletcrit; Asthma; Cutaneous melanoma; Hematocrit; Hb concentration; Red blood cell count; Mean corpuscular Hb concentration; Mean platelet vol.; Mean reticulocyte vol.; Neutrophil count; Neutrophil % of WBC; Platelet count; Red cell distribution width; Ulcerative colitis; Eosinophil count; White blood cell count; High light scatter reticulocyte count; Monocyte count; Breast cancer (Overall)	B_intermediate; B_memory; CD14_Mono; CD4_Naive; CD4_TCM; CD4_TEM; CD8_Naive; CD8_TCM; MAIT; NK; NK_CD56bright; NK_Proliferating; Treg; gdT
ITPKB-IT1	3	1	1	1	Mean sphered corpuscular vol.	B_intermediate; B_naive; NK
SERPINB9P1	13	18	1	13.0469	Mean sphered corpuscular vol.; Reticulocyte count; Reticulocyte fraction of RBC; Plateletcrit; High light scatter reticulocyte count; High light scatter reticulocyte % of RBC; Mean corpuscular Hb concentration; Mean corpuscular vol.; Monocyte count; Monocyte % of WBC; Mean platelet vol.; Mean reticulocyte vol.; Platelet distribution width; Platelet count; Eosinophil count; Lymphocyte count; Neutrophil % of WBC; Red cell distribution width	B_intermediate; B_naive; CD16_Mono; CD4_Naive; CD4_TCM; CD4_TEM; CD8_Naive; CD8_TCM; CD8_TEM; MAIT; NK_CD56bright; Treg; gdT
MINCR	12	4	2	3	Mean sphered corpuscular vol.; Mean corpuscular Hb; Mean corpuscular vol.; Type 2 diabetes	B_intermediate; B_memory; CD14_Mono; CD16_Mono; CD4_CTL; CD4_Naive; CD4_TCM; CD4_TEM; CD8_Naive; CD8_TCM; CD8_TEM; Treg
LINC02324	2	1	1	1	Mean sphered corpuscular vol.	B_intermediate; B_memory
ENSG00000258181	7	5	1	4	Mean sphered corpuscular vol.; Red blood cell count; Plateletcrit; Platelet count; Hematocrit	B_intermediate; B_memory; CD4_Naive; CD4_TCM; CD8_Naive; CD8_TCM; NK
ENSG00000258760	6	10	1	6	Mean sphered corpuscular vol.; Hematocrit; Hb concentration; High light scatter reticulocyte count; High light scatter reticulocyte % of RBC; Plateletcrit; Platelet count; Red blood cell count; Reticulocyte count; Reticulocyte fraction of RBC	B_intermediate; CD4_Naive; CD4_TCM; CD4_TEM; CD8_Naive; CD8_TCM
ENSG00000286334	8	3	1	3	Mean sphered corpuscular vol.; Plateletcrit; Platelet count	B_intermediate; B_memory; B_naive; CD4_Naive; CD4_TCM; CD4_TEM; CD8_TEM; NK
ZNF286B	6	7	3	6	Mean sphered corpuscular vol.; Plateletcrit; Red blood cell count; Cutaneous melanoma; Platelet count; Mean reticulocyte vol.; Estimated heel BMD	B_intermediate; B_naive; CD4_Naive; CD4_TCM; CD8_TEM; NK
ENSG00000290948	7	7	3	6	Mean sphered corpuscular vol.; Estimated heel BMD; Red cell distribution width; Schizophrenia; Mean corpuscular vol.; Red blood cell count; Hb concentration	B_intermediate; B_memory; B_naive; CD4_Naive; CD4_TCM; CD8_Naive; NK
ENSG00000291131	12	1	1	1	Mean sphered corpuscular vol.	B_intermediate; CD14_Mono; CD16_Mono; CD4_CTL; CD4_TEM; CD8_Naive; CD8_TCM; MAIT; NK_CD56bright; Treg; cDC2; gdT
ALS2	17	6	3	5	Neutrophil count; Plateletcrit; Platelet count; White blood cell count; Estimated heel BMD; Cutaneous melanoma	B_intermediate; B_memory; B_naive; CD14_Mono; CD16_Mono; CD4_CTL; CD4_Naive; CD4_TCM; CD4_TEM; CD8_Naive; CD8_TCM; CD8_TEM; MAIT; NK; NK_CD56bright; Treg; gdT
KLHL2	3	3	3	3	Neutrophil count; Schizophrenia; Estimated heel BMD	B_intermediate; B_naive; CD4_Naive
LGALS8	8	6	1	5	Neutrophil count; Plateletcrit; Platelet distribution width; Platelet count; White blood cell count; Mean platelet vol.	B_intermediate; B_memory; B_naive; CD16_Mono; CD4_TCM; CD4_TEM; CD8_TEM; NK
NT5E	8	5	3	4	Neutrophil count; White blood cell count; Estimated heel BMD; Neutrophil % of WBC; Type 2 diabetes	B_intermediate; B_memory; B_naive; CD4_CTL; CD4_Naive; CD8_Naive; CD8_TEM; Treg
LAMC1	6	15	3	11	Neutrophil count; Reticulocyte count; Reticulocyte fraction of RBC; White blood cell count; Cutaneous melanoma; Hematocrit; Hb concentration; Red blood cell count; Coronary artery disease; Colorectal cancer; High light scatter reticulocyte count; High light scatter reticulocyte % of RBC; Mean sphered corpuscular vol.; Prostate cancer; Type 2 diabetes	B_intermediate; B_memory; B_naive; CD14_Mono; HSPC; pDC
AOAH	22	6	3	5	Neutrophil count; Neutrophil % of WBC; Type 2 diabetes; White blood cell count; Monocyte % of WBC; Major depression	B_intermediate; B_memory; B_naive; CD14_Mono; CD16_Mono; CD4_CTL; CD4_Naive; CD4_TCM; CD4_TEM; CD8_Naive; CD8_Proliferating; CD8_TCM; CD8_TEM; MAIT; NK; NK_CD56bright; NK_Proliferating; Treg; cDC1; cDC2; dnT; gdT
PAPSS1	10	5	1	4	Neutrophil count; Neutrophil % of WBC; White blood cell count; Immature fraction of reticulocytes; Mean reticulocyte vol.	B_intermediate; B_naive; CD14_Mono; CD16_Mono; CD4_Naive; CD8_Naive; CD8_TCM; CD8_TEM; NK; pDC
ABCG1	4	2	1	2	Neutrophil count; White blood cell count	B_intermediate; B_naive; CD4_CTL; MAIT
SPATC1L	18	19	3	13.0042	Neutrophil count; White blood cell count; Estimated heel BMD; High light scatter reticulocyte count; Lymphocyte count; Monocyte % of WBC; Mean reticulocyte vol.; Reticulocyte count; Reticulocyte fraction of RBC; Type 2 diabetes; High light scatter reticulocyte % of RBC; Hb concentration; Red cell distribution width; Mean sphered corpuscular vol.; Platelet count; Mean corpuscular Hb; Platelet distribution width; Mean corpuscular vol.; Red blood cell count	B_intermediate; B_memory; B_naive; CD14_Mono; CD16_Mono; CD4_CTL; CD4_Naive; CD4_TCM; CD4_TEM; CD8_Naive; CD8_TCM; CD8_TEM; MAIT; NK; NK_CD56bright; Treg; cDC2; gdT
ARPC5	19	4	2	3	Neutrophil count; Neutrophil % of WBC; Colorectal cancer; White blood cell count	B_intermediate; B_memory; B_naive; CD14_Mono; CD16_Mono; CD4_CTL; CD4_Naive; CD4_TCM; CD4_TEM; CD8_Naive; CD8_TCM; CD8_TEM; MAIT; NK; NK_CD56bright; Treg; cDC2; dnT; gdT
ZNF354A	13	9	1	6	Neutrophil count; White blood cell count; High light scatter reticulocyte count; High light scatter reticulocyte % of RBC; Monocyte % of WBC; Neutrophil % of WBC; Reticulocyte count; Reticulocyte fraction of RBC; Eosinophil count	B_intermediate; B_naive; CD14_Mono; CD4_CTL; CD4_TCM; CD4_TEM; CD8_Naive; CD8_TCM; CD8_TEM; MAIT; NK_CD56bright; Treg; gdT
CHD9	7	10	2	8.09213	Neutrophil count; Neutrophil % of WBC; Monocyte % of WBC; White blood cell count; Estimated heel BMD; Monocyte count; Mean platelet vol.; Platelet count; Lymphocyte count; Mean reticulocyte vol.	B_intermediate; B_naive; CD14_Mono; CD16_Mono; CD4_TCM; CD4_TEM; NK
SYCE1L	9	6	3	5	Neutrophil count; Type 2 diabetes; White blood cell count; Eosinophil count; Mean reticulocyte vol.; Estimated heel BMD	B_intermediate; B_naive; CD16_Mono; CD4_Naive; CD4_TCM; CD8_TCM; CD8_TEM; NK; pDC
NDUFAF8	22	13	3	10	Neutrophil count; Neutrophil % of WBC; Eosinophil count; Cutaneous melanoma; White blood cell count; Estimated heel BMD; Mean corpuscular Hb; Mean corpuscular vol.; Mean sphered corpuscular vol.; Red blood cell count; Monocyte % of WBC; Reticulocyte count; Reticulocyte fraction of RBC	B_intermediate; B_memory; B_naive; CD14_Mono; CD16_Mono; CD4_CTL; CD4_Naive; CD4_Proliferating; CD4_TCM; CD4_TEM; CD8_Naive; CD8_Proliferating; CD8_TCM; CD8_TEM; MAIT; NK; NK_CD56bright; Plasmablast; Treg; cDC2; gdT; pDC
DIAPH1-AS1	20	6	1	5.00986	Neutrophil count; White blood cell count; Lymphocyte count; Mean platelet vol.; Neutrophil % of WBC; Mean reticulocyte vol.	B_intermediate; B_memory; B_naive; CD14_Mono; CD16_Mono; CD4_CTL; CD4_Naive; CD4_TCM; CD4_TEM; CD8_Naive; CD8_TCM; CD8_TEM; MAIT; NK; NK_CD56bright; NK_Proliferating; Plasmablast; Treg; cDC2; gdT
ENSG00000261324	9	7	3	6	Neutrophil count; Prostate cancer; Monocyte % of WBC; White blood cell count; Neutrophil % of WBC; Estimated heel BMD; Mean corpuscular Hb	B_intermediate; B_naive; CD14_Mono; CD4_Naive; CD4_TCM; CD8_TCM; CD8_TEM; NK; Treg
THRIL	3	2	2	2	Neutrophil count; Type 2 diabetes	B_intermediate; CD16_Mono; cDC2
ENSG00000286035	3	4	1	3.00787	Neutrophil count; Neutrophil % of WBC; Lymphocyte count; White blood cell count	B_intermediate; B_naive; CD4_Naive
ENSG00000288018	17	8	2	6.06495	Neutrophil count; Neutrophil % of WBC; Platelet count; White blood cell count; Eosinophil count; Cutaneous melanoma; Monocyte count; Monocyte % of WBC	B_intermediate; B_memory; B_naive; CD14_Mono; CD16_Mono; CD4_CTL; CD4_Naive; CD4_TCM; CD4_TEM; CD8_Naive; CD8_TCM; CD8_TEM; MAIT; NK; NK_CD56bright; Treg; gdT
ENSG00000288075	7	1	1	1	Neutrophil count	B_intermediate; B_naive; CD4_Naive; CD4_TCM; CD4_TEM; NK; cDC2
ENSG00000291055	12	6	2	5	Neutrophil count; Neutrophil % of WBC; Platelet count; White blood cell count; Cutaneous melanoma; Plateletcrit	B_intermediate; B_memory; B_naive; CD14_Mono; CD16_Mono; CD4_Naive; CD4_TCM; CD8_TCM; CD8_TEM; MAIT; NK; cDC2
ENSG00000291067	8	10	1	7	Neutrophil count; Plateletcrit; Platelet count; Reticulocyte count; Reticulocyte fraction of RBC; White blood cell count; High light scatter reticulocyte count; Platelet distribution width; Neutrophil % of WBC; High light scatter reticulocyte % of RBC	B_intermediate; CD4_Naive; CD4_TCM; CD4_TEM; CD8_TCM; CD8_TEM; NK; Treg
ENSG00000291079	12	8	2	6.03078	Neutrophil count; Neutrophil % of WBC; Platelet count; White blood cell count; Plateletcrit; Eosinophil count; Lung adenocarcinoma; Lymphocyte count	B_intermediate; B_memory; B_naive; CD14_Mono; CD16_Mono; CD4_Naive; CD4_TCM; CD4_TEM; CD8_TEM; NK; cDC2; gdT
MRE11	2	1	1	1	Neutrophil % of WBC	B_intermediate; NK_Proliferating
YTHDC2	12	2	1	2	Neutrophil % of WBC; Lymphocyte count	B_intermediate; B_naive; CD14_Mono; CD16_Mono; CD4_TCM; CD4_TEM; CD8_TCM; CD8_TEM; NK; Treg; cDC2; gdT
RPS16	10	7	2	6	Neutrophil % of WBC; Cutaneous melanoma; Neutrophil count; Hb concentration; Mean corpuscular Hb; Red cell distribution width; White blood cell count	B_intermediate; B_memory; B_naive; CD14_Mono; CD16_Mono; CD4_CTL; CD8_TEM; NK; cDC2; dnT
HDDC2	15	5	1	4	Neutrophil % of WBC; Red blood cell count; Hematocrit; Hb concentration; Reticulocyte count	B_intermediate; B_memory; B_naive; CD14_Mono; CD16_Mono; CD4_Naive; CD4_TCM; CD4_TEM; CD8_Naive; CD8_TEM; MAIT; NK; NK_CD56bright; cDC2; gdT
CRYBG1	3	4	2	4	Neutrophil % of WBC; Mean corpuscular vol.; Red cell distribution width; Cutaneous melanoma	B_intermediate; B_naive; NK
SERAC1	18	10	2	8	Neutrophil % of WBC; Red cell distribution width; Lymphocyte count; Mean sphered corpuscular vol.; Estimated heel BMD; Red blood cell count; Platelet distribution width; Mean reticulocyte vol.; Plateletcrit; Platelet count	B_intermediate; B_memory; B_naive; CD14_Mono; CD16_Mono; CD4_CTL; CD4_Naive; CD4_TCM; CD4_TEM; CD8_Naive; CD8_TCM; CD8_TEM; MAIT; NK; NK_CD56bright; NK_Proliferating; cDC2; gdT
LMO4	2	2	2	2	Neutrophil % of WBC; Cutaneous melanoma	B_intermediate; CD4_TCM
PDCD4	9	6	2	6	Neutrophil % of WBC; Type 2 diabetes; Mean corpuscular Hb; Lymphocyte count; Monocyte count; Platelet distribution width	B_intermediate; B_memory; B_naive; CD4_CTL; CD4_Naive; CD4_TCM; CD4_TEM; CD8_TCM; CD8_TEM
EMB	19	16	4	13.0556	Neutrophil % of WBC; Plateletcrit; Platelet distribution width; Platelet count; Schizophrenia; Type 2 diabetes; Neutrophil count; Eosinophil count; White blood cell count; Hematocrit; Hb concentration; Red blood cell count; Breast cancer (Overall); Breast cancer (Luminal A); Lymphocyte count; Monocyte count	B_intermediate; B_memory; B_naive; CD14_Mono; CD16_Mono; CD4_CTL; CD4_Naive; CD4_TCM; CD4_TEM; CD8_Naive; CD8_TCM; CD8_TEM; MAIT; NK; NK_Proliferating; Treg; cDC2; gdT; pDC
AGAP9	19	3	2	3	Neutrophil % of WBC; Red cell distribution width; Inflammatory bowel disease	B_intermediate; B_memory; B_naive; CD14_Mono; CD16_Mono; CD4_CTL; CD4_Naive; CD4_TCM; CD4_TEM; CD8_Naive; CD8_TCM; CD8_TEM; MAIT; NK; NK_CD56bright; Treg; cDC2; gdT; pDC
LINC01806	15	4	2	4	Neutrophil % of WBC; Neutrophil count; Schizophrenia; Eosinophil count	B_intermediate; B_naive; CD4_CTL; CD4_Naive; CD4_TCM; CD4_TEM; CD8_Naive; CD8_TCM; HSPC; MAIT; NK_CD56bright; Treg; cDC2; gdT; pDC
ENSG00000286481	3	2	1	2	Neutrophil % of WBC; Eosinophil count	B_intermediate; CD4_TCM; cDC1
ENSG00000290453	22	2	1	2	Neutrophil % of WBC; Red cell distribution width	B_intermediate; B_memory; B_naive; CD14_Mono; CD16_Mono; CD4_CTL; CD4_Naive; CD4_TCM; CD4_TEM; CD8_Naive; CD8_TCM; CD8_TEM; HSPC; MAIT; NK; NK_CD56bright; NK_Proliferating; Treg; cDC2; dnT; gdT; pDC
SEC62	3	2	1	2	Plateletcrit; Eosinophil count	B_intermediate; CD4_Naive; CD8_Naive
UBR7	4	6	2	5	Plateletcrit; Type 2 diabetes; Monocyte count; Platelet distribution width; Neutrophil count; White blood cell count	B_intermediate; B_memory; CD14_Mono; CD16_Mono
HDAC9	5	17	2	12	Plateletcrit; Platelet count; Type 2 diabetes; White blood cell count; Hb concentration; High light scatter reticulocyte count; High light scatter reticulocyte % of RBC; Lymphocyte count; Mean corpuscular Hb concentration; Platelet distribution width; Reticulocyte count; Reticulocyte fraction of RBC; Red cell distribution width; Mean corpuscular vol.; Monocyte count; Mean sphered corpuscular vol.; Neutrophil count	B_intermediate; B_naive; CD16_Mono; CD8_TEM; NK
SNX24	8	7	2	6	Plateletcrit; Mean platelet vol.; Neutrophil count; White blood cell count; Estimated heel BMD; Mean reticulocyte vol.; Platelet count	B_intermediate; B_naive; CD14_Mono; CD16_Mono; CD4_TCM; CD8_TEM; MAIT; NK
DDX20	9	3	2	3	Plateletcrit; Platelet count; Type 2 diabetes	B_intermediate; B_naive; CD14_Mono; CD16_Mono; CD4_Naive; CD4_TCM; CD8_Naive; CD8_TEM; NK
MYO3B	4	4	2	3	Plateletcrit; Platelet count; Platelet distribution width; Type 2 diabetes	B_intermediate; B_memory; B_naive; gdT
ST6GAL1	16	11	2	8	Plateletcrit; Mean platelet vol.; High light scatter reticulocyte count; High light scatter reticulocyte % of RBC; Lymphocyte count; Reticulocyte count; Reticulocyte fraction of RBC; Type 2 diabetes; Immature fraction of reticulocytes; Eosinophil count; Monocyte % of WBC	B_intermediate; B_memory; B_naive; CD14_Mono; CD16_Mono; CD4_CTL; CD4_Naive; CD4_TEM; CD8_TCM; CD8_TEM; MAIT; NK; NK_CD56bright; Treg; cDC2; gdT
ACACB	15	6	1	5	Plateletcrit; Eosinophil count; Monocyte % of WBC; Platelet count; Red cell distribution width; White blood cell count	B_intermediate; B_memory; B_naive; CD14_Mono; CD16_Mono; CD4_CTL; CD4_Naive; CD4_TCM; CD4_TEM; CD8_Naive; CD8_TEM; MAIT; NK; NK_Proliferating; gdT
CATSPERG	19	6	2	5	Plateletcrit; Platelet count; Prostate cancer; Monocyte % of WBC; Mean platelet vol.; Platelet distribution width	B_intermediate; B_memory; B_naive; CD14_Mono; CD16_Mono; CD4_CTL; CD4_Naive; CD4_TCM; CD4_TEM; CD8_Naive; CD8_TCM; CD8_TEM; MAIT; NK; NK_CD56bright; Treg; cDC2; gdT; pDC
TFIP11	7	3	3	3	Plateletcrit; Cutaneous melanoma; Estimated heel BMD	B_intermediate; CD14_Mono; CD16_Mono; CD4_TEM; CD8_Naive; CD8_TEM; NK
ITPK1	3	7	1	6	Plateletcrit; Mean corpuscular vol.; Monocyte count; Mean sphered corpuscular vol.; Neutrophil count; White blood cell count; Mean platelet vol.	B_intermediate; CD8_Naive; NK
XYLT1	10	3	2	3	Plateletcrit; White blood cell count; Cutaneous melanoma	B_intermediate; B_memory; B_naive; CD4_TCM; CD8_Naive; CD8_TCM; CD8_TEM; NK; Treg; gdT
DMXL2	17	9	4	8	Plateletcrit; Type 2 diabetes; Major depression; Platelet count; Neutrophil count; White blood cell count; Estimated heel BMD; Red blood cell count; Reticulocyte count	B_intermediate; B_memory; CD14_Mono; CD16_Mono; CD4_CTL; CD4_Naive; CD4_TCM; CD4_TEM; CD8_Naive; CD8_TCM; CD8_TEM; HSPC; MAIT; NK; cDC2; gdT; pDC
ZNF85	16	6	2	5	Plateletcrit; Platelet count; Red blood cell count; Hematocrit; Monocyte count; Asthma	B_intermediate; B_memory; B_naive; CD14_Mono; CD4_CTL; CD4_Naive; CD4_TCM; CD4_TEM; CD8_Naive; CD8_TCM; CD8_TEM; NK; NK_CD56bright; NK_Proliferating; cDC2; gdT
ANKRD26	15	4	2	4	Plateletcrit; Platelet count; Squamous cell lung carcinoma; Lymphocyte count	B_intermediate; B_memory; B_naive; CD14_Mono; CD16_Mono; CD4_CTL; CD4_Naive; CD4_TCM; CD4_TEM; CD8_TEM; MAIT; NK; Treg; cDC2; gdT
RNF141	3	7	2	6	Plateletcrit; Mean platelet vol.; Estimated heel BMD; Hematocrit; Hb concentration; Platelet count; Red blood cell count	B_intermediate; B_naive; CD16_Mono
PPFIBP1	3	3	1	2	Plateletcrit; Platelet count; Platelet distribution width	B_intermediate; B_memory; CD4_TCM
PDE4D	6	7	4	6	Plateletcrit; Mean platelet vol.; Platelet count; Schizophrenia; Eosinophil count; Cutaneous melanoma; Type 2 diabetes	B_intermediate; CD14_Mono; CD16_Mono; Treg; cDC1; cDC2
MOB1A	9	4	1	4	Plateletcrit; Platelet count; Mean reticulocyte vol.; Mean sphered corpuscular vol.	B_intermediate; B_memory; B_naive; CD16_Mono; CD4_Naive; CD4_TCM; CD8_TEM; NK; pDC
POLE4	14	4	2	3	Plateletcrit; Platelet distribution width; Platelet count; Type 2 diabetes	B_intermediate; B_memory; B_naive; CD4_Naive; CD4_TCM; CD4_TEM; CD8_Naive; CD8_TCM; CD8_TEM; MAIT; NK; NK_Proliferating; Treg; pDC
TACR1	11	4	2	3	Plateletcrit; Platelet distribution width; Platelet count; Type 2 diabetes	B_intermediate; B_memory; B_naive; CD4_Naive; CD4_TCM; CD4_TEM; CD8_Naive; CD8_TCM; CD8_TEM; NK; Treg
RCAN3	8	6	2	5	Plateletcrit; Platelet distribution width; Prostate cancer; Cutaneous melanoma; Platelet count; Red blood cell count	B_intermediate; B_naive; CD14_Mono; CD4_Naive; CD4_TCM; CD4_TEM; CD8_Naive; CD8_TCM
MASTL	14	4	3	4	Plateletcrit; Platelet count; Estimated heel BMD; Squamous cell lung carcinoma	B_intermediate; B_memory; B_naive; CD14_Mono; CD16_Mono; CD4_Naive; CD4_TCM; CD4_TEM; CD8_TCM; CD8_TEM; HSPC; NK; cDC2; gdT
MINDY2	14	11	4	10.0457	Plateletcrit; Platelet count; Alzheimer's disease; Estimated heel BMD; Eosinophil count; Lymphocyte count; Neutrophil % of WBC; Platelet distribution width; Schizophrenia; Monocyte count; Monocyte % of WBC	B_intermediate; CD14_Mono; CD16_Mono; CD4_CTL; CD4_Naive; CD4_TCM; CD4_TEM; CD8_Naive; CD8_TCM; CD8_TEM; MAIT; NK; Treg; cDC2
SLC39A11	19	3	2	3	Plateletcrit; Platelet count; Type 2 diabetes	B_intermediate; B_memory; B_naive; CD14_Mono; CD16_Mono; CD4_CTL; CD4_Naive; CD4_TCM; CD4_TEM; CD8_Naive; CD8_TCM; CD8_TEM; MAIT; NK; NK_CD56bright; Treg; cDC2; dnT; gdT
IMPA1	10	6	1	4	Plateletcrit; Platelet count; High light scatter reticulocyte count; High light scatter reticulocyte % of RBC; Reticulocyte count; Reticulocyte fraction of RBC	B_intermediate; B_memory; B_naive; CD14_Mono; CD16_Mono; CD4_Naive; CD4_TCM; CD8_TEM; NK; cDC2
ISCA1	11	10	2	7	Plateletcrit; Platelet count; Asthma; High light scatter reticulocyte count; High light scatter reticulocyte % of RBC; Immature fraction of reticulocytes; Mean reticulocyte vol.; Red cell distribution width; Reticulocyte count; Reticulocyte fraction of RBC	B_intermediate; B_naive; CD4_Naive; CD4_TCM; CD4_TEM; CD8_Naive; CD8_TCM; CD8_TEM; MAIT; NK; gdT
TRA2B	14	2	1	2	Plateletcrit; Platelet count	B_intermediate; B_memory; B_naive; CD4_CTL; CD4_Naive; CD4_TCM; CD4_TEM; CD8_Naive; CD8_TCM; CD8_TEM; NK; NK_CD56bright; Treg; gdT
CLSTN3	15	15	1	11	Plateletcrit; Platelet count; Mean sphered corpuscular vol.; Hematocrit; Hb concentration; High light scatter reticulocyte count; High light scatter reticulocyte % of RBC; Red blood cell count; Red cell distribution width; Reticulocyte count; Reticulocyte fraction of RBC; Lymphocyte count; Neutrophil % of WBC; Monocyte % of WBC; Mean reticulocyte vol.	B_intermediate; B_memory; B_naive; CD14_Mono; CD16_Mono; CD4_CTL; CD4_Naive; CD4_TCM; CD4_TEM; CD8_TCM; CD8_TEM; MAIT; NK; NK_CD56bright; gdT
CACNA1A	4	4	2	4	Plateletcrit; Platelet count; Estimated heel BMD; Red cell distribution width	B_intermediate; B_naive; NK; NK_CD56bright
TPGS1	15	6	1	5	Plateletcrit; High light scatter reticulocyte count; High light scatter reticulocyte % of RBC; Lymphocyte count; Mean reticulocyte vol.; Mean sphered corpuscular vol.	B_intermediate; B_memory; B_naive; CD16_Mono; CD4_CTL; CD4_Naive; CD4_TCM; CD4_TEM; CD8_Naive; CD8_TCM; CD8_TEM; MAIT; NK; Treg; gdT
LIMD1	5	5	3	5	Plateletcrit; Prostate cancer; COVID-19 (Hospitalised); COVID-19 susceptibility; Eosinophil count	B_intermediate; CD16_Mono; CD4_TCM; CD4_TEM; NK
PHIP	8	3	2	3	Plateletcrit; Platelet count; Type 2 diabetes	B_intermediate; B_memory; B_naive; CD16_Mono; CD4_Naive; CD4_TCM; CD4_TEM; NK
FBXO25	5	5	1	4	Plateletcrit; Platelet count; Lymphocyte count; Neutrophil % of WBC; Red blood cell count	B_intermediate; B_naive; CD4_TEM; MAIT; cDC2
SLC25A25	3	4	1	3	Plateletcrit; White blood cell count; Neutrophil count; Monocyte count	B_intermediate; B_memory; B_naive
RSU1	12	10	1	8	Plateletcrit; Platelet distribution width; Platelet count; White blood cell count; Neutrophil count; Basophil count; Lymphocyte count; Monocyte count; Eosinophil count; Hematocrit	B_intermediate; B_naive; CD16_Mono; CD4_CTL; CD4_Naive; CD4_TCM; CD4_TEM; CD8_Naive; CD8_TEM; HSPC; NK; Treg
NDUFC2	16	5	2	5	Plateletcrit; Platelet count; Schizophrenia; Red cell distribution width; Eosinophil count	B_intermediate; B_memory; B_naive; CD14_Mono; CD16_Mono; CD4_Naive; CD4_TCM; CD4_TEM; CD8_Naive; CD8_TCM; CD8_TEM; NK; NK_CD56bright; Treg; cDC2; gdT
IFIT5	14	4	1	4	Plateletcrit; Platelet count; Red cell distribution width; Monocyte % of WBC	B_intermediate; B_memory; B_naive; CD14_Mono; CD16_Mono; CD4_Naive; CD4_TEM; CD8_Naive; CD8_TCM; MAIT; NK; NK_CD56bright; Treg; gdT
SUSD3	7	10	2	8	Plateletcrit; Basophil count; Estimated heel BMD; Lymphocyte count; Monocyte % of WBC; Mean platelet vol.; Neutrophil count; Platelet distribution width; Platelet count; White blood cell count	B_intermediate; CD14_Mono; CD16_Mono; CD4_TEM; CD8_Naive; CD8_TEM; cDC2
NR2F6	10	23	2	15.064	Plateletcrit; Mean sphered corpuscular vol.; Red blood cell count; Red cell distribution width; Breast cancer (Triple Neg.); Breast cancer (BRCA1 / BRCA2); Hematocrit; High light scatter reticulocyte count; High light scatter reticulocyte % of RBC; Mean corpuscular Hb; Mean corpuscular Hb concentration; Mean corpuscular vol.; Monocyte count; Monocyte % of WBC; Mean platelet vol.; Mean reticulocyte vol.; Platelet distribution width; Platelet count; Reticulocyte count; Reticulocyte fraction of RBC; Neutrophil count; White blood cell count; Hb concentration	B_intermediate; B_memory; CD14_Mono; CD4_Naive; CD4_TCM; CD4_TEM; CD8_Naive; CD8_TCM; MAIT; Treg
STXBP4	15	14	3	9.00921	Plateletcrit; Platelet count; Hematocrit; Red blood cell count; Schizophrenia; Hb concentration; Breast cancer (Luminal A); Breast cancer (Overall); Mean corpuscular Hb; Mean corpuscular vol.; Mean reticulocyte vol.; Mean sphered corpuscular vol.; Eosinophil count; Immature fraction of reticulocytes	B_intermediate; B_memory; B_naive; CD4_CTL; CD4_Naive; CD4_TCM; CD4_TEM; CD8_Naive; CD8_TCM; CD8_TEM; MAIT; NK; NK_CD56bright; Treg; gdT
ILK	15	7	1	6	Plateletcrit; Platelet count; Red blood cell count; Hb concentration; Platelet distribution width; Lymphocyte count; Reticulocyte count	B_intermediate; B_memory; B_naive; CD4_CTL; CD4_Naive; CD4_TCM; CD4_TEM; CD8_Naive; CD8_TCM; CD8_TEM; MAIT; NK; NK_CD56bright; Treg; gdT
GLYATL1	2	4	3	4	Plateletcrit; Platelet count; Estimated heel BMD; Prostate cancer	B_intermediate; B_naive
RPSA	16	3	1	3	Plateletcrit; Platelet count; Monocyte count	B_intermediate; B_memory; CD4_CTL; CD4_Naive; CD4_Proliferating; CD4_TCM; CD4_TEM; CD8_Naive; CD8_TCM; CD8_TEM; MAIT; NK; NK_Proliferating; Treg; dnT; gdT
SERPINB9	22	18	2	13.037	Plateletcrit; High light scatter reticulocyte count; High light scatter reticulocyte % of RBC; Mean corpuscular Hb concentration; Mean sphered corpuscular vol.; Platelet distribution width; Platelet count; Reticulocyte count; Reticulocyte fraction of RBC; Mean corpuscular vol.; Neutrophil % of WBC; Monocyte count; Monocyte % of WBC; Mean reticulocyte vol.; Red cell distribution width; Lymphocyte count; Mean platelet vol.; Alzheimer's disease	B_intermediate; B_memory; B_naive; CD14_Mono; CD16_Mono; CD4_CTL; CD4_Naive; CD4_TCM; CD4_TEM; CD8_Naive; CD8_TCM; CD8_TEM; MAIT; NK; NK_CD56bright; NK_Proliferating; Plasmablast; Treg; cDC2; dnT; gdT; pDC
FOXN2	13	11	5	9	Plateletcrit; Schizophrenia; Estimated heel BMD; Inflammatory bowel disease; Platelet distribution width; Mean platelet vol.; Mean corpuscular Hb; Mean corpuscular vol.; Red cell distribution width; Type 2 diabetes; Platelet count	B_intermediate; B_naive; CD4_CTL; CD4_Naive; CD4_TCM; CD4_TEM; CD8_Naive; CD8_TCM; CD8_TEM; MAIT; NK; Treg; gdT
POGLUT3	13	8	1	5	Plateletcrit; Platelet count; Eosinophil count; Mean corpuscular Hb; Mean corpuscular vol.; Mean sphered corpuscular vol.; Neutrophil count; Red blood cell count	B_intermediate; B_memory; B_naive; CD14_Mono; CD4_Naive; CD4_TCM; CD4_TEM; CD8_Naive; CD8_TCM; CD8_TEM; MAIT; NK; Treg
METTL7A	11	18	3	13.0574	Plateletcrit; Platelet count; Red cell distribution width; Estimated heel BMD; Colorectal cancer; High light scatter reticulocyte % of RBC; Mean corpuscular Hb; Mean corpuscular vol.; Monocyte count; Mean reticulocyte vol.; Neutrophil count; Neutrophil % of WBC; White blood cell count; Eosinophil count; Platelet distribution width; Lymphocyte count; Mean sphered corpuscular vol.; Red blood cell count	B_intermediate; B_memory; B_naive; CD8_Naive; CD8_TCM; CD8_TEM; MAIT; NK; NK_CD56bright; Treg; gdT
ZNF566	9	17	3	12.0724	Plateletcrit; White blood cell count; Mean sphered corpuscular vol.; Eosinophil count; Mean corpuscular vol.; Estimated heel BMD; Platelet distribution width; Platelet count; Prostate cancer; Reticulocyte count; High light scatter reticulocyte count; Lymphocyte count; Monocyte count; Monocyte % of WBC; Neutrophil % of WBC; Red blood cell count; Reticulocyte fraction of RBC	B_intermediate; B_naive; CD4_Naive; CD4_TCM; CD4_TEM; CD8_Naive; CD8_TCM; CD8_TEM; NK
ZNF749	23	5	1	4	Plateletcrit; Platelet count; Mean reticulocyte vol.; Platelet distribution width; Red cell distribution width	B_intermediate; B_memory; B_naive; CD14_Mono; CD16_Mono; CD4_CTL; CD4_Naive; CD4_Proliferating; CD4_TCM; CD4_TEM; CD8_Naive; CD8_TCM; CD8_TEM; HSPC; MAIT; NK; NK_CD56bright; NK_Proliferating; Plasmablast; Treg; cDC2; gdT; pDC
NEMP2	16	16	3	12.0096	Plateletcrit; Platelet count; High light scatter reticulocyte count; High light scatter reticulocyte % of RBC; Immature fraction of reticulocytes; Mean corpuscular Hb; Systemic lupus erythematosus; Neutrophil % of WBC; Estimated heel BMD; Hematocrit; Hb concentration; Mean platelet vol.; Red blood cell count; Reticulocyte count; Lymphocyte count; Mean corpuscular vol.	B_intermediate; B_memory; B_naive; CD14_Mono; CD16_Mono; CD4_Naive; CD4_TCM; CD4_TEM; CD8_Naive; CD8_TCM; CD8_TEM; NK; NK_CD56bright; NK_Proliferating; Treg; gdT
C1RL-AS1	17	5	1	5	Plateletcrit; Platelet count; Mean sphered corpuscular vol.; Red cell distribution width; Hb concentration	B_intermediate; B_memory; B_naive; CD14_Mono; CD16_Mono; CD4_CTL; CD4_Naive; CD4_TCM; CD4_TEM; CD8_Naive; CD8_TCM; CD8_TEM; MAIT; NK; Treg; cDC2; gdT
MIR99AHG	3	2	1	2	Plateletcrit; Platelet count	B_intermediate; B_memory; CD4_Naive
ENSG00000217702	17	4	1	4	Plateletcrit; Platelet count; Eosinophil count; Mean sphered corpuscular vol.	B_intermediate; B_memory; B_naive; CD4_CTL; CD4_Naive; CD4_TCM; CD4_TEM; CD8_Naive; CD8_TCM; CD8_TEM; HSPC; MAIT; NK; NK_CD56bright; NK_Proliferating; Treg; gdT
LPP-AS1	6	1	1	1	Plateletcrit	B_intermediate; B_memory; CD4_TEM; CD8_TCM; MAIT; gdT
ENSG00000236209	9	4	2	3	Plateletcrit; Platelet count; Type 2 diabetes; Platelet distribution width	B_intermediate; B_memory; B_naive; CD14_Mono; CD16_Mono; NK_Proliferating; Plasmablast; cDC2; pDC
ATP5PO	11	10	2	7.00782	Plateletcrit; Platelet count; Hematocrit; Hb concentration; High light scatter reticulocyte count; Mean corpuscular vol.; Red blood cell count; Mean corpuscular Hb; Prostate cancer; Reticulocyte count	B_intermediate; B_memory; B_naive; CD14_Mono; CD16_Mono; CD4_Naive; CD4_TCM; CD8_Naive; CD8_TCM; NK; cDC2
LINC02416	6	4	2	3	Plateletcrit; Platelet count; Lung cancer; Mean platelet vol.	B_intermediate; B_memory; CD4_TCM; CD8_Naive; CD8_TCM; Treg
ZNF850	4	2	1	2	Plateletcrit; Platelet count	B_intermediate; B_naive; CD4_Naive; CD4_TCM
ENSG00000269043	6	2	1	2	Plateletcrit; Monocyte % of WBC	B_intermediate; B_memory; B_naive; CD4_Naive; CD4_TCM; NK
ENSG00000287780	17	7	1	5.04059	Plateletcrit; Platelet count; Monocyte count; Lymphocyte count; Monocyte % of WBC; White blood cell count; Basophil count	B_intermediate; B_memory; B_naive; CD4_CTL; CD4_Naive; CD4_TCM; CD4_TEM; CD8_Naive; CD8_TCM; CD8_TEM; HSPC; MAIT; NK; NK_CD56bright; Treg; cDC2; gdT
HS3ST1	1	1	1	1	Platelet distribution width	B_intermediate
METTL24	10	6	1	4	Platelet distribution width; Reticulocyte count; Reticulocyte fraction of RBC; Mean corpuscular vol.; High light scatter reticulocyte count; High light scatter reticulocyte % of RBC	B_intermediate; B_memory; B_naive; CD4_Naive; CD4_TCM; CD4_TEM; CD8_TCM; CD8_TEM; MAIT; NK
SYNJ2	6	6	2	6	Platelet distribution width; Mean platelet vol.; Mean reticulocyte vol.; Psoriasis; Mean sphered corpuscular vol.; Lymphocyte count	B_intermediate; CD14_Mono; CD4_Naive; CD8_TEM; MAIT; cDC2
CD59	2	2	1	2	Platelet distribution width; Mean sphered corpuscular vol.	B_intermediate; CD14_Mono
SUPT20H	17	3	1	2	Platelet distribution width; Platelet count; Plateletcrit	B_intermediate; B_memory; B_naive; CD14_Mono; CD16_Mono; CD4_CTL; CD4_Naive; CD4_TCM; CD4_TEM; CD8_Naive; CD8_TCM; CD8_TEM; MAIT; NK; NK_CD56bright; Treg; gdT
PLD3	11	7	1	7.02565	Platelet distribution width; Monocyte % of WBC; Mean reticulocyte vol.; Neutrophil % of WBC; Red cell distribution width; Lymphocyte count; Neutrophil count	B_intermediate; B_naive; CD14_Mono; CD16_Mono; CD4_Naive; CD4_TCM; CD4_TEM; CD8_TCM; CD8_TEM; NK; cDC2
WASF1	5	3	1	3	Platelet distribution width; Reticulocyte count; Reticulocyte fraction of RBC	B_intermediate; B_memory; B_naive; CD14_Mono; CD16_Mono
RWDD3	16	5	2	5	Platelet distribution width; Mean reticulocyte vol.; Plateletcrit; Schizophrenia; Mean sphered corpuscular vol.	B_intermediate; B_memory; B_naive; CD14_Mono; CD4_CTL; CD4_Naive; CD4_TCM; CD4_TEM; CD8_Naive; CD8_TCM; CD8_TEM; MAIT; NK; NK_CD56bright; cDC2; gdT
DMGDH	18	7	3	7	Platelet distribution width; Type 2 diabetes; Estimated heel BMD; Mean platelet vol.; Neutrophil count; Red cell distribution width; White blood cell count	B_intermediate; B_memory; B_naive; CD14_Mono; CD16_Mono; CD4_CTL; CD4_Naive; CD4_TCM; CD4_TEM; CD8_Naive; CD8_TCM; CD8_TEM; MAIT; NK; NK_CD56bright; Treg; cDC2; gdT
EIF4A3	2	1	1	1	Platelet distribution width	B_intermediate; CD16_Mono
ATXN7L1	4	4	2	4	Platelet distribution width; Platelet count; White blood cell count; Estimated heel BMD	B_intermediate; B_naive; CD14_Mono; NK
CARHSP1	13	8	1	7.02473	Platelet distribution width; Monocyte count; Mean platelet vol.; Basophil count; Eosinophil count; Lymphocyte count; White blood cell count; Neutrophil % of WBC	B_intermediate; CD14_Mono; CD4_Naive; CD4_TEM; CD8_Naive; CD8_TCM; CD8_TEM; NK; NK_CD56bright; cDC2; dnT; gdT; pDC
LRRK1	5	4	2	4	Platelet distribution width; Colorectal cancer; Mean platelet vol.; Red blood cell count	B_intermediate; B_memory; B_naive; CD14_Mono; CD16_Mono
MX1	3	2	2	2	Platelet distribution width; Prostate cancer	B_intermediate; CD8_TEM; NK
GPR155	5	3	3	3	Platelet distribution width; Estimated heel BMD; Major depression	B_intermediate; B_memory; B_naive; CD4_Naive; CD4_TCM
SYTL3	8	4	2	4	Platelet distribution width; Cutaneous melanoma; White blood cell count; Prostate cancer	B_intermediate; CD16_Mono; CD4_CTL; CD8_Naive; NK; NK_Proliferating; gdT; pDC
NIBAN3	3	2	1	2	Platelet distribution width; Lymphocyte count	B_intermediate; B_naive; pDC
RHOH	5	6	2	6	Platelet distribution width; Hematocrit; Cutaneous melanoma; Lymphocyte count; Neutrophil % of WBC; White blood cell count	B_intermediate; B_memory; B_naive; CD8_TEM; NK
CDC40	4	2	1	2	Platelet distribution width; Reticulocyte fraction of RBC	B_intermediate; B_memory; B_naive; MAIT
CSGALNACT2	3	2	1	2	Platelet distribution width; Neutrophil % of WBC	B_intermediate; CD4_CTL; CD8_TEM
TMEM80	16	8	3	7	Platelet distribution width; Systemic lupus erythematosus; Mean platelet vol.; Mean sphered corpuscular vol.; Platelet count; Hb concentration; Mean reticulocyte vol.; Cutaneous melanoma	B_intermediate; B_memory; B_naive; CD14_Mono; CD16_Mono; CD4_CTL; CD4_Naive; CD4_TCM; CD4_TEM; CD8_Naive; CD8_TCM; CD8_TEM; MAIT; NK; NK_CD56bright; Treg
ENSG00000224376	6	6	1	5.03483	Platelet distribution width; Lymphocyte count; Monocyte count; Monocyte % of WBC; Neutrophil % of WBC; Reticulocyte count	B_intermediate; B_memory; B_naive; CD8_TEM; NK; gdT
RWDD3-DT	2	2	2	2	Platelet distribution width; Schizophrenia	B_intermediate; B_naive
RBM26-AS1	16	4	3	4	Platelet distribution width; Platelet count; Type 2 diabetes; Schizophrenia	B_intermediate; B_memory; B_naive; CD16_Mono; CD4_CTL; CD4_Naive; CD4_TCM; CD4_TEM; CD8_Naive; CD8_TCM; CD8_TEM; MAIT; NK; Treg; cDC2; gdT
ENSG00000232053	14	4	1	3	Platelet distribution width; Platelet count; Mean platelet vol.; Plateletcrit	B_intermediate; B_naive; CD14_Mono; CD4_CTL; CD4_Naive; CD4_TCM; CD4_TEM; CD8_Naive; CD8_TEM; NK; NK_CD56bright; cDC1; cDC2; gdT
RFX3-DT	19	1	1	1	Platelet distribution width	B_intermediate; B_memory; B_naive; CD14_Mono; CD16_Mono; CD4_CTL; CD4_Naive; CD4_TCM; CD4_TEM; CD8_Naive; CD8_TCM; CD8_TEM; MAIT; NK; NK_CD56bright; Treg; cDC2; gdT; pDC
STON1	9	18	4	13	Platelet distribution width; Schizophrenia; High light scatter reticulocyte % of RBC; Platelet count; Reticulocyte count; Reticulocyte fraction of RBC; Hematocrit; High light scatter reticulocyte count; Lymphocyte count; Mean corpuscular Hb; Mean corpuscular Hb concentration; Mean corpuscular vol.; Red blood cell count; Red cell distribution width; Type 2 diabetes; White blood cell count; Colorectal cancer; Mean platelet vol.	B_intermediate; B_memory; B_naive; CD14_Mono; CD4_Naive; CD4_TCM; CD8_TCM; CD8_TEM; NK
NPIPB5	9	1	1	1	Platelet distribution width	B_intermediate; B_memory; B_naive; CD16_Mono; CD4_CTL; CD4_TEM; CD8_TCM; NK; Treg
ENSG00000250075	16	2	1	2	Platelet distribution width; Neutrophil % of WBC	B_intermediate; B_memory; B_naive; CD14_Mono; CD16_Mono; CD4_CTL; CD4_Naive; CD4_TCM; CD4_TEM; CD8_Naive; CD8_TCM; CD8_TEM; NK; NK_CD56bright; Treg; gdT
PRANCR	15	8	2	7	Platelet distribution width; Type 2 diabetes; High light scatter reticulocyte count; High light scatter reticulocyte % of RBC; Hematocrit; Hb concentration; Red blood cell count; Eosinophil count	B_intermediate; B_memory; B_naive; CD14_Mono; CD16_Mono; CD4_Naive; CD4_TCM; CD8_Naive; CD8_TCM; CD8_TEM; NK; NK_CD56bright; cDC2; gdT; pDC
ENSG00000262089	1	3	1	3	Platelet distribution width; Reticulocyte count; Reticulocyte fraction of RBC	B_intermediate
ENSG00000290951	18	9	4	8.05308	Platelet distribution width; Red cell distribution width; Major depression; Monocyte count; Monocyte % of WBC; Heart failure; Lumbar spine BMD; Neutrophil count; Neutrophil % of WBC	B_intermediate; B_memory; B_naive; CD14_Mono; CD16_Mono; CD4_CTL; CD4_Naive; CD4_TCM; CD4_TEM; CD8_Naive; CD8_TCM; CD8_TEM; MAIT; NK; NK_CD56bright; Treg; cDC2; gdT
SRI	7	3	2	3	Platelet count; Plateletcrit; Estimated heel BMD	B_intermediate; CD4_Naive; CD4_TCM; CD4_TEM; CD8_Naive; CD8_TCM; cDC2
GNPTG	8	7	2	5	Platelet count; High light scatter reticulocyte count; High light scatter reticulocyte % of RBC; Reticulocyte count; Reticulocyte fraction of RBC; Type 2 diabetes; Eosinophil count	B_intermediate; B_naive; CD4_Naive; CD4_TCM; CD4_TEM; CD8_Naive; NK; gdT
NRCAM	2	2	1	2	Platelet count; Mean platelet vol.	B_intermediate; B_memory
C2CD5	4	2	1	2	Platelet count; Mean sphered corpuscular vol.	B_intermediate; B_naive; CD4_Naive; NK
SLC66A2	4	3	2	3	Platelet count; Schizophrenia; Platelet distribution width	B_intermediate; CD4_Naive; CD4_TCM; CD8_TCM
LRRC61	17	5	1	4	Platelet count; Mean platelet vol.; Plateletcrit; Mean reticulocyte vol.; Hb concentration	B_intermediate; B_memory; B_naive; CD14_Mono; CD4_CTL; CD4_Naive; CD4_TCM; CD4_TEM; CD8_Naive; CD8_TCM; CD8_TEM; MAIT; NK; NK_CD56bright; Treg; gdT; pDC
SYT5	4	6	1	5	Platelet count; Plateletcrit; Monocyte count; Mean sphered corpuscular vol.; Reticulocyte count; Reticulocyte fraction of RBC	B_intermediate; B_naive; CD8_Naive; NK
RABL2A	11	5	1	5	Platelet count; Monocyte count; Monocyte % of WBC; Platelet distribution width; Lymphocyte count	B_intermediate; B_memory; B_naive; CD14_Mono; CD4_Naive; CD4_TCM; CD8_Naive; CD8_TCM; CD8_TEM; NK; Treg
SH3GLB2	7	5	2	5	Platelet count; Red blood cell count; Red cell distribution width; Plateletcrit; Type 2 diabetes	B_intermediate; B_naive; CD14_Mono; CD4_Naive; CD4_TCM; CD8_TEM; NK
GEN1	6	2	2	2	Platelet count; Prostate cancer	B_intermediate; B_memory; B_naive; CD4_CTL; Plasmablast; gdT
FAM111B	3	8	2	5	Platelet count; High light scatter reticulocyte count; Reticulocyte count; High light scatter reticulocyte % of RBC; Mean platelet vol.; Plateletcrit; Prostate cancer; Reticulocyte fraction of RBC	B_intermediate; B_memory; B_naive
TRAPPC4	21	21	5	15.0383	Platelet count; Lumbar spine BMD; Skull BMD; Whole body BMD; Estimated heel BMD; Type 2 diabetes; Mean platelet vol.; Cutaneous melanoma; Mean corpuscular vol.; Mean reticulocyte vol.; Mean sphered corpuscular vol.; Plateletcrit; High light scatter reticulocyte count; High light scatter reticulocyte % of RBC; Lymphocyte count; Monocyte count; Monocyte % of WBC; Neutrophil % of WBC; Reticulocyte count; Reticulocyte fraction of RBC; Schizophrenia	B_intermediate; B_memory; B_naive; CD14_Mono; CD16_Mono; CD4_CTL; CD4_Naive; CD4_Proliferating; CD4_TCM; CD4_TEM; CD8_Naive; CD8_Proliferating; CD8_TCM; CD8_TEM; MAIT; NK; NK_Proliferating; Plasmablast; Treg; cDC2; gdT
LINC01291	7	4	2	3	Platelet count; Type 2 diabetes; Plateletcrit; Platelet distribution width	B_intermediate; B_memory; B_naive; CD16_Mono; HSPC; cDC2; pDC
COX10-DT	6	5	2	5	Platelet count; Mean platelet vol.; Platelet distribution width; Red cell distribution width; Cutaneous melanoma	B_intermediate; CD14_Mono; CD8_Naive; CD8_TCM; MAIT; cDC2
ENSG00000254428	4	2	1	2	Platelet count; Mean platelet vol.	B_intermediate; B_naive; CD4_Naive; CD4_TCM
ENSG00000255240	2	1	1	1	Platelet count	B_intermediate; B_naive
RBFADN	2	4	2	3	Platelet count; Schizophrenia; Neutrophil count; White blood cell count	B_intermediate; CD4_Naive
ENSG00000285782	2	2	1	2	Platelet count; Plateletcrit	B_intermediate; B_naive
UBE2Q2P1	16	10	4	8	Platelet count; Schizophrenia; Bipolar disorder; Eosinophil count; Monocyte % of WBC; Neutrophil count; Bipolar I disorder; Cutaneous melanoma; Plateletcrit; Asthma	B_intermediate; B_memory; B_naive; CD14_Mono; CD16_Mono; CD4_CTL; CD4_Naive; CD4_TCM; CD4_TEM; CD8_TCM; CD8_TEM; MAIT; NK; NK_CD56bright; Treg; gdT
ALDH9A1	15	2	2	2	Primary open-angle glaucoma; High light scatter reticulocyte % of RBC	B_intermediate; B_memory; B_naive; CD14_Mono; CD16_Mono; CD4_Naive; CD4_TCM; CD8_Naive; CD8_TCM; CD8_TEM; MAIT; NK; Treg; cDC2; pDC
CEACAM21	16	1	1	1	Prostate cancer	B_intermediate; B_memory; B_naive; CD14_Mono; CD16_Mono; CD4_Naive; CD4_TCM; CD4_TEM; CD8_Naive; CD8_TCM; CD8_TEM; MAIT; NK; NK_CD56bright; Treg; gdT
MTA3	6	6	3	5	Prostate cancer; Mean platelet vol.; Type 2 diabetes; Monocyte % of WBC; Neutrophil count; White blood cell count	B_intermediate; B_memory; B_naive; CD4_Naive; CD8_Naive; cDC2
ACAT2	13	5	3	4	Prostate cancer; Mean corpuscular Hb; Mean corpuscular vol.; Red cell distribution width; Coronary artery disease	B_intermediate; B_memory; B_naive; CD4_CTL; CD4_Naive; CD4_TCM; CD4_TEM; CD8_Naive; CD8_TCM; CD8_TEM; MAIT; Treg; gdT
SERPINF1	7	9	3	7	Prostate cancer; Mean corpuscular vol.; Mean reticulocyte vol.; Mean sphered corpuscular vol.; Mean corpuscular Hb; Lymphocyte count; Estimated heel BMD; Monocyte count; Platelet distribution width	B_intermediate; B_memory; CD14_Mono; CD4_Naive; CD8_Naive; CD8_TCM; pDC
TUT4	4	1	1	1	Prostate cancer	B_intermediate; B_naive; CD8_TEM; NK
LSM6	7	2	2	2	Prostate cancer; Type 2 diabetes	B_intermediate; B_memory; B_naive; CD4_Naive; CD4_TCM; CD8_TEM; NK
LMTK2	17	9	2	7.03878	Prostate cancer; White blood cell count; Neutrophil count; Hematocrit; Hb concentration; Lymphocyte count; Monocyte count; Neutrophil % of WBC; Red blood cell count	B_intermediate; B_memory; B_naive; CD16_Mono; CD4_CTL; CD4_Naive; CD4_TCM; CD4_TEM; CD8_Naive; CD8_TCM; CD8_TEM; MAIT; NK; NK_CD56bright; Treg; cDC2; gdT
PPFIBP2	15	1	1	1	Prostate cancer	B_intermediate; CD4_CTL; CD4_Naive; CD4_TCM; CD4_TEM; CD8_Naive; CD8_TCM; CD8_TEM; MAIT; NK; NK_CD56bright; Treg; cDC2; dnT; gdT
SYT9	5	2	2	2	Prostate cancer; Red cell distribution width	B_intermediate; B_memory; B_naive; CD16_Mono; cDC2
MRPL36	5	1	1	1	Prostate cancer	B_intermediate; CD8_TEM; NK; cDC2; pDC
SIVA1	12	8	3	7	Prostate cancer; Breast cancer (Overall); Monocyte count; Type 2 diabetes; White blood cell count; Neutrophil count; Plateletcrit; Breast cancer (Luminal A)	B_intermediate; B_naive; CD14_Mono; CD4_Naive; CD4_TCM; CD4_TEM; CD8_Naive; CD8_TCM; CD8_TEM; NK; NK_CD56bright; pDC
ZNF793	16	5	3	5	Prostate cancer; Systemic lupus erythematosus; Monocyte count; Mean sphered corpuscular vol.; Hematocrit	B_intermediate; B_memory; B_naive; CD4_CTL; CD4_Naive; CD4_TCM; CD4_TEM; CD8_Naive; CD8_TCM; CD8_TEM; MAIT; NK; NK_CD56bright; NK_Proliferating; Treg; gdT
STYX	7	1	1	1	Prostate cancer	B_intermediate; B_naive; CD4_Naive; CD4_TCM; CD4_TEM; CD8_TEM; NK
WDR11-DT	3	1	1	1	Prostate cancer	B_intermediate; CD14_Mono; CD16_Mono
ENSG00000257759	10	1	1	1	Prostate cancer	B_intermediate; B_memory; B_naive; CD4_Naive; CD4_TCM; CD4_TEM; CD8_Naive; CD8_TCM; CD8_TEM; NK
LINC01480	5	1	1	1	Prostate cancer	B_intermediate; B_memory; B_naive; NK_CD56bright; pDC
ENSG00000270681	7	2	2	2	Prostate cancer; Estimated heel BMD	B_intermediate; B_naive; CD4_Naive; CD4_TCM; CD8_TEM; MAIT; NK
ENSG00000285664	17	9	4	8	Prostate cancer; Bipolar disorder; Alzheimer's disease; Mean platelet vol.; Mean sphered corpuscular vol.; Plateletcrit; Platelet count; Major depression; Mean reticulocyte vol.	B_intermediate; B_memory; B_naive; CD14_Mono; CD16_Mono; CD4_CTL; CD4_Naive; CD4_TCM; CD4_TEM; CD8_Naive; CD8_TCM; CD8_TEM; MAIT; NK; Treg; cDC2; dnT
ENSG00000286533	14	7	2	6	Prostate cancer; Mean corpuscular Hb; Mean corpuscular vol.; Red cell distribution width; Neutrophil % of WBC; Platelet count; Mean platelet vol.	B_intermediate; B_memory; B_naive; CD16_Mono; CD4_CTL; CD4_Naive; CD4_TCM; CD4_TEM; CD8_Naive; CD8_TCM; CD8_TEM; MAIT; NK; Treg
SOD2	11	4	2	3	Prostate cancer; Mean corpuscular vol.; Mean corpuscular Hb; Mean sphered corpuscular vol.	B_intermediate; B_memory; B_naive; CD4_TCM; CD8_Naive; CD8_TCM; CD8_TEM; MAIT; NK; NK_CD56bright; gdT
RIOK2	5	3	1	2	Red blood cell count; Mean sphered corpuscular vol.; Hb concentration	B_intermediate; B_memory; CD14_Mono; CD16_Mono; NK
IL27RA	8	11	1	8.03944	Red blood cell count; White blood cell count; Monocyte % of WBC; Reticulocyte count; Hb concentration; Mean corpuscular vol.; Monocyte count; Mean sphered corpuscular vol.; Plateletcrit; High light scatter reticulocyte count; Reticulocyte fraction of RBC	B_intermediate; B_memory; B_naive; CD4_Naive; CD4_TCM; CD8_TEM; NK; gdT
ZNHIT6	15	3	1	2	Red blood cell count; Mean reticulocyte vol.; Hematocrit	B_intermediate; B_memory; B_naive; CD14_Mono; CD16_Mono; CD4_Naive; CD4_TCM; CD4_TEM; CD8_Naive; CD8_TCM; CD8_TEM; MAIT; NK; NK_CD56bright; gdT
MED4	12	2	1	2	Red blood cell count; Mean corpuscular Hb	B_intermediate; B_memory; B_naive; CD14_Mono; CD16_Mono; CD4_CTL; CD4_Naive; CD4_TCM; CD4_TEM; CD8_TCM; CD8_TEM; NK
YME1L1	10	8	1	5.00759	Red blood cell count; Hb concentration; Mean corpuscular Hb; Mean corpuscular vol.; Mean sphered corpuscular vol.; Plateletcrit; Platelet count; Hematocrit	B_intermediate; B_naive; CD14_Mono; CD16_Mono; CD4_Naive; CD4_TCM; CD8_TCM; NK_CD56bright; Treg; gdT
CCDC15	20	8	2	6	Red blood cell count; Estimated heel BMD; Mean corpuscular Hb; Mean corpuscular vol.; Mean reticulocyte vol.; Mean sphered corpuscular vol.; Monocyte % of WBC; Neutrophil % of WBC	B_intermediate; B_memory; B_naive; CD14_Mono; CD16_Mono; CD4_Naive; CD4_Proliferating; CD4_TCM; CD4_TEM; CD8_Naive; CD8_TCM; CD8_TEM; HSPC; MAIT; NK; NK_CD56bright; NK_Proliferating; Treg; cDC2; gdT
ZNF721	2	2	2	2	Red blood cell count; Cutaneous melanoma	B_intermediate; B_naive
PLSCR1	4	3	1	2	Red blood cell count; Hematocrit; Hb concentration	B_intermediate; CD14_Mono; CD4_Naive; cDC2
ZNF100	23	13	3	9.00827	Red blood cell count; Coronary artery disease; Mean corpuscular Hb; Mean corpuscular vol.; Mean reticulocyte vol.; Mean sphered corpuscular vol.; Platelet distribution width; Type 2 diabetes; White blood cell count; Hematocrit; Hb concentration; Lymphocyte count; Systemic lupus erythematosus	B_intermediate; B_memory; B_naive; CD14_Mono; CD16_Mono; CD4_CTL; CD4_Naive; CD4_TCM; CD4_TEM; CD8_Naive; CD8_TCM; CD8_TEM; HSPC; ILC; MAIT; NK; NK_CD56bright; NK_Proliferating; Treg; cDC2; dnT; gdT; pDC
ZBTB47-AS1	9	6	1	5.04898	Red blood cell count; Eosinophil count; Monocyte count; Monocyte % of WBC; Neutrophil count; White blood cell count	B_intermediate; B_naive; CD4_Naive; CD4_TCM; CD4_TEM; CD8_TCM; CD8_TEM; NK; gdT
CCNY-AS1	10	3	1	3	Red blood cell count; White blood cell count; Plateletcrit	B_intermediate; B_memory; B_naive; CD4_Naive; CD4_TEM; CD8_Naive; CD8_TCM; CD8_TEM; NK; cDC2
ENSG00000290876	19	4	1	3	Red blood cell count; Mean corpuscular vol.; Monocyte count; Mean corpuscular Hb	B_intermediate; B_memory; B_naive; CD14_Mono; CD16_Mono; CD4_CTL; CD4_TCM; CD4_TEM; CD8_Naive; CD8_TCM; CD8_TEM; MAIT; NK; NK_CD56bright; NK_Proliferating; Plasmablast; cDC2; dnT; gdT
ADCK1	12	2	1	2	Red cell distribution width; Mean reticulocyte vol.	B_intermediate; B_memory; B_naive; CD14_Mono; CD4_Naive; CD4_TCM; CD4_TEM; CD8_Naive; CD8_TCM; CD8_TEM; NK; Treg
WASHC2A	10	5	1	5	Red cell distribution width; Mean reticulocyte vol.; Platelet count; Mean platelet vol.; Mean corpuscular vol.	B_intermediate; B_memory; CD14_Mono; CD16_Mono; CD8_Naive; CD8_TCM; CD8_TEM; NK; Treg; gdT
TUBB4A	1	1	1	1	Red cell distribution width	B_intermediate
MICU1	4	3	1	2	Red cell distribution width; High light scatter reticulocyte count; High light scatter reticulocyte % of RBC	B_intermediate; B_memory; CD16_Mono; pDC
SNX25	17	4	1	3	Red cell distribution width; Red blood cell count; Hematocrit; Hb concentration	B_intermediate; B_memory; B_naive; CD14_Mono; CD16_Mono; CD4_CTL; CD4_TCM; CD4_TEM; CD8_Naive; CD8_TCM; CD8_TEM; MAIT; NK; NK_CD56bright; Treg; dnT; gdT
GTF3A	16	6	2	5	Red cell distribution width; Type 2 diabetes; Hematocrit; Hb concentration; Mean corpuscular vol.; Plateletcrit	B_intermediate; B_memory; B_naive; CD16_Mono; CD4_Naive; CD4_TCM; CD4_TEM; CD8_Naive; CD8_TEM; MAIT; NK; NK_CD56bright; Treg; cDC2; dnT; gdT
LPGAT1	11	12	1	9	Red cell distribution width; Mean reticulocyte vol.; Mean sphered corpuscular vol.; Reticulocyte count; Red blood cell count; Platelet distribution width; Hb concentration; Mean corpuscular Hb concentration; Hematocrit; Monocyte count; Mean platelet vol.; Reticulocyte fraction of RBC	B_intermediate; B_memory; CD14_Mono; CD16_Mono; CD4_Naive; CD4_TCM; CD8_TCM; CD8_TEM; MAIT; NK; pDC
LARS1	15	6	2	5	Red cell distribution width; High light scatter reticulocyte count; High light scatter reticulocyte % of RBC; Immature fraction of reticulocytes; Bipolar disorder; Mean corpuscular vol.	B_intermediate; B_memory; CD14_Mono; CD4_CTL; CD4_Naive; CD4_TCM; CD4_TEM; CD8_Naive; CD8_TCM; CD8_TEM; MAIT; NK; NK_CD56bright; Treg; gdT
RPS6	15	11	3	8	Red cell distribution width; Mean corpuscular Hb; Mean reticulocyte vol.; Mean sphered corpuscular vol.; White blood cell count; Mean corpuscular Hb concentration; Mean corpuscular vol.; Neutrophil count; Colorectal cancer; Coronary artery disease; Red blood cell count	B_intermediate; B_memory; B_naive; CD4_CTL; CD4_Naive; CD4_TCM; CD4_TEM; CD8_Naive; CD8_TCM; CD8_TEM; MAIT; NK; NK_CD56bright; Treg; gdT
SMYD2	2	1	1	1	Red cell distribution width	B_intermediate; CD8_TEM
FARS2	18	8	1	6	Red cell distribution width; High light scatter reticulocyte count; High light scatter reticulocyte % of RBC; Reticulocyte count; Immature fraction of reticulocytes; Mean corpuscular Hb concentration; Mean sphered corpuscular vol.; Mean corpuscular Hb	B_intermediate; B_memory; B_naive; CD14_Mono; CD16_Mono; CD4_CTL; CD4_Naive; CD4_TCM; CD4_TEM; CD8_Naive; CD8_TCM; CD8_TEM; MAIT; NK; NK_CD56bright; Treg; cDC2; gdT
MLKL	14	5	1	5	Red cell distribution width; Mean reticulocyte vol.; Neutrophil count; Mean corpuscular vol.; Monocyte % of WBC	B_intermediate; B_memory; B_naive; CD16_Mono; CD4_Naive; CD4_TCM; CD4_TEM; CD8_Naive; CD8_TCM; CD8_TEM; NK; Treg; cDC2; gdT
SIMC1	11	6	2	5	Red cell distribution width; Mean corpuscular vol.; Mean sphered corpuscular vol.; Mean corpuscular Hb; Estimated heel BMD; White blood cell count	B_intermediate; B_memory; B_naive; CD14_Mono; CD16_Mono; CD4_Naive; CD4_TCM; CD8_TEM; NK; NK_CD56bright; Treg
ZNF212	14	4	1	3	Red cell distribution width; Eosinophil count; Neutrophil count; White blood cell count	B_intermediate; B_naive; CD14_Mono; CD16_Mono; CD4_Naive; CD4_TCM; CD4_TEM; CD8_Naive; CD8_TCM; CD8_TEM; NK; NK_CD56bright; Treg; gdT
NDUFA3	20	2	1	2	Red cell distribution width; Plateletcrit	B_intermediate; B_memory; B_naive; CD14_Mono; CD16_Mono; CD4_CTL; CD4_Naive; CD4_TCM; CD4_TEM; CD8_Naive; CD8_TCM; CD8_TEM; HSPC; MAIT; NK; NK_CD56bright; NK_Proliferating; Treg; cDC2; gdT
PLAAT3	14	5	3	5	Red cell distribution width; Cutaneous melanoma; Plateletcrit; Platelet count; Estimated heel BMD	B_intermediate; CD14_Mono; CD4_Naive; CD4_TCM; CD4_TEM; CD8_Naive; CD8_TCM; CD8_TEM; MAIT; NK; NK_CD56bright; NK_Proliferating; Plasmablast; Treg
RPS17	19	2	2	2	Red cell distribution width; Schizophrenia	B_intermediate; B_memory; B_naive; CD14_Mono; CD16_Mono; CD4_CTL; CD4_Naive; CD4_TCM; CD4_TEM; CD8_Naive; CD8_TCM; CD8_TEM; MAIT; NK; NK_CD56bright; Treg; cDC2; dnT; gdT
OLFML1	3	2	2	2	Red cell distribution width; Prostate cancer	B_intermediate; B_memory; B_naive
TMEM63A	6	5	1	4	Red cell distribution width; Monocyte count; Plateletcrit; Platelet distribution width; Platelet count	B_intermediate; B_memory; B_naive; CD4_TCM; CD8_TEM; NK
ENSG00000250909	11	2	1	2	Red cell distribution width; White blood cell count	B_intermediate; B_memory; B_naive; CD4_CTL; CD4_Naive; CD4_TCM; CD8_Naive; CD8_TCM; CD8_TEM; NK; Treg
ENSG00000251414	15	4	1	3	Red cell distribution width; White blood cell count; Neutrophil count; Lymphocyte count	B_intermediate; B_memory; B_naive; CD4_CTL; CD4_Naive; CD4_TCM; CD4_TEM; CD8_Naive; CD8_TCM; CD8_TEM; MAIT; NK; NK_CD56bright; Treg; gdT
LINC02256	10	2	1	2	Red cell distribution width; Lymphocyte count	B_intermediate; B_memory; CD16_Mono; CD4_CTL; CD4_TEM; CD8_TCM; CD8_TEM; HSPC; MAIT; cDC2
CYLD-AS1	7	5	2	4	Red cell distribution width; Crohn's disease; Inflammatory bowel disease; Mean corpuscular Hb; Mean corpuscular vol.	B_intermediate; B_memory; B_naive; CD4_Naive; CD4_TCM; CD8_Naive; NK
ENSG00000289177	19	9	1	7.10959	Red cell distribution width; Eosinophil count; Lymphocyte count; Mean corpuscular vol.; Monocyte count; Monocyte % of WBC; Neutrophil count; White blood cell count; Neutrophil % of WBC	B_intermediate; B_memory; B_naive; CD14_Mono; CD16_Mono; CD4_CTL; CD4_Naive; CD4_TCM; CD4_TEM; CD8_Naive; CD8_TCM; CD8_TEM; MAIT; NK; NK_CD56bright; Treg; cDC2; gdT; pDC
ELOVL5	14	13	2	10	Reticulocyte count; Reticulocyte fraction of RBC; Mean reticulocyte vol.; Mean sphered corpuscular vol.; Red cell distribution width; Mean platelet vol.; Lymphocyte count; High light scatter reticulocyte count; High light scatter reticulocyte % of RBC; Monocyte % of WBC; Neutrophil % of WBC; Type 2 diabetes; Platelet distribution width	B_intermediate; B_memory; B_naive; CD4_CTL; CD4_Naive; CD4_TCM; CD4_TEM; CD8_Naive; CD8_TCM; CD8_TEM; HSPC; MAIT; cDC2; dnT
RUBCNL	4	6	2	5	Reticulocyte count; Reticulocyte fraction of RBC; Estimated heel BMD; Platelet distribution width; Plateletcrit; Mean platelet vol.	B_intermediate; B_memory; CD14_Mono; CD16_Mono
NEK1	12	3	2	3	Reticulocyte count; Reticulocyte fraction of RBC; Schizophrenia	B_intermediate; B_memory; B_naive; CD4_CTL; CD4_Naive; CD4_TCM; CD4_TEM; CD8_TCM; CD8_TEM; MAIT; NK; Treg
ATP5MC3	17	7	1	5	Reticulocyte count; High light scatter reticulocyte count; High light scatter reticulocyte % of RBC; Mean reticulocyte vol.; Mean sphered corpuscular vol.; Reticulocyte fraction of RBC; Mean platelet vol.	B_intermediate; B_memory; B_naive; CD14_Mono; CD16_Mono; CD4_CTL; CD4_Naive; CD4_TCM; CD4_TEM; CD8_Naive; CD8_TCM; CD8_TEM; MAIT; NK; Treg; cDC2; gdT
DZIP3	16	14	4	11	Reticulocyte count; Reticulocyte fraction of RBC; Type 2 diabetes; Lymphocyte count; Mean corpuscular Hb; Monocyte % of WBC; Cutaneous melanoma; Mean corpuscular vol.; Mean sphered corpuscular vol.; Neutrophil % of WBC; High light scatter reticulocyte count; High light scatter reticulocyte % of RBC; Prostate cancer; Major depression	B_intermediate; B_memory; B_naive; CD14_Mono; CD4_CTL; CD4_Naive; CD4_TCM; CD4_TEM; CD8_Proliferating; CD8_TCM; CD8_TEM; MAIT; NK; NK_Proliferating; Treg; gdT
ZNF767P	15	18	3	12.0614	Reticulocyte count; Reticulocyte fraction of RBC; Basophil count; High light scatter reticulocyte count; High light scatter reticulocyte % of RBC; Immature fraction of reticulocytes; Lymphocyte count; Monocyte count; Type 2 diabetes; White blood cell count; Crohn's disease; Mean corpuscular vol.; Multiple sclerosis; Neutrophil count; Mean corpuscular Hb; Mean reticulocyte vol.; Plateletcrit; Monocyte % of WBC	B_intermediate; B_memory; B_naive; CD14_Mono; CD4_CTL; CD4_TCM; CD4_TEM; CD8_TCM; CD8_TEM; MAIT; NK; NK_CD56bright; Treg; cDC2; gdT
SERTAD3	5	6	2	5	Reticulocyte fraction of RBC; Eosinophil count; Neutrophil count; Neutrophil % of WBC; White blood cell count; Cutaneous melanoma	B_intermediate; CD16_Mono; CD4_Naive; CD4_TEM; NK
KMT2E	17	10	3	8	Schizophrenia; Type 2 diabetes; Mean corpuscular vol.; Mean sphered corpuscular vol.; Immature fraction of reticulocytes; Mean corpuscular Hb; Bipolar disorder; Major depression; High light scatter reticulocyte count; High light scatter reticulocyte % of RBC	B_intermediate; B_memory; B_naive; CD14_Mono; CD16_Mono; CD4_Naive; CD4_TCM; CD4_TEM; CD8_Naive; CD8_TCM; CD8_TEM; MAIT; NK; Treg; cDC2; gdT; pDC
RBFA	3	3	2	3	Schizophrenia; Platelet count; Reticulocyte fraction of RBC	B_intermediate; B_memory; B_naive
TMEM245	18	9	4	8	Schizophrenia; Type 2 diabetes; Hematocrit; Hb concentration; Red blood cell count; Plateletcrit; Platelet count; Whole body BMD; Red cell distribution width	B_intermediate; B_memory; B_naive; CD14_Mono; CD16_Mono; CD4_CTL; CD4_TCM; CD4_TEM; CD8_Naive; CD8_TCM; CD8_TEM; MAIT; NK; NK_CD56bright; Plasmablast; Treg; cDC2; gdT
FAM120B	11	16	4	12.053	Schizophrenia; Hb concentration; Type 2 diabetes; Monocyte count; White blood cell count; Hematocrit; Plateletcrit; Platelet count; Red blood cell count; Lymphocyte count; High light scatter reticulocyte count; High light scatter reticulocyte % of RBC; Monocyte % of WBC; Multiple sclerosis; Neutrophil % of WBC; Reticulocyte count	B_intermediate; B_memory; CD14_Mono; CD4_CTL; CD4_Naive; CD4_TCM; CD4_TEM; CD8_TEM; MAIT; NK; Treg
COPA	7	6	6	6	Schizophrenia; Type 2 diabetes; Estimated heel BMD; Eosinophil count; Multiple sclerosis; Squamous cell lung carcinoma	B_intermediate; B_memory; B_naive; CD14_Mono; CD16_Mono; cDC2; pDC
ATP10D	10	3	2	3	Schizophrenia; Mean platelet vol.; Platelet distribution width	B_intermediate; B_naive; CD4_Naive; CD4_TCM; CD4_TEM; CD8_Naive; CD8_TCM; CD8_TEM; MAIT; NK
SCML4	12	6	4	6	Schizophrenia; Type 2 diabetes; Lymphocyte count; Neutrophil % of WBC; Cutaneous melanoma; Plateletcrit	B_intermediate; B_memory; B_naive; CD4_Naive; CD4_TCM; CD4_TEM; CD8_Naive; CD8_TCM; CD8_TEM; MAIT; NK; NK_CD56bright
NRGN	9	4	2	3	Schizophrenia; Bipolar disorder; Bipolar I disorder; Mean platelet vol.	B_intermediate; B_naive; CD14_Mono; CD4_Naive; CD4_TCM; CD4_TEM; CD8_Naive; CD8_TCM; cDC2
MARCHF3	15	7	3	7	Schizophrenia; Basophil count; Platelet distribution width; Estimated heel BMD; Red cell distribution width; Lymphocyte count; Neutrophil % of WBC	B_intermediate; B_memory; B_naive; CD4_Naive; CD4_TCM; CD4_TEM; CD8_Naive; CD8_TCM; CD8_TEM; MAIT; NK; NK_CD56bright; Plasmablast; Treg; gdT
PCBP3	8	6	2	4	Schizophrenia; High light scatter reticulocyte count; High light scatter reticulocyte % of RBC; Reticulocyte count; Reticulocyte fraction of RBC; Neutrophil % of WBC	B_intermediate; B_memory; B_naive; CD14_Mono; CD16_Mono; CD8_TCM; Plasmablast; Treg
ZNF823	16	6	2	5	Schizophrenia; Monocyte count; Mean corpuscular Hb; Mean corpuscular vol.; Mean platelet vol.; Mean reticulocyte vol.	B_intermediate; B_naive; CD14_Mono; CD16_Mono; CD4_CTL; CD4_Naive; CD4_TCM; CD4_TEM; CD8_Naive; CD8_TCM; CD8_TEM; MAIT; NK; NK_CD56bright; Treg; cDC2
SLC15A4	5	6	3	5	Systemic lupus erythematosus; Type 2 diabetes; White blood cell count; Lymphocyte count; Neutrophil count; Basophil count	B_intermediate; B_memory; B_naive; CD4_TCM; NK
SLC37A1	6	4	2	3	Type 1 diabetes; Mean corpuscular Hb; Mean corpuscular vol.; Red blood cell count	B_intermediate; CD14_Mono; NK; Plasmablast; cDC2; pDC
CAMKK1	5	6	3	5	Type 2 diabetes; Crohn's disease; Inflammatory bowel disease; Mean platelet vol.; Plateletcrit; Platelet count	B_intermediate; CD14_Mono; CD16_Mono; CD4_TCM; CD8_TEM
SS18L2	4	4	3	4	Type 2 diabetes; Estimated heel BMD; Eosinophil count; Plateletcrit	B_intermediate; B_memory; B_naive; CD4_Naive
MSR1	5	2	2	2	Type 2 diabetes; Basophil count	B_intermediate; B_memory; CD14_Mono; CD16_Mono; cDC2
MAP3K13	5	3	2	3	Type 2 diabetes; Plateletcrit; Platelet count	B_intermediate; B_memory; B_naive; CD14_Mono; cDC2
PIK3C3	11	1	1	1	Type 2 diabetes	B_intermediate; B_naive; CD4_Naive; CD4_TCM; CD4_TEM; CD8_Naive; CD8_TCM; CD8_TEM; NK; Treg; gdT
WHRN	12	5	2	5	Type 2 diabetes; Lymphocyte count; Mean sphered corpuscular vol.; Plateletcrit; Platelet count	B_intermediate; B_naive; CD14_Mono; CD4_CTL; CD4_Naive; CD4_TCM; CD4_TEM; CD8_Naive; CD8_TCM; CD8_TEM; MAIT; gdT
GTPBP10	18	1	1	1	Type 2 diabetes	B_intermediate; B_memory; B_naive; CD14_Mono; CD16_Mono; CD4_CTL; CD4_Naive; CD4_TCM; CD4_TEM; CD8_Naive; CD8_TCM; CD8_TEM; MAIT; NK; NK_CD56bright; Treg; cDC2; gdT
NMRK1	21	5	2	4	Type 2 diabetes; Eosinophil count; Lymphocyte count; White blood cell count; Basophil count	B_intermediate; B_naive; CD14_Mono; CD16_Mono; CD4_CTL; CD4_Naive; CD4_TCM; CD4_TEM; CD8_Naive; CD8_TCM; CD8_TEM; MAIT; NK; NK_CD56bright; NK_Proliferating; Plasmablast; Treg; cDC2; dnT; gdT; pDC
ACTA2	17	17	2	12.0435	Type 2 diabetes; Eosinophil count; Hb concentration; Lymphocyte count; Mean corpuscular Hb; Mean corpuscular vol.; Mean reticulocyte vol.; Mean sphered corpuscular vol.; Neutrophil count; Neutrophil % of WBC; Red blood cell count; White blood cell count; Hematocrit; Plateletcrit; Platelet count; Reticulocyte count; Platelet distribution width	B_intermediate; B_memory; B_naive; CD14_Mono; CD16_Mono; CD4_CTL; CD4_Naive; CD4_TCM; CD4_TEM; CD8_TCM; CD8_TEM; MAIT; NK; NK_Proliferating; Treg; cDC2; gdT
TXNDC15	21	5	3	5	Type 2 diabetes; Platelet distribution width; Monocyte % of WBC; Mean platelet vol.; Prostate cancer	B_intermediate; B_memory; B_naive; CD14_Mono; CD16_Mono; CD4_CTL; CD4_Naive; CD4_TCM; CD4_TEM; CD8_Naive; CD8_TCM; CD8_TEM; MAIT; NK; NK_CD56bright; Plasmablast; Treg; cDC2; dnT; gdT; pDC
FANCL	14	1	1	1	Type 2 diabetes	B_intermediate; B_memory; B_naive; CD4_CTL; CD4_Naive; CD4_TCM; CD4_TEM; CD8_Naive; CD8_TCM; CD8_TEM; MAIT; NK; NK_CD56bright; Treg
CTH	12	1	1	1	Type 2 diabetes	B_intermediate; B_memory; B_naive; CD14_Mono; CD16_Mono; CD4_Naive; CD4_TEM; CD8_Naive; CD8_TCM; CD8_TEM; NK; Treg
SERINC3	10	2	2	2	Type 2 diabetes; Basophil count	B_intermediate; B_naive; CD14_Mono; CD16_Mono; CD4_Naive; CD4_TCM; CD4_TEM; CD8_TEM; NK; Treg
WASF3	1	1	1	1	Type 2 diabetes	B_intermediate
STAMBPL1	3	1	1	1	Type 2 diabetes	B_intermediate; B_memory; B_naive
MEAK7	13	17	2	14.1152	Type 2 diabetes; Lymphocyte count; White blood cell count; Basophil count; Eosinophil count; Hematocrit; Mean corpuscular Hb concentration; Mean corpuscular vol.; Monocyte count; Monocyte % of WBC; Mean platelet vol.; Mean reticulocyte vol.; Mean sphered corpuscular vol.; Neutrophil count; Neutrophil % of WBC; Plateletcrit; Platelet distribution width	B_intermediate; B_memory; B_naive; CD16_Mono; CD4_Naive; CD4_TCM; CD4_TEM; CD8_Naive; CD8_TCM; CD8_TEM; NK; NK_CD56bright; Treg
GPR180	18	4	2	3	Type 2 diabetes; Neutrophil count; White blood cell count; Monocyte % of WBC	B_intermediate; B_memory; B_naive; CD14_Mono; CD16_Mono; CD4_CTL; CD4_TCM; CD4_TEM; CD8_Naive; CD8_TCM; CD8_TEM; MAIT; NK; NK_CD56bright; Treg; cDC2; gdT; pDC
FAM81B	7	3	2	3	Type 2 diabetes; Mean corpuscular vol.; Mean sphered corpuscular vol.	B_intermediate; B_naive; CD4_Naive; CD4_TCM; CD8_Naive; CD8_TEM; NK
ANKH	15	3	3	3	Type 2 diabetes; Estimated heel BMD; Lymphocyte count	B_intermediate; B_memory; B_naive; CD14_Mono; CD4_Naive; CD4_TCM; CD4_TEM; CD8_Naive; CD8_TCM; CD8_TEM; NK; NK_CD56bright; Treg; cDC2; gdT
C1orf52	5	1	1	1	Type 2 diabetes	B_intermediate; B_naive; CD4_TCM; CD8_TEM; NK
GALNT10	13	14	4	11	Type 2 diabetes; White blood cell count; Monocyte count; Mean sphered corpuscular vol.; Estimated heel BMD; Mean corpuscular Hb; Platelet count; Red cell distribution width; Schizophrenia; Hb concentration; Mean corpuscular Hb concentration; Mean corpuscular vol.; Hematocrit; Mean reticulocyte vol.	B_intermediate; B_naive; CD14_Mono; CD16_Mono; CD4_Naive; CD4_TCM; CD4_TEM; CD8_Naive; CD8_TCM; CD8_TEM; NK; Plasmablast; Treg
CAMLG	16	4	2	4	Type 2 diabetes; Reticulocyte count; Neutrophil count; Mean platelet vol.	B_intermediate; B_memory; B_naive; CD14_Mono; CD16_Mono; CD4_CTL; CD4_Naive; CD4_TCM; CD4_TEM; CD8_Naive; CD8_TCM; CD8_TEM; MAIT; NK; cDC2; gdT
HSPA12A	5	2	2	2	Type 2 diabetes; Neutrophil % of WBC	B_intermediate; B_memory; B_naive; CD4_TCM; Treg
COMMD5	16	1	1	1	Type 2 diabetes	B_intermediate; B_memory; B_naive; CD16_Mono; CD4_CTL; CD4_Naive; CD4_TCM; CD4_TEM; CD8_Naive; CD8_TCM; CD8_TEM; MAIT; NK; NK_CD56bright; cDC2; gdT
TSNARE1	8	5	2	4	Type 2 diabetes; Lymphocyte count; Plateletcrit; Platelet count; White blood cell count	B_intermediate; CD14_Mono; CD4_Naive; CD4_TCM; CD8_TCM; CD8_TEM; MAIT; NK_CD56bright
GATM	5	2	2	2	Type 2 diabetes; Red blood cell count	B_intermediate; B_memory; CD8_Naive; cDC2; pDC
SPDYE2B	10	3	2	3	Type 2 diabetes; Neutrophil count; Plateletcrit	B_intermediate; CD14_Mono; CD16_Mono; CD4_TCM; CD8_TCM; CD8_TEM; MAIT; NK; Treg; gdT
SLCO4C1	3	3	3	3	Type 2 diabetes; Mean corpuscular vol.; Schizophrenia	B_intermediate; CD14_Mono; NK
ANGEL2	12	3	3	3	Type 2 diabetes; Cutaneous melanoma; Lymphocyte count	B_intermediate; B_memory; B_naive; CD14_Mono; CD4_Naive; CD4_TCM; CD4_TEM; CD8_Naive; CD8_TCM; CD8_TEM; NK; Treg
PHYHD1	3	4	2	4	Type 2 diabetes; Lymphocyte count; Red cell distribution width; Red blood cell count	B_intermediate; B_memory; CD8_Naive
PIGP	20	4	3	4	Type 2 diabetes; Neutrophil count; Mean corpuscular Hb; Schizophrenia	B_intermediate; B_memory; B_naive; CD14_Mono; CD16_Mono; CD4_CTL; CD4_Naive; CD4_TCM; CD4_TEM; CD8_Naive; CD8_TCM; CD8_TEM; HSPC; MAIT; NK; NK_CD56bright; NK_Proliferating; Treg; cDC2; gdT
FHIT	2	2	2	2	Type 2 diabetes; Schizophrenia	B_intermediate; CD14_Mono
ADA	9	7	2	7	Type 2 diabetes; Hb concentration; Monocyte % of WBC; Neutrophil % of WBC; Plateletcrit; Monocyte count; Mean platelet vol.	B_intermediate; B_memory; B_naive; CD4_Naive; CD4_TCM; CD8_Naive; CD8_TEM; NK; dnT
PJA2	14	7	4	6	Type 2 diabetes; Estimated heel BMD; Plateletcrit; Platelet count; Eosinophil count; Platelet distribution width; Schizophrenia	B_intermediate; B_naive; CD14_Mono; CD16_Mono; CD4_Naive; CD4_TCM; CD4_TEM; CD8_Naive; CD8_TCM; CD8_TEM; MAIT; NK; cDC2; gdT
SPDYE18	16	2	2	2	Type 2 diabetes; Estimated heel BMD	B_intermediate; B_memory; B_naive; CD14_Mono; CD16_Mono; CD4_CTL; CD4_Naive; CD4_TCM; CD4_TEM; CD8_Naive; CD8_TCM; CD8_TEM; MAIT; NK; Treg; gdT
POLR2J2	19	1	1	1	Type 2 diabetes	B_intermediate; B_memory; B_naive; CD14_Mono; CD16_Mono; CD4_Naive; CD4_TCM; CD4_TEM; CD8_Naive; CD8_TCM; CD8_TEM; MAIT; NK; NK_CD56bright; Treg; cDC2; dnT; gdT; pDC
THAP7-AS1	13	1	1	1	Type 2 diabetes	B_intermediate; CD16_Mono; CD4_CTL; CD4_Naive; CD4_TCM; CD4_TEM; CD8_Naive; CD8_TCM; CD8_TEM; MAIT; NK; NK_CD56bright; Treg
UFL1-AS1	6	5	3	5	Type 2 diabetes; Coronary artery disease; Migraine; Plateletcrit; Platelet count	B_intermediate; CD14_Mono; CD16_Mono; CD4_CTL; CD8_TEM; NK
MAP3K2-DT	4	1	1	1	Type 2 diabetes	B_intermediate; B_naive; CD4_Naive; CD4_TCM
CLCA4-AS1	8	1	1	1	Type 2 diabetes	B_intermediate; B_naive; CD4_Naive; CD4_TCM; CD4_TEM; CD8_TEM; NK; Treg
LINC01473	10	2	2	2	Type 2 diabetes; Mean sphered corpuscular vol.	B_intermediate; B_memory; B_naive; CD16_Mono; CD4_Naive; CD4_TCM; CD8_Naive; CD8_TCM; CD8_TEM; NK
REELD1	5	2	2	2	Type 2 diabetes; Prostate cancer	B_intermediate; B_memory; B_naive; CD4_Naive; CD8_Naive
C17orf100	3	1	1	1	Type 2 diabetes	B_intermediate; B_naive; CD8_Naive
ENSG00000259363	3	2	2	2	Type 2 diabetes; Platelet count	B_intermediate; B_memory; CD4_Naive
SNHG8	17	3	3	3	Type 2 diabetes; Estimated heel BMD; Hb concentration	B_intermediate; B_memory; B_naive; CD14_Mono; CD16_Mono; CD4_CTL; CD4_Naive; CD4_TCM; CD8_Naive; CD8_TCM; HSPC; MAIT; NK; NK_CD56bright; cDC2; gdT; pDC
ENSG00000272195	2	2	2	2	Type 2 diabetes; Red blood cell count	B_intermediate; B_naive
ENSG00000275672	1	1	1	1	Type 2 diabetes	B_intermediate
SEPSECS-AS1	10	2	2	2	Type 2 diabetes; Eosinophil count	B_intermediate; B_memory; B_naive; CD4_Naive; CD4_TCM; CD8_TCM; CD8_TEM; NK; Treg; gdT
ENSG00000289574	15	8	2	7	Type 2 diabetes; Mean corpuscular Hb; Monocyte count; Neutrophil count; Plateletcrit; White blood cell count; Platelet count; Platelet distribution width	B_intermediate; B_naive; CD14_Mono; CD16_Mono; CD4_CTL; CD4_Naive; CD4_TCM; CD4_TEM; CD8_Naive; CD8_TCM; CD8_TEM; MAIT; NK; cDC2; gdT
ENSG00000289956	9	1	1	1	Type 2 diabetes	B_intermediate; B_memory; B_naive; CD16_Mono; CD4_Naive; CD4_TCM; CD8_Naive; CD8_TEM; NK
ENSG00000290366	3	1	1	1	Type 2 diabetes	B_intermediate; B_memory; B_naive
ENSG00000290767	10	1	1	1	Type 2 diabetes	B_intermediate; B_naive; CD4_Naive; CD4_TCM; CD4_TEM; CD8_Naive; CD8_TCM; NK; NK_CD56bright; Treg
ENSG00000291121	17	3	3	3	Type 2 diabetes; Estimated heel BMD; Red cell distribution width	B_intermediate; B_memory; B_naive; CD14_Mono; CD16_Mono; CD4_CTL; CD4_Naive; CD4_TCM; CD4_TEM; CD8_Naive; CD8_TCM; CD8_TEM; MAIT; NK; Treg; cDC2; gdT
CR2	4	3	1	3	White blood cell count; Neutrophil count; Mean sphered corpuscular vol.	B_intermediate; B_memory; B_naive; CD8_Naive
CARNMT1	4	3	1	3	White blood cell count; Eosinophil count; Lymphocyte count	B_intermediate; B_naive; CD8_TEM; NK
GRIK2	7	6	3	5	White blood cell count; Major depression; Type 2 diabetes; Mean sphered corpuscular vol.; High light scatter reticulocyte % of RBC; High light scatter reticulocyte count	B_intermediate; B_naive; CD4_Naive; CD4_TCM; CD8_TEM; NK; gdT
PRPF18	11	6	1	5	White blood cell count; Hematocrit; Hb concentration; Red blood cell count; Monocyte count; Basophil count	B_intermediate; B_naive; CD14_Mono; CD4_CTL; CD4_Naive; CD4_TCM; CD4_TEM; CD8_Naive; CD8_TCM; CD8_TEM; NK
CD300A	15	6	3	5.04853	White blood cell count; Monocyte % of WBC; Neutrophil count; Type 2 diabetes; Monocyte count; Bipolar I disorder	B_intermediate; CD14_Mono; CD16_Mono; CD4_CTL; CD4_Naive; CD4_TCM; CD4_TEM; CD8_Naive; CD8_TCM; CD8_TEM; MAIT; NK; cDC2; dnT; gdT
GUCY2C-AS1	18	7	5	7	White blood cell count; Asthma; Prostate cancer; Estimated heel BMD; Mean corpuscular Hb; Schizophrenia; Lymphocyte count	B_intermediate; B_memory; B_naive; CD14_Mono; CD16_Mono; CD4_CTL; CD4_Naive; CD4_TCM; CD4_TEM; CD8_Naive; CD8_TCM; CD8_TEM; MAIT; NK; NK_CD56bright; Plasmablast; Treg; gdT
LINC02018	8	1	1	1	White blood cell count	B_intermediate; B_memory; CD4_CTL; CD8_TCM; CD8_TEM; MAIT; Treg; gdT
IFNAR1	16	17	3	13.0039	COVID-19 (Severe); Mean corpuscular Hb; Mean corpuscular vol.; Multiple sclerosis; Mean sphered corpuscular vol.; Plateletcrit; Red cell distribution width; COVID-19 (Hospitalised); Lymphocyte count; White blood cell count; Mean reticulocyte vol.; Platelet count; Crohn's disease; Inflammatory bowel disease; Eosinophil count; Red blood cell count; Hb concentration	B_memory; B_naive; CD14_Mono; CD4_CTL; CD4_Naive; CD4_TCM; CD4_TEM; CD8_Naive; CD8_TCM; CD8_TEM; MAIT; NK; NK_CD56bright; Treg; cDC2; gdT
ESR1	12	22	5	16.059	Femur neck BMD; Lumbar spine BMD; Skull BMD; Whole body BMD; Breast cancer (Overall); Estimated heel BMD; Immature fraction of reticulocytes; Monocyte % of WBC; Mean reticulocyte vol.; Mean sphered corpuscular vol.; High light scatter reticulocyte % of RBC; Mean corpuscular vol.; Breast cancer (Luminal A); Breast cancer (Luminal B - HER2 Neg.); Breast cancer (Triple Neg.); Breast cancer (BRCA1 / BRCA2); Endometriosis; Monocyte count; Neutrophil count; Neutrophil % of WBC; Plateletcrit; Type 2 diabetes	B_memory; B_naive; CD4_Naive; CD4_TCM; CD4_TEM; CD8_Naive; CD8_TCM; CD8_TEM; MAIT; Plasmablast; Treg; gdT
HCP5	9	44	6	31.1573	Femur neck BMD; Basophil count; Cutaneous melanoma; Crohn's disease; Eosinophil count; Lung cancer - ever smokers; Hematocrit; Hb concentration; High light scatter reticulocyte count; High light scatter reticulocyte % of RBC; Lung cancer; Lymphocyte count; Mean corpuscular Hb concentration; Mean corpuscular vol.; Monocyte count; Mean platelet vol.; Mean reticulocyte vol.; Mean sphered corpuscular vol.; Neutrophil count; Neutrophil % of WBC; Plateletcrit; Platelet count; Prostate cancer; Psoriasis; Red blood cell count; Red cell distribution width; Reticulocyte count; Reticulocyte fraction of RBC; Schizophrenia; Systemic lupus erythematosus; Squamous cell lung carcinoma; Type 1 diabetes; White blood cell count; Rheumatoid arthritis; Immature fraction of reticulocytes; Monocyte % of WBC; Ulcerative colitis; Asthma; Mean corpuscular Hb; Platelet distribution width; Estimated heel BMD; Inflammatory bowel disease; Cervical cancer; Malignant lymphoma	B_memory; B_naive; CD16_Mono; CD4_Naive; CD4_TCM; CD4_TEM; CD8_TCM; CD8_TEM; NK
ENSG00000285692	2	11	3	9	Femur neck BMD; Lumbar spine BMD; Skull BMD; Whole body BMD; Mean corpuscular vol.; Monocyte count; Monocyte % of WBC; Mean platelet vol.; Plateletcrit; Schizophrenia; Mean reticulocyte vol.	B_memory; B_naive
LMF1	15	8	3	7	Heart failure; Dilated cardiomyopathy; Estimated heel BMD; Eosinophil count; Hematocrit; Hb concentration; Red blood cell count; Type 2 diabetes	B_memory; B_naive; CD14_Mono; CD16_Mono; CD4_CTL; CD4_Naive; CD4_TCM; CD4_TEM; CD8_Naive; CD8_TCM; CD8_TEM; MAIT; NK; Treg; gdT
ANTKMT	6	14	2	9	Heart failure; Eosinophil count; High light scatter reticulocyte count; High light scatter reticulocyte % of RBC; Mean corpuscular Hb concentration; Mean corpuscular vol.; Mean reticulocyte vol.; Mean sphered corpuscular vol.; Neutrophil % of WBC; Plateletcrit; Platelet count; Reticulocyte count; Reticulocyte fraction of RBC; Platelet distribution width	B_memory; B_naive; CD4_CTL; CD4_TCM; CD8_TEM; pDC
RANBP9	2	2	1	2	Breast cancer (Luminal A); Breast cancer (Overall)	B_memory; NK
XBP1	13	30	5	21.0762	Breast cancer (Luminal A); Breast cancer (Overall); Estimated heel BMD; Hematocrit; Hb concentration; Immature fraction of reticulocytes; Lymphocyte count; Mean corpuscular Hb; Mean corpuscular Hb concentration; Mean corpuscular vol.; Mean platelet vol.; Mean reticulocyte vol.; Mean sphered corpuscular vol.; Neutrophil % of WBC; Plateletcrit; Red blood cell count; Red cell distribution width; Whole body BMD; Platelet distribution width; Schizophrenia; Type 2 diabetes; Monocyte count; Monocyte % of WBC; Platelet count; Prostate cancer; Squamous cell lung carcinoma; White blood cell count; High light scatter reticulocyte count; Cutaneous melanoma; High light scatter reticulocyte % of RBC	B_memory; B_naive; CD14_Mono; CD4_CTL; CD4_Naive; CD4_TCM; CD4_TEM; CD8_Naive; CD8_TCM; MAIT; NK; Treg; gdT
GLRA3	1	1	1	1	Breast cancer (Luminal A)	B_memory
APOBEC3B	4	10	2	8	Breast cancer (Luminal A); Breast cancer (Overall); Immature fraction of reticulocytes; Mean corpuscular Hb; Mean corpuscular vol.; Monocyte count; Monocyte % of WBC; Mean reticulocyte vol.; Mean sphered corpuscular vol.; Hb concentration	B_memory; CD4_Proliferating; NK_Proliferating; Plasmablast
SRGAP2-AS1	17	4	2	4	Breast cancer (Luminal A); Breast cancer (Overall); Immature fraction of reticulocytes; Lymphocyte count	B_memory; B_naive; CD14_Mono; CD16_Mono; CD4_CTL; CD4_Naive; CD4_TCM; CD4_TEM; CD8_Naive; CD8_TCM; CD8_TEM; MAIT; NK; NK_CD56bright; Treg; cDC2; gdT
OR2A1-AS1	9	5	2	5	Breast cancer (Luminal A); Monocyte count; Breast cancer (Overall); Lymphocyte count; Monocyte % of WBC	B_memory; B_naive; CD4_Naive; CD4_TCM; CD4_TEM; CD8_Naive; CD8_TCM; CD8_TEM; Treg
SH3BP2	8	8	2	7	Skull BMD; Mean platelet vol.; Plateletcrit; Platelet count; Red cell distribution width; White blood cell count; Eosinophil count; Hb concentration	B_memory; B_naive; CD14_Mono; CD4_Naive; CD4_TCM; CD4_TEM; NK; cDC2
FOXP1	6	11	6	11	Skull BMD; White blood cell count; Breast cancer (Luminal A); Asthma; Basal cell carcinoma; Cutaneous melanoma; Estimated heel BMD; Major depression; Neutrophil count; Schizophrenia; Type 2 diabetes	B_memory; B_naive; CD4_TCM; CD4_TEM; CD8_TCM; Treg
FLOT1	17	52	7	35.1589	Skull BMD; Whole body BMD; Asthma; Basophil count; Bipolar disorder; Bipolar I disorder; Eosinophil count; Lung cancer - ever smokers; Hematocrit; Hb concentration; High light scatter reticulocyte count; High light scatter reticulocyte % of RBC; Lung cancer; Lymphocyte count; Mean corpuscular Hb concentration; Monocyte count; Mean platelet vol.; Mean reticulocyte vol.; Mean sphered corpuscular vol.; Neutrophil count; Neutrophil % of WBC; Plateletcrit; Platelet distribution width; Platelet count; Prostate cancer; Red blood cell count; Red cell distribution width; Reticulocyte count; Reticulocyte fraction of RBC; Schizophrenia; Systemic lupus erythematosus; Squamous cell lung carcinoma; Type 1 diabetes; White blood cell count; Estimated heel BMD; Immature fraction of reticulocytes; Rheumatoid arthritis; Crohn's disease; Inflammatory bowel disease; Mean corpuscular Hb; Mean corpuscular vol.; Multiple sclerosis; Psoriasis; Type 2 diabetes; Cutaneous melanoma; Major depression; Lumbar spine BMD; Colorectal cancer; Monocyte % of WBC; Femur neck BMD; Malignant lymphoma; Breast cancer (Overall)	B_memory; B_naive; CD14_Mono; CD16_Mono; CD4_CTL; CD4_Naive; CD4_TCM; CD4_TEM; CD8_Naive; CD8_TCM; CD8_TEM; MAIT; NK; NK_CD56bright; Treg; cDC2; gdT
RERE	10	26	4	19.1185	Skull BMD; Hb concentration; High light scatter reticulocyte count; High light scatter reticulocyte % of RBC; Immature fraction of reticulocytes; Lymphocyte count; Major depression; Monocyte count; Monocyte % of WBC; Neutrophil count; Neutrophil % of WBC; Plateletcrit; Platelet count; Reticulocyte count; Reticulocyte fraction of RBC; White blood cell count; Estimated heel BMD; Eosinophil count; Mean corpuscular Hb; Mean corpuscular vol.; Mean sphered corpuscular vol.; Whole body BMD; Basophil count; Mean platelet vol.; Coronary artery disease; Schizophrenia	B_memory; B_naive; CD14_Mono; CD16_Mono; CD4_TCM; CD8_TEM; HSPC; NK; NK_CD56bright; Treg
MDM4	11	17	3	13	Breast cancer (Triple Neg.); Breast cancer (BRCA1 / BRCA2); Eosinophil count; High light scatter reticulocyte % of RBC; Immature fraction of reticulocytes; Mean corpuscular Hb; Mean corpuscular vol.; Monocyte count; Monocyte % of WBC; Mean platelet vol.; Mean reticulocyte vol.; Mean sphered corpuscular vol.; Prostate cancer; High light scatter reticulocyte count; Plateletcrit; Type 2 diabetes; Platelet count	B_memory; B_naive; CD14_Mono; CD4_Naive; CD4_TCM; CD8_Naive; CD8_TCM; CD8_TEM; MAIT; Treg; cDC2
ACTR2	13	11	3	9.06621	Whole body BMD; Estimated heel BMD; Eosinophil count; Monocyte count; Monocyte % of WBC; Rheumatoid arthritis; White blood cell count; Hematocrit; Neutrophil % of WBC; Red blood cell count; Neutrophil count	B_memory; CD14_Mono; CD16_Mono; CD4_CTL; CD4_Naive; CD4_TCM; CD8_Naive; CD8_TCM; CD8_TEM; NK; Treg; cDC2; gdT
ENSG00000222017	13	21	7	16	Whole body BMD; Cutaneous melanoma; Eosinophil count; Mean corpuscular Hb; Mean sphered corpuscular vol.; Red blood cell count; Red cell distribution width; Schizophrenia; COVID-19 (Severe); Crohn's disease; Mean corpuscular vol.; Mean reticulocyte vol.; Platelet count; Type 2 diabetes; Femur neck BMD; Skull BMD; Monocyte count; White blood cell count; Lymphocyte count; Major depression; Rheumatoid arthritis	B_memory; CD4_CTL; CD4_Naive; CD4_TCM; CD4_TEM; CD8_Naive; CD8_TCM; CD8_TEM; MAIT; NK; Treg; dnT; gdT
USP6NL	5	6	2	6	Alzheimer's disease; Monocyte count; White blood cell count; Mean platelet vol.; Plateletcrit; Platelet distribution width	B_memory; B_naive; Plasmablast; cDC2; pDC
IGHG3	2	11	2	9	Alzheimer's disease; Hematocrit; Hb concentration; Monocyte % of WBC; Mean platelet vol.; Mean sphered corpuscular vol.; Platelet distribution width; Red blood cell count; Reticulocyte count; Neutrophil count; White blood cell count	B_memory; B_naive
ENSG00000271046	2	6	2	6	Alzheimer's disease; Monocyte count; Mean platelet vol.; Plateletcrit; Platelet distribution width; White blood cell count	B_memory; Plasmablast
ENSG00000272009	8	41	6	27.0868	Alzheimer's disease; Basophil count; Estimated heel BMD; Eosinophil count; Hematocrit; Hb concentration; High light scatter reticulocyte count; High light scatter reticulocyte % of RBC; Lymphocyte count; Mean corpuscular Hb; Mean corpuscular Hb concentration; Mean corpuscular vol.; Monocyte count; Mean platelet vol.; Mean reticulocyte vol.; Neutrophil count; Neutrophil % of WBC; Rheumatoid arthritis; Red cell distribution width; Reticulocyte count; Reticulocyte fraction of RBC; Schizophrenia; Systemic lupus erythematosus; White blood cell count; Immature fraction of reticulocytes; Mean sphered corpuscular vol.; Red blood cell count; Type 1 diabetes; Whole body BMD; Bipolar disorder; Bipolar I disorder; Breast cancer (Overall); Cutaneous melanoma; Lung cancer - ever smokers; Lung cancer; Plateletcrit; Prostate cancer; Squamous cell lung carcinoma; Femur neck BMD; Lumbar spine BMD; Major depression	B_memory; B_naive; CD4_Naive; CD4_TCM; CD8_TCM; CD8_TEM; NK; Treg
RNASET2	26	18	5	14.0594	Asthma; Basal cell carcinoma; Cutaneous melanoma; Crohn's disease; Inflammatory bowel disease; Lymphocyte count; Type 2 diabetes; Basophil count; White blood cell count; Lung cancer; Monocyte % of WBC; Neutrophil count; Neutrophil % of WBC; Eosinophil count; Rheumatoid arthritis; Ulcerative colitis; Mean corpuscular Hb; Platelet count	B_memory; B_naive; CD14_Mono; CD16_Mono; CD4_CTL; CD4_Naive; CD4_Proliferating; CD4_TCM; CD4_TEM; CD8_Naive; CD8_Proliferating; CD8_TCM; CD8_TEM; HSPC; ILC; MAIT; NK; NK_CD56bright; NK_Proliferating; Plasmablast; Treg; cDC1; cDC2; dnT; gdT; pDC
IL4R	8	5	2	4	Asthma; Eosinophil count; Neutrophil count; White blood cell count; Monocyte % of WBC	B_memory; B_naive; CD14_Mono; CD16_Mono; CD4_Naive; CD4_TCM; CD8_TCM; cDC2
RABGAP1L	15	15	5	11.004	Asthma; Bipolar I disorder; Estimated heel BMD; Hematocrit; Hb concentration; Plateletcrit; Platelet count; Mean corpuscular Hb; Mean corpuscular Hb concentration; Neutrophil count; Red blood cell count; White blood cell count; Major depression; Bipolar disorder; Osteoarthritis	B_memory; B_naive; CD16_Mono; CD4_CTL; CD4_Naive; CD4_TCM; CD4_TEM; CD8_Naive; CD8_TCM; CD8_TEM; MAIT; NK; NK_CD56bright; gdT; pDC
CAMK4	15	7	3	6.04629	Asthma; Eosinophil count; Lymphocyte count; Neutrophil % of WBC; Type 1 diabetes; Monocyte % of WBC; Monocyte count	B_memory; B_naive; CD4_CTL; CD4_Naive; CD4_TCM; CD4_TEM; CD8_Naive; CD8_TCM; CD8_TEM; MAIT; NK; NK_CD56bright; NK_Proliferating; Treg; gdT
IL6R	3	21	5	15	Asthma; Crohn's disease; Estimated heel BMD; Mean corpuscular Hb; Mean corpuscular vol.; Monocyte % of WBC; Mean sphered corpuscular vol.; Plateletcrit; Platelet distribution width; Platelet count; Red blood cell count; Reticulocyte count; Type 2 diabetes; Coronary artery disease; Eczema; Eosinophil count; High light scatter reticulocyte count; Mean reticulocyte vol.; Red cell distribution width; Reticulocyte fraction of RBC; High light scatter reticulocyte % of RBC	B_memory; CD4_TEM; CD8_Naive
ZNF738	15	8	3	6	Asthma; Mean corpuscular vol.; Mean reticulocyte vol.; Mean sphered corpuscular vol.; Platelet distribution width; Red blood cell count; Type 2 diabetes; Mean corpuscular Hb	B_memory; B_naive; CD14_Mono; CD16_Mono; CD4_CTL; CD4_Naive; CD4_TCM; CD4_TEM; CD8_Naive; CD8_TCM; CD8_TEM; MAIT; NK; NK_CD56bright; gdT
GLDC	2	6	2	6	Asthma; Eosinophil count; Mean corpuscular vol.; Monocyte % of WBC; Mean sphered corpuscular vol.; Neutrophil count	B_memory; Plasmablast
MUC16	1	1	1	1	Asthma	B_memory
ARRDC1	7	3	3	3	Asthma; Eczema; Monocyte % of WBC	B_memory; B_naive; CD4_Naive; CD4_TCM; CD8_Naive; CD8_TEM; NK
PSMB8-AS1	12	37	6	28.0813	Asthma; Eosinophil count; Multiple sclerosis; Platelet distribution width; Rheumatoid arthritis; Type 1 diabetes; Cutaneous melanoma; Lymphocyte count; Monocyte count; Neutrophil count; White blood cell count; Hematocrit; Hb concentration; Mean corpuscular Hb concentration; Mean reticulocyte vol.; Platelet count; Red blood cell count; Red cell distribution width; Reticulocyte count; Whole body BMD; Basophil count; Bipolar disorder; Crohn's disease; High light scatter reticulocyte count; High light scatter reticulocyte % of RBC; Inflammatory bowel disease; Lung cancer; Mean corpuscular vol.; Monocyte % of WBC; Mean platelet vol.; Mean sphered corpuscular vol.; Plateletcrit; Prostate cancer; Psoriasis; Reticulocyte fraction of RBC; Schizophrenia; Systemic lupus erythematosus	B_memory; B_naive; CD4_Naive; CD4_TCM; CD4_TEM; CD8_Naive; CD8_TCM; CD8_TEM; MAIT; NK; cDC2; gdT
CLIC1	8	43	7	30.0939	Asthma; Eosinophil count; Hb concentration; Lymphocyte count; Mean corpuscular vol.; Monocyte count; Mean platelet vol.; Mean reticulocyte vol.; Mean sphered corpuscular vol.; Platelet count; Prostate cancer; Rheumatoid arthritis; Red blood cell count; Red cell distribution width; Reticulocyte count; Type 1 diabetes; Type 2 diabetes; White blood cell count; Inflammatory bowel disease; Hematocrit; Neutrophil count; Psoriasis; Ulcerative colitis; Lumbar spine BMD; Skull BMD; Whole body BMD; Basophil count; Bipolar disorder; Crohn's disease; Lung cancer - ever smokers; High light scatter reticulocyte count; High light scatter reticulocyte % of RBC; Lung cancer; Mean corpuscular Hb concentration; Malignant lymphoma; Neutrophil % of WBC; Plateletcrit; Reticulocyte fraction of RBC; Schizophrenia; Systemic lupus erythematosus; Squamous cell lung carcinoma; Femur neck BMD; Platelet distribution width	B_memory; CD4_Naive; CD4_TCM; CD4_TEM; CD8_Naive; CD8_TCM; CD8_TEM; NK
ENSG00000234261	3	10	3	9.02704	Asthma; Crohn's disease; Eosinophil count; Hematocrit; Inflammatory bowel disease; Lymphocyte count; Multiple sclerosis; Neutrophil count; Neutrophil % of WBC; Ulcerative colitis	B_memory; B_naive; Treg
VIM	8	12	1	8	Basophil count; Mean corpuscular Hb concentration; Mean corpuscular vol.; Mean reticulocyte vol.; Mean sphered corpuscular vol.; Plateletcrit; Platelet distribution width; Platelet count; Red cell distribution width; Reticulocyte count; Reticulocyte fraction of RBC; Monocyte count	B_memory; B_naive; CD14_Mono; CD16_Mono; CD8_TEM; NK; NK_CD56bright; gdT
ACAP1	10	14	3	12.0547	Basophil count; Cutaneous melanoma; Eosinophil count; Lymphocyte count; Monocyte % of WBC; Neutrophil count; Plateletcrit; Platelet distribution width; Platelet count; Systemic lupus erythematosus; Type 1 diabetes; White blood cell count; Red cell distribution width; Neutrophil % of WBC	B_memory; B_naive; CD14_Mono; CD16_Mono; CD4_Naive; CD4_TCM; CD8_Naive; CD8_TCM; HSPC; NK
CTSC	11	8	2	6.04911	Basophil count; Eosinophil count; Monocyte count; Monocyte % of WBC; Neutrophil count; Platelet count; White blood cell count; Cutaneous melanoma	B_memory; CD14_Mono; CD16_Mono; CD4_CTL; CD4_Naive; CD4_TCM; CD4_TEM; CD8_TEM; MAIT; cDC1; gdT
PLAGL1	12	18	2	13.1151	Basophil count; Eosinophil count; Hematocrit; Hb concentration; Lymphocyte count; Monocyte count; Monocyte % of WBC; Neutrophil count; Neutrophil % of WBC; Platelet distribution width; Red blood cell count; Red cell distribution width; White blood cell count; Mean platelet vol.; Reticulocyte count; Mean sphered corpuscular vol.; High light scatter reticulocyte count; Schizophrenia	B_memory; CD14_Mono; CD16_Mono; CD4_CTL; CD4_Naive; CD4_TCM; CD8_TCM; CD8_TEM; MAIT; NK; cDC2; gdT
TEX14	7	14	2	11.0661	Basophil count; Hematocrit; Hb concentration; Mean corpuscular Hb; Mean corpuscular vol.; Monocyte count; Monocyte % of WBC; Mean sphered corpuscular vol.; Neutrophil count; Neutrophil % of WBC; Red cell distribution width; White blood cell count; Coronary artery disease; Mean reticulocyte vol.	B_memory; CD4_Naive; CD4_TEM; CD8_TEM; MAIT; NK; gdT
MNS1	1	5	1	4	Basophil count; Hematocrit; Hb concentration; Lymphocyte count; Monocyte count	B_memory
CREB5	5	11	3	8.06541	Basophil count; Estimated heel BMD; Monocyte count; Monocyte % of WBC; Neutrophil count; Neutrophil % of WBC; Type 2 diabetes; White blood cell count; Eosinophil count; Plateletcrit; Mean sphered corpuscular vol.	B_memory; CD14_Mono; CD16_Mono; cDC2; dnT
UBASH3B	12	23	5	15.1028	Basophil count; Hb concentration; High light scatter reticulocyte count; High light scatter reticulocyte % of RBC; Immature fraction of reticulocytes; Lymphocyte count; Monocyte count; Monocyte % of WBC; Neutrophil count; Neutrophil % of WBC; Plateletcrit; Platelet count; Red blood cell count; Reticulocyte count; Reticulocyte fraction of RBC; White blood cell count; Lumbar spine BMD; Alzheimer's disease; Coronary artery disease; Multiple sclerosis; Platelet distribution width; Hematocrit; Mean platelet vol.	B_memory; B_naive; CD16_Mono; CD4_Naive; CD4_TCM; CD4_TEM; CD8_TCM; CD8_TEM; NK; NK_CD56bright; Treg; cDC2
C21orf91	11	11	1	8.00807	Basophil count; Hematocrit; Hb concentration; Mean corpuscular vol.; Mean reticulocyte vol.; Plateletcrit; Red blood cell count; Mean corpuscular Hb; High light scatter reticulocyte % of RBC; Reticulocyte fraction of RBC; Immature fraction of reticulocytes	B_memory; B_naive; CD14_Mono; CD4_Naive; CD4_TCM; CD4_TEM; CD8_Naive; CD8_TCM; HSPC; Treg; cDC2
PLCL2	14	20	3	15.0583	Basophil count; Eosinophil count; Monocyte count; Mean platelet vol.; Mean sphered corpuscular vol.; Rheumatoid arthritis; Schizophrenia; Psoriasis; Lymphocyte count; Mean corpuscular vol.; Monocyte % of WBC; Neutrophil % of WBC; Hematocrit; Hb concentration; Mean corpuscular Hb; Mean reticulocyte vol.; Red blood cell count; Red cell distribution width; Plateletcrit; Reticulocyte count	B_memory; B_naive; CD14_Mono; CD4_Naive; CD4_TCM; CD4_TEM; CD8_Naive; CD8_TCM; CD8_TEM; MAIT; NK; NK_CD56bright; Treg; gdT
NCK1	8	18	4	15.1021	Basophil count; Lymphocyte count; Mean corpuscular Hb concentration; Monocyte count; Mean platelet vol.; Mean sphered corpuscular vol.; Neutrophil % of WBC; Plateletcrit; Platelet distribution width; Platelet count; Red cell distribution width; White blood cell count; Coronary artery disease; Monocyte % of WBC; Prostate cancer; Type 2 diabetes; Neutrophil count; Schizophrenia	B_memory; B_naive; CD14_Mono; CD4_Naive; CD4_TCM; CD8_TEM; NK; Treg
PGAP3	1	26	3	18.0556	Basophil count; Cutaneous melanoma; Colorectal cancer; Crohn's disease; Hematocrit; Hb concentration; High light scatter reticulocyte count; High light scatter reticulocyte % of RBC; Inflammatory bowel disease; Immature fraction of reticulocytes; Lymphocyte count; Mean corpuscular Hb; Mean corpuscular vol.; Monocyte % of WBC; Mean platelet vol.; Mean reticulocyte vol.; Mean sphered corpuscular vol.; Neutrophil count; Neutrophil % of WBC; Plateletcrit; Platelet distribution width; Platelet count; Rheumatoid arthritis; Red blood cell count; Reticulocyte fraction of RBC; White blood cell count	B_memory
CCT3	15	11	1	8	Basophil count; Eosinophil count; High light scatter reticulocyte count; Monocyte count; Plateletcrit; Red cell distribution width; Reticulocyte count; Reticulocyte fraction of RBC; White blood cell count; Platelet count; High light scatter reticulocyte % of RBC	B_memory; B_naive; CD4_CTL; CD4_Naive; CD4_TCM; CD4_TEM; CD8_Naive; CD8_TCM; CD8_TEM; MAIT; NK; NK_CD56bright; Treg; cDC2; gdT
AIM2	9	5	2	5	Basophil count; Lymphocyte count; Neutrophil % of WBC; Type 2 diabetes; Platelet distribution width	B_memory; CD16_Mono; CD4_CTL; CD4_TCM; CD4_TEM; CD8_TCM; CD8_TEM; Plasmablast; Treg
SPIDR	7	20	2	13.1132	Basophil count; Eosinophil count; Hb concentration; Lymphocyte count; Mean corpuscular Hb; Mean corpuscular vol.; Mean reticulocyte vol.; Mean sphered corpuscular vol.; Neutrophil % of WBC; Red blood cell count; Hematocrit; High light scatter reticulocyte count; High light scatter reticulocyte % of RBC; Reticulocyte count; Reticulocyte fraction of RBC; Estimated heel BMD; Mean corpuscular Hb concentration; Monocyte count; Monocyte % of WBC; Neutrophil count	B_memory; B_naive; CD4_Naive; CD4_TCM; CD8_TEM; MAIT; NK
HDGFL3	15	16	3	13.0402	Basophil count; Lymphocyte count; Neutrophil % of WBC; Plateletcrit; Platelet count; Type 2 diabetes; Bipolar disorder; High light scatter reticulocyte count; High light scatter reticulocyte % of RBC; Immature fraction of reticulocytes; White blood cell count; Monocyte % of WBC; Bipolar I disorder; Neutrophil count; Platelet distribution width; Red blood cell count	B_memory; B_naive; CD4_CTL; CD4_Naive; CD4_Proliferating; CD4_TCM; CD4_TEM; CD8_Naive; CD8_TCM; CD8_TEM; MAIT; NK; Plasmablast; cDC2; gdT
EIF1AD	6	22	4	16	Basophil count; Cutaneous melanoma; Estimated heel BMD; Eosinophil count; Hematocrit; Lymphocyte count; Monocyte count; Mean platelet vol.; Mean reticulocyte vol.; Multiple sclerosis; Neutrophil count; Platelet count; Red blood cell count; Red cell distribution width; Reticulocyte count; White blood cell count; Hb concentration; Breast cancer (Overall); High light scatter reticulocyte count; High light scatter reticulocyte % of RBC; Plateletcrit; Reticulocyte fraction of RBC	B_memory; B_naive; CD4_Naive; CD4_TCM; CD8_TEM; NK
LITAF	12	17	4	13.0599	Basophil count; Eosinophil count; Mean corpuscular Hb; Mean corpuscular vol.; Monocyte count; Monocyte % of WBC; Neutrophil count; Neutrophil % of WBC; Hb concentration; Crohn's disease; Estimated heel BMD; Inflammatory bowel disease; Red blood cell count; Immature fraction of reticulocytes; Red cell distribution width; Mean sphered corpuscular vol.; Type 2 diabetes	B_memory; B_naive; CD14_Mono; CD16_Mono; CD8_TCM; CD8_TEM; MAIT; NK_CD56bright; Plasmablast; Treg; cDC2; gdT
LINC02652	5	16	3	11	Basophil count; Estimated heel BMD; Eosinophil count; High light scatter reticulocyte count; High light scatter reticulocyte % of RBC; Mean corpuscular vol.; Monocyte % of WBC; Mean reticulocyte vol.; Mean sphered corpuscular vol.; Neutrophil count; Neutrophil % of WBC; Reticulocyte count; Reticulocyte fraction of RBC; Schizophrenia; White blood cell count; Platelet distribution width	B_memory; CD14_Mono; CD16_Mono; NK_CD56bright; cDC2
ENSG00000244055	7	13	3	10.066	Basophil count; Estimated heel BMD; Eosinophil count; Monocyte % of WBC; Neutrophil count; Neutrophil % of WBC; White blood cell count; Monocyte count; Mean corpuscular Hb; Mean corpuscular vol.; Mean platelet vol.; Mean sphered corpuscular vol.; Type 2 diabetes	B_memory; B_naive; CD16_Mono; CD4_Naive; CD4_TCM; CD8_TEM; NK
KCTD21-AS1	14	10	3	7	Basophil count; Plateletcrit; Schizophrenia; High light scatter reticulocyte count; High light scatter reticulocyte % of RBC; Reticulocyte count; Reticulocyte fraction of RBC; Mean platelet vol.; Estimated heel BMD; Platelet count	B_memory; CD4_CTL; CD4_Naive; CD4_TCM; CD4_TEM; CD8_Naive; CD8_TCM; CD8_TEM; MAIT; NK_CD56bright; NK_Proliferating; Treg; gdT; pDC
RNFT1-DT	5	18	2	14.0605	Basophil count; Eosinophil count; Immature fraction of reticulocytes; Lymphocyte count; Monocyte count; Mean platelet vol.; Neutrophil count; Platelet distribution width; Platelet count; White blood cell count; Hematocrit; Hb concentration; Mean reticulocyte vol.; Multiple sclerosis; Plateletcrit; Red blood cell count; Red cell distribution width; Monocyte % of WBC	B_memory; B_naive; CD4_Naive; CD4_TCM; CD8_TEM
ENSG00000269918	6	25	5	17.062	Basophil count; Estimated heel BMD; High light scatter reticulocyte count; High light scatter reticulocyte % of RBC; Lymphocyte count; Mean corpuscular Hb; Mean corpuscular vol.; Monocyte count; Mean platelet vol.; Mean reticulocyte vol.; Mean sphered corpuscular vol.; Neutrophil count; Neutrophil % of WBC; Plateletcrit; Platelet distribution width; Platelet count; Red blood cell count; Red cell distribution width; Reticulocyte count; Reticulocyte fraction of RBC; Systemic lupus erythematosus; Type 2 diabetes; White blood cell count; Eosinophil count; Asthma	B_memory; CD4_Naive; CD4_TCM; CD8_Naive; CD8_TEM; NK
MYO19	9	12	4	11	Basophil count; Bipolar I disorder; Eosinophil count; Hb concentration; Mean corpuscular Hb; Mean corpuscular Hb concentration; Mean reticulocyte vol.; Multiple sclerosis; Platelet distribution width; Red cell distribution width; Schizophrenia; Type 2 diabetes	B_memory; B_naive; CD14_Mono; CD16_Mono; CD4_Naive; CD4_TCM; CD8_TEM; NK; cDC2
CD40	8	25	5	18.0105	Bipolar disorder; Cutaneous melanoma; Crohn's disease; Hematocrit; Hb concentration; High light scatter reticulocyte count; High light scatter reticulocyte % of RBC; Inflammatory bowel disease; Major depression; Multiple sclerosis; Rheumatoid arthritis; Red blood cell count; Reticulocyte count; Reticulocyte fraction of RBC; Schizophrenia; Skull BMD; Mean corpuscular Hb; Mean corpuscular vol.; Monocyte % of WBC; Mean platelet vol.; Mean reticulocyte vol.; Mean sphered corpuscular vol.; Red cell distribution width; Platelet distribution width; Lymphocyte count	B_memory; CD14_Mono; CD16_Mono; CD4_Naive; NK; Plasmablast; cDC2; pDC
ZDHHC2	10	4	2	3	Bipolar disorder; Bipolar I disorder; Schizophrenia; Estimated heel BMD	B_memory; B_naive; CD14_Mono; CD16_Mono; CD4_TEM; CD8_Naive; CD8_TEM; NK; Treg; cDC2
EFL1	2	3	2	3	Bipolar disorder; Red blood cell count; Schizophrenia	B_memory; CD4_TCM
TRANK1	4	10	5	9	Bipolar disorder; Bipolar I disorder; Estimated heel BMD; Mean platelet vol.; Platelet distribution width; Schizophrenia; Type 2 diabetes; Alzheimer's disease; Red cell distribution width; Mean sphered corpuscular vol.	B_memory; B_naive; CD14_Mono; CD16_Mono
MTURN	4	7	2	5	Bipolar disorder; Bipolar I disorder; Plateletcrit; High light scatter reticulocyte count; High light scatter reticulocyte % of RBC; Reticulocyte count; Reticulocyte fraction of RBC	B_memory; B_naive; CD4_Naive; CD4_TCM
JPT1	1	3	3	3	Bipolar disorder; Monocyte % of WBC; Type 2 diabetes	B_memory
NMB	8	19	6	15	Bipolar disorder; Bipolar I disorder; Cutaneous melanoma; Schizophrenia; Mean corpuscular vol.; Monocyte % of WBC; Mean sphered corpuscular vol.; Platelet count; Whole body BMD; Estimated heel BMD; Eosinophil count; Hematocrit; Hb concentration; Mean corpuscular Hb; Mean reticulocyte vol.; Plateletcrit; Neutrophil count; Asthma; Type 2 diabetes	B_memory; CD14_Mono; CD4_Naive; CD4_TCM; CD4_TEM; CD8_Naive; CD8_TEM; NK
ZSCAN2-AS1	8	13	3	11	Bipolar disorder; Bipolar I disorder; Estimated heel BMD; Eosinophil count; Monocyte % of WBC; Mean sphered corpuscular vol.; Neutrophil count; Neutrophil % of WBC; Plateletcrit; Platelet count; Schizophrenia; Hematocrit; White blood cell count	B_memory; CD14_Mono; CD16_Mono; CD4_Naive; CD4_TCM; CD8_Naive; CD8_TEM; NK
SMIM19	16	17	3	13.0527	Bipolar I disorder; Hematocrit; Hb concentration; Lymphocyte count; Mean corpuscular Hb concentration; Mean corpuscular vol.; Monocyte count; Neutrophil count; Plateletcrit; Platelet count; Red blood cell count; Red cell distribution width; White blood cell count; Crohn's disease; Neutrophil % of WBC; Inflammatory bowel disease; Mean reticulocyte vol.	B_memory; B_naive; CD14_Mono; CD16_Mono; CD4_CTL; CD4_Naive; CD4_TCM; CD4_TEM; CD8_Naive; CD8_TCM; CD8_TEM; MAIT; NK; Treg; cDC2; gdT
ENSG00000271204	8	4	3	4	Breast cancer (Overall); Estimated heel BMD; Cutaneous melanoma; White blood cell count	B_memory; B_naive; CD4_Naive; CD4_TCM; CD4_TEM; CD8_TCM; MAIT; Treg
SSH2	11	15	4	12.0603	Coronary artery disease; Estimated heel BMD; Hematocrit; Hb concentration; Lymphocyte count; Monocyte count; Monocyte % of WBC; Mean platelet vol.; Neutrophil count; Plateletcrit; Red blood cell count; White blood cell count; Colorectal cancer; Mean reticulocyte vol.; Platelet count	B_memory; B_naive; CD14_Mono; CD16_Mono; CD4_Naive; CD4_TCM; CD4_TEM; CD8_Naive; CD8_TCM; CD8_TEM; cDC2
R3HCC1L	8	3	2	3	Coronary artery disease; Platelet count; Plateletcrit	B_memory; CD16_Mono; CD4_Naive; CD4_TCM; CD8_TEM; NK; Treg; gdT
DDX59-AS1	4	13	4	11	Coronary artery disease; Estimated heel BMD; Eosinophil count; Inflammatory bowel disease; Mean corpuscular Hb; Mean corpuscular vol.; Red blood cell count; Red cell distribution width; Type 2 diabetes; Ulcerative colitis; High light scatter reticulocyte count; High light scatter reticulocyte % of RBC; Lymphocyte count	B_memory; CD14_Mono; CD16_Mono; HSPC
DOCK9-DT	6	15	3	10	Coronary artery disease; Estimated heel BMD; High light scatter reticulocyte count; High light scatter reticulocyte % of RBC; Lymphocyte count; Neutrophil count; Platelet distribution width; Platelet count; Reticulocyte count; Reticulocyte fraction of RBC; White blood cell count; Mean platelet vol.; Hematocrit; Red blood cell count; Immature fraction of reticulocytes	B_memory; CD4_Naive; CD4_TCM; CD8_Naive; CD8_TCM; Treg
ENSG00000287684	3	2	2	2	Coronary artery disease; Lymphocyte count	B_memory; B_naive; pDC
ENSG00000289260	2	5	2	4	Coronary artery disease; Neutrophil count; Plateletcrit; Platelet count; Mean corpuscular vol.	B_memory; B_naive
GPR137B	11	11	2	8	Cutaneous melanoma; Monocyte count; Plateletcrit; Platelet distribution width; Platelet count; Red cell distribution width; Reticulocyte count; Reticulocyte fraction of RBC; High light scatter reticulocyte count; High light scatter reticulocyte % of RBC; Mean platelet vol.	B_memory; B_naive; CD14_Mono; CD16_Mono; CD4_Naive; CD4_TCM; CD4_TEM; CD8_Naive; CD8_TCM; NK; Treg
ITCH	8	28	5	20.0377	Cutaneous melanoma; Colorectal cancer; Estimated heel BMD; Hb concentration; High light scatter reticulocyte count; High light scatter reticulocyte % of RBC; Mean platelet vol.; Mean sphered corpuscular vol.; Neutrophil count; Red blood cell count; Reticulocyte count; Reticulocyte fraction of RBC; Schizophrenia; Type 2 diabetes; White blood cell count; Hematocrit; Platelet count; Prostate cancer; Coronary artery disease; Mean corpuscular Hb concentration; Mean corpuscular vol.; Neutrophil % of WBC; Plateletcrit; Platelet distribution width; Red cell distribution width; Mean reticulocyte vol.; Lymphocyte count; Mean corpuscular Hb	B_memory; CD4_CTL; CD4_TEM; CD8_TEM; MAIT; NK; NK_Proliferating; gdT
TRIP6	5	25	6	19.0146	Cutaneous melanoma; Estimated heel BMD; High light scatter reticulocyte count; High light scatter reticulocyte % of RBC; Immature fraction of reticulocytes; Mean corpuscular Hb; Mean corpuscular vol.; Mean platelet vol.; Mean sphered corpuscular vol.; Neutrophil count; Red blood cell count; Red cell distribution width; Reticulocyte count; Type 2 diabetes; Crohn's disease; Inflammatory bowel disease; Plateletcrit; Hematocrit; Hb concentration; Platelet distribution width; Platelet count; Basophil count; Mean corpuscular Hb concentration; Neutrophil % of WBC; Schizophrenia	B_memory; B_naive; CD16_Mono; CD4_Naive; CD4_TCM
IL26	8	15	3	11	Cutaneous melanoma; Crohn's disease; Inflammatory bowel disease; Systemic lupus erythematosus; Ulcerative colitis; Platelet distribution width; Eosinophil count; Mean corpuscular vol.; Monocyte % of WBC; Mean sphered corpuscular vol.; Neutrophil count; Plateletcrit; Platelet count; White blood cell count; Lymphocyte count	B_memory; B_naive; CD4_CTL; CD4_TCM; CD4_TEM; CD8_TEM; MAIT; NK_CD56bright
RMDN2	12	3	2	3	Cutaneous melanoma; Eosinophil count; Platelet count	B_memory; B_naive; CD4_Naive; CD4_TCM; CD4_TEM; CD8_Naive; CD8_TCM; CD8_TEM; NK; NK_CD56bright; Treg; gdT
DNAJC16	7	4	2	3	Cutaneous melanoma; Hematocrit; Hb concentration; Red blood cell count	B_memory; CD4_Naive; CD4_TCM; CD4_TEM; CD8_Naive; CD8_TEM; NK
BCL11A	3	19	4	14.066	Cutaneous melanoma; Mean corpuscular Hb; Mean corpuscular vol.; Monocyte count; Monocyte % of WBC; Mean platelet vol.; Mean reticulocyte vol.; Mean sphered corpuscular vol.; Red cell distribution width; Type 2 diabetes; Platelet count; High light scatter reticulocyte % of RBC; Immature fraction of reticulocytes; Neutrophil count; Neutrophil % of WBC; Plateletcrit; Red blood cell count; Type 1 diabetes; White blood cell count	B_memory; B_naive; CD16_Mono
FNDC11	1	3	2	3	Cutaneous melanoma; Eosinophil count; Prostate cancer	B_memory
MCF2L	2	13	3	8	Cutaneous melanoma; High light scatter reticulocyte count; High light scatter reticulocyte % of RBC; Mean corpuscular Hb; Mean corpuscular vol.; Mean sphered corpuscular vol.; Red blood cell count; Red cell distribution width; Reticulocyte count; Reticulocyte fraction of RBC; COVID-19 (Hospitalised); Mean platelet vol.; Platelet count	B_memory; B_naive
AMDHD1	8	2	2	2	Cutaneous melanoma; Hb concentration	B_memory; CD4_Naive; CD4_TCM; CD4_TEM; CD8_TEM; MAIT; NK; Treg
RIT1	7	12	4	9	Cutaneous melanoma; High light scatter reticulocyte count; High light scatter reticulocyte % of RBC; Immature fraction of reticulocytes; Red cell distribution width; Reticulocyte count; Reticulocyte fraction of RBC; Breast cancer (Overall); Crohn's disease; Inflammatory bowel disease; Mean sphered corpuscular vol.; Estimated heel BMD	B_memory; CD14_Mono; CD4_Naive; CD4_TCM; CD8_TEM; NK; Treg
CCDC50	10	3	2	3	Cutaneous melanoma; Mean corpuscular vol.; Mean sphered corpuscular vol.	B_memory; CD4_Naive; CD4_TCM; CD4_TEM; CD8_TCM; CD8_TEM; MAIT; NK; NK_CD56bright; Treg
SPPL3	17	30	6	21.0123	Cutaneous melanoma; Eosinophil count; Hematocrit; Hb concentration; High light scatter reticulocyte count; High light scatter reticulocyte % of RBC; Immature fraction of reticulocytes; Lymphocyte count; Mean corpuscular Hb; Mean corpuscular vol.; Monocyte % of WBC; Mean sphered corpuscular vol.; Neutrophil count; Plateletcrit; Platelet count; Red blood cell count; Red cell distribution width; Reticulocyte fraction of RBC; White blood cell count; Bipolar disorder; Major depression; Mean platelet vol.; Mean reticulocyte vol.; Type 2 diabetes; Schizophrenia; Coronary artery disease; Skull BMD; Whole body BMD; Asthma; Reticulocyte count	B_memory; B_naive; CD14_Mono; CD4_CTL; CD4_Naive; CD4_TCM; CD4_TEM; CD8_Naive; CD8_TCM; CD8_TEM; MAIT; NK; NK_CD56bright; Treg; cDC1; cDC2; gdT
SPATA33	10	23	5	15.0112	Cutaneous melanoma; Hematocrit; Hb concentration; Mean corpuscular Hb; Mean corpuscular vol.; Monocyte % of WBC; Mean reticulocyte vol.; Mean sphered corpuscular vol.; Plateletcrit; Red blood cell count; Schizophrenia; Type 2 diabetes; High light scatter reticulocyte count; Immature fraction of reticulocytes; Neutrophil count; White blood cell count; Basal cell carcinoma; Platelet distribution width; Neutrophil % of WBC; Estimated heel BMD; High light scatter reticulocyte % of RBC; Reticulocyte count; Reticulocyte fraction of RBC	B_memory; B_naive; CD14_Mono; CD16_Mono; CD4_Naive; CD4_TCM; CD4_TEM; CD8_TCM; CD8_TEM; NK
VASN	6	14	4	10	Cutaneous melanoma; Eosinophil count; High light scatter reticulocyte count; High light scatter reticulocyte % of RBC; Immature fraction of reticulocytes; Lymphocyte count; Monocyte % of WBC; Plateletcrit; Platelet count; Reticulocyte count; Reticulocyte fraction of RBC; White blood cell count; Estimated heel BMD; Type 2 diabetes	B_memory; CD4_TCM; CD4_TEM; CD8_Naive; CD8_TCM; CD8_TEM
ING5	11	20	4	15	Cutaneous melanoma; Eosinophil count; Hematocrit; Hb concentration; Lymphocyte count; Mean platelet vol.; Mean sphered corpuscular vol.; Neutrophil count; Platelet distribution width; Platelet count; Red blood cell count; White blood cell count; Monocyte count; Asthma; Basophil count; Mean reticulocyte vol.; Type 1 diabetes; Plateletcrit; Inflammatory bowel disease; Reticulocyte fraction of RBC	B_memory; B_naive; CD4_Naive; CD4_TCM; CD4_TEM; CD8_Naive; CD8_TCM; CD8_TEM; HSPC; NK; Treg
PDCD6IP	4	3	2	3	Cutaneous melanoma; Monocyte count; Monocyte % of WBC	B_memory; CD14_Mono; CD16_Mono; NK
ODF3B	2	18	3	13	Cutaneous melanoma; Eosinophil count; High light scatter reticulocyte count; Lymphocyte count; Mean corpuscular Hb; Mean corpuscular vol.; Mean platelet vol.; Mean reticulocyte vol.; Mean sphered corpuscular vol.; Red blood cell count; Red cell distribution width; Reticulocyte count; Reticulocyte fraction of RBC; High light scatter reticulocyte % of RBC; Mean corpuscular Hb concentration; Monocyte count; Monocyte % of WBC; Multiple sclerosis	B_memory; CD16_Mono
SPEN-AS1	9	10	4	9	Cutaneous melanoma; Dilated cardiomyopathy; Hematocrit; Hb concentration; Monocyte count; Red blood cell count; Type 2 diabetes; Heart failure; Estimated heel BMD; Prostate cancer	B_memory; B_naive; CD14_Mono; CD4_Naive; CD4_TCM; CD8_Naive; CD8_TCM; CD8_TEM; NK
CFAP299	1	1	1	1	Cutaneous melanoma	B_memory
PIM3	5	12	5	11	Cutaneous melanoma; Estimated heel BMD; Inflammatory bowel disease; Neutrophil count; Neutrophil % of WBC; Plateletcrit; Platelet count; Type 2 diabetes; Ulcerative colitis; White blood cell count; Mean platelet vol.; Platelet distribution width	B_memory; B_naive; CD14_Mono; CD16_Mono; NK
RPL34-DT	15	2	2	2	Cutaneous melanoma; Mean corpuscular vol.	B_memory; B_naive; CD14_Mono; CD4_CTL; CD4_TCM; CD4_TEM; CD8_TCM; CD8_TEM; MAIT; NK; NK_CD56bright; Treg; cDC2; dnT; gdT
ENSG00000246225	5	2	2	2	Cutaneous melanoma; White blood cell count	B_memory; CD4_Naive; CD8_TCM; CD8_TEM; NK
IFNG-AS1	16	13	3	10	Cutaneous melanoma; Eosinophil count; Inflammatory bowel disease; Lymphocyte count; Monocyte % of WBC; Platelet distribution width; Ulcerative colitis; White blood cell count; Mean corpuscular vol.; Mean sphered corpuscular vol.; Neutrophil count; Plateletcrit; Platelet count	B_memory; B_naive; CD4_CTL; CD4_Naive; CD4_TCM; CD4_TEM; CD8_Naive; CD8_TCM; CD8_TEM; MAIT; NK; NK_CD56bright; Plasmablast; Treg; dnT; gdT
ENSG00000272109	11	14	4	12.0141	Cutaneous melanoma; Mean platelet vol.; Mean sphered corpuscular vol.; Platelet distribution width; Psoriasis; Lymphocyte count; Neutrophil count; Neutrophil % of WBC; Platelet count; Red cell distribution width; Plateletcrit; White blood cell count; Estimated heel BMD; Inflammatory bowel disease	B_memory; CD14_Mono; CD4_CTL; CD4_Naive; CD4_TCM; CD4_TEM; CD8_Naive; CD8_TCM; CD8_TEM; MAIT; NK
ENSG00000289963	2	11	2	8	Cutaneous melanoma; Lymphocyte count; Monocyte count; Neutrophil count; Plateletcrit; Platelet count; White blood cell count; Hematocrit; Hb concentration; High light scatter reticulocyte count; Red blood cell count	B_memory; B_naive
CATSPER2P1	9	15	4	12.008	Cutaneous melanoma; Eosinophil count; Schizophrenia; Type 2 diabetes; Hematocrit; Hb concentration; Mean corpuscular Hb; Monocyte % of WBC; Plateletcrit; Platelet count; Red blood cell count; Mean platelet vol.; Mean sphered corpuscular vol.; Mean corpuscular vol.; Red cell distribution width	B_memory; B_naive; CD4_Naive; CD4_TCM; CD4_TEM; CD8_Naive; CD8_TCM; CD8_TEM; NK
MZF1	12	23	5	17	Colorectal cancer; Estimated heel BMD; Eosinophil count; Hematocrit; Hb concentration; High light scatter reticulocyte count; High light scatter reticulocyte % of RBC; Mean corpuscular Hb; Mean corpuscular vol.; Mean platelet vol.; Plateletcrit; Platelet distribution width; Platelet count; Reticulocyte count; Reticulocyte fraction of RBC; Major depression; Type 2 diabetes; Monocyte count; White blood cell count; Mean reticulocyte vol.; Mean sphered corpuscular vol.; Red cell distribution width; Bipolar disorder	B_memory; CD4_CTL; CD4_Naive; CD4_TCM; CD4_TEM; CD8_Naive; CD8_TCM; CD8_TEM; MAIT; NK; Treg; gdT
RPL28	5	2	2	2	Colorectal cancer; Mean reticulocyte vol.	B_memory; CD16_Mono; CD8_TEM; cDC2; pDC
ARHGEF19	8	11	2	10	Colorectal cancer; Neutrophil count; Neutrophil % of WBC; Red cell distribution width; Mean sphered corpuscular vol.; Hb concentration; Plateletcrit; Platelet distribution width; Platelet count; Mean corpuscular Hb concentration; Prostate cancer	B_memory; CD14_Mono; CD4_Naive; CD4_TCM; CD8_TEM; NK; NK_Proliferating; cDC2
UGT2B17	2	10	3	9	Colorectal cancer; Estimated heel BMD; Hematocrit; Hb concentration; Lymphocyte count; Mean corpuscular Hb; Mean corpuscular vol.; Plateletcrit; Platelet count; Red cell distribution width	B_memory; Plasmablast
SULT1A1	9	22	4	16.0616	Crohn's disease; Hematocrit; Hb concentration; Inflammatory bowel disease; Mean corpuscular Hb; Mean corpuscular vol.; Monocyte count; Monocyte % of WBC; Mean platelet vol.; Mean reticulocyte vol.; Mean sphered corpuscular vol.; Plateletcrit; Red blood cell count; Red cell distribution width; Reticulocyte count; Type 2 diabetes; Platelet count; Ulcerative colitis; Immature fraction of reticulocytes; Neutrophil count; White blood cell count; Asthma	B_memory; CD14_Mono; CD16_Mono; CD4_Naive; CD4_TCM; CD8_Naive; CD8_TEM; NK; cDC2
ENTPD1-AS1	17	17	3	11.009	Crohn's disease; Mean platelet vol.; Mean reticulocyte vol.; Mean sphered corpuscular vol.; Neutrophil count; Plateletcrit; Platelet distribution width; Platelet count; White blood cell count; Eosinophil count; Mean corpuscular Hb; Mean corpuscular vol.; Red blood cell count; Asthma; Lymphocyte count; Hematocrit; Hb concentration	B_memory; B_naive; CD14_Mono; CD16_Mono; CD4_CTL; CD4_Naive; CD4_Proliferating; CD4_TCM; CD4_TEM; CD8_Naive; CD8_TCM; CD8_TEM; MAIT; NK; NK_CD56bright; Treg; gdT
LINC01845	1	6	2	5	Crohn's disease; Inflammatory bowel disease; Mean platelet vol.; Psoriasis; Systemic lupus erythematosus; Ulcerative colitis	B_memory
DGCR2	10	3	2	3	Estimated heel BMD; Platelet count; Mean platelet vol.	B_memory; B_naive; CD16_Mono; CD4_Naive; CD4_TEM; CD8_Naive; CD8_TCM; CD8_TEM; MAIT; NK
CARMIL1	22	31	4	21.1349	Estimated heel BMD; Eosinophil count; Hematocrit; Hb concentration; High light scatter reticulocyte count; High light scatter reticulocyte % of RBC; Lymphocyte count; Mean corpuscular Hb; Mean corpuscular Hb concentration; Mean corpuscular vol.; Monocyte count; Mean platelet vol.; Mean reticulocyte vol.; Mean sphered corpuscular vol.; Neutrophil count; Neutrophil % of WBC; Plateletcrit; Platelet distribution width; Platelet count; Rheumatoid arthritis; Red blood cell count; Red cell distribution width; Reticulocyte count; Reticulocyte fraction of RBC; Type 1 diabetes; White blood cell count; Systemic lupus erythematosus; Bipolar disorder; Monocyte % of WBC; Schizophrenia; Multiple sclerosis	B_memory; B_naive; CD14_Mono; CD16_Mono; CD4_CTL; CD4_Naive; CD4_Proliferating; CD4_TCM; CD4_TEM; CD8_Naive; CD8_Proliferating; CD8_TCM; CD8_TEM; ILC; MAIT; NK; NK_CD56bright; NK_Proliferating; Plasmablast; Treg; dnT; gdT
ZNF506	14	6	3	6	Estimated heel BMD; Red cell distribution width; Plateletcrit; Platelet count; Mean reticulocyte vol.; Type 2 diabetes	B_memory; B_naive; CD14_Mono; CD16_Mono; CD4_Naive; CD4_TCM; CD4_TEM; CD8_Naive; CD8_TEM; NK; Plasmablast; Treg; cDC2; dnT
TNRC6A	15	8	2	7	Estimated heel BMD; Mean corpuscular Hb; Mean corpuscular vol.; Neutrophil count; Neutrophil % of WBC; Eosinophil count; White blood cell count; Mean platelet vol.	B_memory; CD14_Mono; CD16_Mono; CD4_CTL; CD4_Naive; CD4_TCM; CD4_TEM; CD8_Naive; CD8_TEM; MAIT; NK; NK_CD56bright; cDC2; gdT; pDC
POLR2E	7	24	5	17	Estimated heel BMD; Eosinophil count; High light scatter reticulocyte count; High light scatter reticulocyte % of RBC; Immature fraction of reticulocytes; Lymphocyte count; Mean platelet vol.; Neutrophil count; Reticulocyte count; Reticulocyte fraction of RBC; Type 2 diabetes; White blood cell count; Cutaneous melanoma; Crohn's disease; Inflammatory bowel disease; Mean corpuscular vol.; Monocyte count; Mean reticulocyte vol.; Mean sphered corpuscular vol.; Plateletcrit; Platelet count; Red blood cell count; Red cell distribution width; Mean corpuscular Hb	B_memory; B_naive; CD4_Naive; CD4_TCM; CD8_Naive; CD8_TEM; NK
DDHD1	5	5	2	4	Estimated heel BMD; Mean platelet vol.; Plateletcrit; Platelet distribution width; Platelet count	B_memory; B_naive; CD4_Naive; CD8_Naive; NK_CD56bright
NELFCD	15	18	3	13.0374	Estimated heel BMD; Hematocrit; Hb concentration; High light scatter reticulocyte count; Mean platelet vol.; Plateletcrit; Platelet count; Red blood cell count; Reticulocyte count; Reticulocyte fraction of RBC; Type 2 diabetes; High light scatter reticulocyte % of RBC; Platelet distribution width; Red cell distribution width; Lymphocyte count; Monocyte count; Neutrophil % of WBC; Monocyte % of WBC	B_memory; B_naive; CD14_Mono; CD4_CTL; CD4_Naive; CD4_TCM; CD4_TEM; CD8_Naive; CD8_TCM; CD8_TEM; MAIT; NK; NK_CD56bright; NK_Proliferating; gdT
KPNA3	1	8	3	6	Estimated heel BMD; High light scatter reticulocyte count; High light scatter reticulocyte % of RBC; Lymphocyte count; Reticulocyte count; Reticulocyte fraction of RBC; Type 2 diabetes; White blood cell count	B_memory
PRKD2	9	9	4	9	Estimated heel BMD; Eosinophil count; Type 1 diabetes; Ulcerative colitis; Mean platelet vol.; Coronary artery disease; Hb concentration; Red blood cell count; Type 2 diabetes	B_memory; B_naive; CD14_Mono; CD16_Mono; CD4_Naive; CD4_TCM; CD8_TEM; MAIT; NK
SGCA	3	2	2	2	Estimated heel BMD; Platelet distribution width	B_memory; CD16_Mono; cDC2
IQCG	1	1	1	1	Estimated heel BMD	B_memory
BMP8B	5	6	2	5	Estimated heel BMD; Lymphocyte count; Mean corpuscular vol.; Mean sphered corpuscular vol.; Platelet count; Mean corpuscular Hb	B_memory; CD14_Mono; ILC; NK_CD56bright; Plasmablast
RAB3GAP2	1	7	3	4	Estimated heel BMD; High light scatter reticulocyte count; High light scatter reticulocyte % of RBC; Immature fraction of reticulocytes; Reticulocyte count; Reticulocyte fraction of RBC; Type 2 diabetes	B_memory
LDAH	2	2	2	2	Estimated heel BMD; Platelet count	B_memory; B_naive
KLF9	5	6	2	5	Estimated heel BMD; Mean platelet vol.; Neutrophil count; Platelet distribution width; Platelet count; White blood cell count	B_memory; B_naive; CD14_Mono; CD16_Mono; NK
ARMH3	5	14	2	10	Estimated heel BMD; Mean corpuscular Hb; Mean corpuscular vol.; Mean sphered corpuscular vol.; Plateletcrit; Platelet distribution width; Red blood cell count; High light scatter reticulocyte % of RBC; Mean reticulocyte vol.; Immature fraction of reticulocytes; Monocyte % of WBC; Platelet count; High light scatter reticulocyte count; Monocyte count	B_memory; B_naive; CD4_TCM; CD8_TEM; NK
WASHC3	16	4	3	4	Estimated heel BMD; Prostate cancer; Reticulocyte count; Reticulocyte fraction of RBC	B_memory; B_naive; CD14_Mono; CD16_Mono; CD4_CTL; CD4_Naive; CD4_TCM; CD4_TEM; CD8_Naive; CD8_TCM; CD8_TEM; MAIT; NK; Treg; cDC2; gdT
NAA50	1	1	1	1	Estimated heel BMD	B_memory
ANXA11	20	18	4	14.0132	Estimated heel BMD; Lymphocyte count; Mean reticulocyte vol.; Mean sphered corpuscular vol.; White blood cell count; Hematocrit; Hb concentration; Monocyte count; Neutrophil count; Alzheimer's disease; Immature fraction of reticulocytes; Mean platelet vol.; Platelet count; Prostate cancer; Mean corpuscular vol.; Mean corpuscular Hb concentration; Red blood cell count; Plateletcrit	B_memory; B_naive; CD14_Mono; CD16_Mono; CD4_CTL; CD4_Naive; CD4_TCM; CD4_TEM; CD8_Naive; CD8_TCM; CD8_TEM; MAIT; NK; NK_CD56bright; NK_Proliferating; Treg; cDC1; cDC2; gdT; pDC
EPB41L4A	4	4	3	4	Estimated heel BMD; Hb concentration; Inflammatory bowel disease; Hematocrit	B_memory; B_naive; CD16_Mono; NK
TULP4	12	20	3	13.0124	Estimated heel BMD; High light scatter reticulocyte count; High light scatter reticulocyte % of RBC; Reticulocyte count; Colorectal cancer; Mean platelet vol.; Neutrophil count; Plateletcrit; Platelet distribution width; Platelet count; Red blood cell count; White blood cell count; Mean corpuscular vol.; Monocyte count; Mean sphered corpuscular vol.; Neutrophil % of WBC; Reticulocyte fraction of RBC; Hematocrit; Hb concentration; Mean corpuscular Hb	B_memory; B_naive; CD14_Mono; CD16_Mono; CD4_CTL; CD4_TEM; CD8_TEM; MAIT; NK; Treg; cDC2; pDC
ARPC1B	15	24	4	15.0323	Estimated heel BMD; Lymphocyte count; Mean corpuscular Hb; Mean corpuscular vol.; Neutrophil % of WBC; Plateletcrit; Platelet count; Red blood cell count; Red cell distribution width; Hematocrit; Mean corpuscular Hb concentration; Type 2 diabetes; Cutaneous melanoma; High light scatter reticulocyte count; High light scatter reticulocyte % of RBC; Immature fraction of reticulocytes; Neutrophil count; Reticulocyte count; Reticulocyte fraction of RBC; White blood cell count; Hb concentration; Mean platelet vol.; Mean reticulocyte vol.; Mean sphered corpuscular vol.	B_memory; B_naive; CD4_CTL; CD4_Naive; CD4_TCM; CD4_TEM; CD8_Naive; CD8_TCM; CD8_TEM; MAIT; NK; NK_CD56bright; Treg; cDC2; gdT
ROCK2	3	6	2	5	Estimated heel BMD; Mean reticulocyte vol.; Mean sphered corpuscular vol.; Platelet distribution width; Red blood cell count; Mean platelet vol.	B_memory; CD16_Mono; NK
ATP5MC2	10	13	3	9	Estimated heel BMD; High light scatter reticulocyte count; Mean corpuscular Hb; Mean corpuscular vol.; Monocyte % of WBC; Mean reticulocyte vol.; Mean sphered corpuscular vol.; Red blood cell count; Reticulocyte count; Reticulocyte fraction of RBC; Monocyte count; Schizophrenia; Eosinophil count	B_memory; B_naive; CD4_Naive; CD4_TCM; CD4_TEM; CD8_Naive; CD8_TCM; CD8_TEM; MAIT; Treg
ADAM10	15	8	3	7.03001	Estimated heel BMD; Eosinophil count; Neutrophil % of WBC; Platelet distribution width; Lymphocyte count; Schizophrenia; White blood cell count; Neutrophil count	B_memory; B_naive; CD16_Mono; CD4_CTL; CD4_Naive; CD4_TCM; CD4_TEM; CD8_Naive; CD8_TCM; CD8_TEM; MAIT; NK; NK_CD56bright; Treg; gdT
NAB1	4	15	3	10	Estimated heel BMD; High light scatter reticulocyte count; High light scatter reticulocyte % of RBC; Immature fraction of reticulocytes; Mean corpuscular Hb; Mean corpuscular vol.; Mean platelet vol.; Plateletcrit; Red blood cell count; Reticulocyte count; Reticulocyte fraction of RBC; Systemic lupus erythematosus; Platelet count; Neutrophil % of WBC; Eosinophil count	B_memory; CD4_CTL; CD8_TEM; NK
TDG	5	2	2	2	Estimated heel BMD; Platelet count	B_memory; B_naive; CD8_Naive; CD8_TEM; NK
FBLN5	12	7	2	6	Estimated heel BMD; White blood cell count; Hematocrit; Mean platelet vol.; Red blood cell count; Lymphocyte count; Platelet distribution width	B_memory; CD4_CTL; CD4_Naive; CD4_TCM; CD4_TEM; CD8_Naive; CD8_TCM; CD8_TEM; MAIT; NK_CD56bright; Treg; gdT
MFGE8	2	2	2	2	Estimated heel BMD; Plateletcrit	B_memory; CD8_Naive
MAP1LC3B	7	8	3	6	Estimated heel BMD; Monocyte % of WBC; Red cell distribution width; Asthma; High light scatter reticulocyte count; High light scatter reticulocyte % of RBC; Reticulocyte count; Reticulocyte fraction of RBC	B_memory; B_naive; CD14_Mono; CD16_Mono; CD4_TCM; NK; cDC2
SAV1	10	10	2	7.008	Estimated heel BMD; Hematocrit; Hb concentration; Mean platelet vol.; Platelet count; Red blood cell count; Mean corpuscular Hb; Mean corpuscular vol.; Mean sphered corpuscular vol.; Platelet distribution width	B_memory; B_naive; CD4_Naive; CD4_TCM; CD4_TEM; CD8_Naive; CD8_TCM; CD8_TEM; NK; Treg
RANBP2	2	2	2	2	Estimated heel BMD; Mean platelet vol.	B_memory; B_naive
KCNMA1	3	2	2	2	Estimated heel BMD; Type 2 diabetes	B_memory; CD14_Mono; CD16_Mono
NOL9	8	20	3	15.0133	Estimated heel BMD; Eosinophil count; Hb concentration; High light scatter reticulocyte count; High light scatter reticulocyte % of RBC; Lymphocyte count; Mean corpuscular Hb concentration; Mean platelet vol.; Mean reticulocyte vol.; Mean sphered corpuscular vol.; Plateletcrit; Platelet distribution width; Platelet count; Red blood cell count; Red cell distribution width; Reticulocyte count; Reticulocyte fraction of RBC; Type 2 diabetes; White blood cell count; Mean corpuscular vol.	B_memory; CD4_Naive; CD4_TCM; CD4_TEM; CD8_Naive; CD8_TCM; Treg; dnT
PDLIM5	2	3	2	3	Estimated heel BMD; Mean platelet vol.; Red blood cell count	B_memory; Plasmablast
FBP1	12	8	4	7	Estimated heel BMD; Mean reticulocyte vol.; Red cell distribution width; Type 2 diabetes; Mean sphered corpuscular vol.; Asthma; Mean platelet vol.; Mean corpuscular vol.	B_memory; B_naive; CD4_Naive; CD4_TCM; CD4_TEM; CD8_Naive; CD8_TEM; MAIT; NK; NK_CD56bright; cDC2; gdT
MICU2	6	4	2	4	Estimated heel BMD; Hb concentration; Platelet distribution width; Hematocrit	B_memory; B_naive; CD4_Naive; CD4_TEM; CD8_TEM; Plasmablast
STK32C	10	5	3	5	Estimated heel BMD; Eosinophil count; Cutaneous melanoma; Neutrophil % of WBC; Neutrophil count	B_memory; B_naive; CD16_Mono; CD4_CTL; CD4_Naive; CD4_TCM; CD4_TEM; NK; Treg; dnT
AP1G1	3	14	3	9	Estimated heel BMD; Hematocrit; High light scatter reticulocyte count; High light scatter reticulocyte % of RBC; Mean corpuscular Hb; Mean corpuscular vol.; Mean reticulocyte vol.; Mean sphered corpuscular vol.; Red blood cell count; Reticulocyte count; Reticulocyte fraction of RBC; Breast cancer (Overall); Plateletcrit; Platelet count	B_memory; B_naive; CD16_Mono
ECI1	5	1	1	1	Estimated heel BMD	B_memory; B_naive; CD14_Mono; CD16_Mono; CD4_TCM
RASSF6	4	6	3	5	Estimated heel BMD; Neutrophil count; Neutrophil % of WBC; White blood cell count; Eosinophil count; Prostate cancer	B_memory; CD4_TCM; HSPC; Treg
HINT1	10	17	4	14.0571	Estimated heel BMD; Eosinophil count; Neutrophil count; White blood cell count; Mean platelet vol.; Monocyte count; Lymphocyte count; Red cell distribution width; Breast cancer (Overall); Crohn's disease; Mean sphered corpuscular vol.; Neutrophil % of WBC; Plateletcrit; Cutaneous melanoma; Inflammatory bowel disease; Mean corpuscular vol.; Red blood cell count	B_memory; B_naive; CD4_Naive; CD4_TCM; CD4_TEM; CD8_Naive; CD8_TCM; CD8_TEM; Treg; cDC2
GPR156	5	1	1	1	Estimated heel BMD	B_memory; CD4_TEM; CD8_Naive; CD8_TCM; CD8_TEM
LYSMD4	8	1	1	1	Estimated heel BMD	B_memory; B_naive; CD14_Mono; CD16_Mono; CD4_Naive; CD4_TCM; CD8_TEM; NK
BMP8A	2	11	3	9	Estimated heel BMD; Hb concentration; Mean corpuscular Hb; Mean corpuscular Hb concentration; Mean corpuscular vol.; Plateletcrit; Platelet distribution width; Platelet count; Red cell distribution width; Type 2 diabetes; Mean sphered corpuscular vol.	B_memory; Plasmablast
HSF1	7	7	3	7	Estimated heel BMD; Eosinophil count; Mean platelet vol.; Platelet distribution width; Type 2 diabetes; Red cell distribution width; Platelet count	B_memory; CD16_Mono; CD4_Naive; CD4_TCM; CD8_TCM; CD8_TEM; NK
IFT140	13	15	3	10	Estimated heel BMD; High light scatter reticulocyte % of RBC; Prostate cancer; Mean corpuscular Hb; Mean corpuscular vol.; Mean reticulocyte vol.; Red blood cell count; Red cell distribution width; Platelet count; Mean sphered corpuscular vol.; High light scatter reticulocyte count; Lymphocyte count; Plateletcrit; Reticulocyte count; Reticulocyte fraction of RBC	B_memory; B_naive; CD4_CTL; CD4_Naive; CD4_TCM; CD4_TEM; CD8_Naive; CD8_TCM; CD8_TEM; MAIT; NK; Treg; gdT
ZNF846	2	4	2	4	Estimated heel BMD; Mean corpuscular Hb; Mean sphered corpuscular vol.; Plateletcrit	B_memory; CD4_TCM
SVIL	17	5	3	4	Estimated heel BMD; Plateletcrit; Platelet count; Mean platelet vol.; Cutaneous melanoma	B_memory; B_naive; CD14_Mono; CD16_Mono; CD4_Naive; CD4_Proliferating; CD4_TCM; CD4_TEM; CD8_Naive; CD8_TCM; CD8_TEM; MAIT; NK; NK_CD56bright; Treg; cDC2; gdT
BMPR2	7	18	3	13.0403	Estimated heel BMD; High light scatter reticulocyte count; High light scatter reticulocyte % of RBC; Mean corpuscular Hb; Mean corpuscular Hb concentration; Mean corpuscular vol.; Mean reticulocyte vol.; Red blood cell count; Red cell distribution width; Reticulocyte count; Reticulocyte fraction of RBC; Type 2 diabetes; Immature fraction of reticulocytes; Monocyte % of WBC; Mean sphered corpuscular vol.; White blood cell count; Coronary artery disease; Monocyte count	B_memory; CD14_Mono; CD4_Naive; CD4_TCM; CD8_Naive; CD8_TEM; Treg
MBD5	9	15	5	12	Estimated heel BMD; Hematocrit; Hb concentration; Mean corpuscular vol.; Monocyte count; Mean reticulocyte vol.; Mean sphered corpuscular vol.; Mean corpuscular Hb; Basophil count; Eosinophil count; Monocyte % of WBC; Type 2 diabetes; Prostate cancer; Asthma; Lymphocyte count	B_memory; B_naive; CD14_Mono; CD4_Naive; CD4_TCM; CD8_Naive; CD8_TCM; CD8_TEM; NK
HLA-E	12	33	5	25.1231	Estimated heel BMD; Eosinophil count; Hematocrit; Hb concentration; High light scatter reticulocyte count; High light scatter reticulocyte % of RBC; Immature fraction of reticulocytes; Lymphocyte count; Mean corpuscular Hb; Mean corpuscular Hb concentration; Mean corpuscular vol.; Monocyte count; Monocyte % of WBC; Mean sphered corpuscular vol.; Neutrophil count; Neutrophil % of WBC; Plateletcrit; Platelet count; Prostate cancer; Psoriasis; Red blood cell count; Red cell distribution width; Reticulocyte count; Reticulocyte fraction of RBC; Type 1 diabetes; Colorectal cancer; Mean platelet vol.; Systemic lupus erythematosus; Lung cancer; Major depression; Rheumatoid arthritis; Schizophrenia; Squamous cell lung carcinoma	B_memory; CD4_CTL; CD4_Naive; CD4_TCM; CD4_TEM; CD8_Naive; CD8_TCM; CD8_TEM; MAIT; NK; Treg; gdT
HMGN1	13	8	2	7	Estimated heel BMD; Hb concentration; Mean platelet vol.; Plateletcrit; Platelet distribution width; Platelet count; Lymphocyte count; White blood cell count	B_memory; B_naive; CD14_Mono; CD16_Mono; CD4_CTL; CD4_TCM; CD4_TEM; CD8_TCM; CD8_TEM; MAIT; NK; Treg; cDC2
LYPLAL1-DT	1	3	2	3	Estimated heel BMD; Hematocrit; Hb concentration	B_memory
MAP4K3-DT	11	7	2	5	Estimated heel BMD; Mean reticulocyte vol.; Platelet distribution width; Hematocrit; Hb concentration; Red blood cell count; Mean sphered corpuscular vol.	B_memory; B_naive; CD14_Mono; CD16_Mono; CD4_Naive; CD4_TCM; CD4_TEM; CD8_TCM; CD8_TEM; NK; Treg
PRKAG2-AS1	9	1	1	1	Estimated heel BMD	B_memory; B_naive; CD4_Naive; CD4_TCM; CD4_TEM; CD8_Naive; CD8_TCM; CD8_TEM; NK
ENSG00000243176	5	8	3	6	Estimated heel BMD; Mean corpuscular Hb; Mean corpuscular vol.; Mean reticulocyte vol.; Mean sphered corpuscular vol.; Platelet distribution width; Red blood cell count; Coronary artery disease	B_memory; B_naive; CD14_Mono; CD16_Mono; CD4_Naive
GMDS-DT	12	8	2	5	Estimated heel BMD; Immature fraction of reticulocytes; High light scatter reticulocyte count; Hematocrit; Hb concentration; Plateletcrit; Red blood cell count; High light scatter reticulocyte % of RBC	B_memory; B_naive; CD4_Naive; CD4_TCM; CD4_TEM; CD8_Naive; CD8_TCM; CD8_TEM; NK; Treg; gdT; pDC
ENSG00000251139	5	7	3	7	Estimated heel BMD; Plateletcrit; Type 2 diabetes; Mean platelet vol.; Basophil count; Mean reticulocyte vol.; Mean sphered corpuscular vol.	B_memory; B_naive; CD4_TCM; CD8_TEM; cDC2
LINC02947	1	4	3	4	Estimated heel BMD; Inflammatory bowel disease; Lymphocyte count; White blood cell count	B_memory
FAM66D	10	19	3	13	Estimated heel BMD; High light scatter reticulocyte count; High light scatter reticulocyte % of RBC; Immature fraction of reticulocytes; Mean corpuscular Hb; Mean corpuscular vol.; Monocyte count; Mean reticulocyte vol.; Mean sphered corpuscular vol.; Neutrophil count; Neutrophil % of WBC; Plateletcrit; Platelet distribution width; Platelet count; Red cell distribution width; Reticulocyte count; Reticulocyte fraction of RBC; White blood cell count; Systemic lupus erythematosus	B_memory; B_naive; CD4_Naive; CD4_TCM; CD4_TEM; CD8_Naive; CD8_TCM; CD8_TEM; NK; gdT
ENSG00000259033	2	3	3	3	Estimated heel BMD; Prostate cancer; Mean platelet vol.	B_memory; CD4_Naive
ENSG00000260621	3	7	2	6.01022	Estimated heel BMD; Lymphocyte count; Mean platelet vol.; Neutrophil % of WBC; Platelet count; White blood cell count; Neutrophil count	B_memory; B_naive; CD16_Mono
ENSG00000260711	13	7	2	6	Estimated heel BMD; Mean platelet vol.; Platelet distribution width; Mean corpuscular vol.; Mean sphered corpuscular vol.; Platelet count; Red blood cell count	B_memory; CD4_CTL; CD4_Naive; CD4_TCM; CD4_TEM; CD8_Naive; CD8_TCM; CD8_TEM; MAIT; NK; NK_CD56bright; Treg; gdT
ENSG00000267053	3	10	3	9.03664	Estimated heel BMD; Plateletcrit; Red blood cell count; Coronary artery disease; Lymphocyte count; Monocyte count; Monocyte % of WBC; Neutrophil % of WBC; Red cell distribution width; Type 2 diabetes	B_memory; B_naive; NK
DGCR5	2	1	1	1	Estimated heel BMD	B_memory; MAIT
C2orf15	7	4	3	4	Estimated heel BMD; Bipolar I disorder; Mean sphered corpuscular vol.; Immature fraction of reticulocytes	B_memory; B_naive; CD4_Naive; CD4_TCM; CD8_TEM; MAIT; NK
ENSG00000273456	8	10	3	7	Estimated heel BMD; Mean corpuscular Hb concentration; Mean reticulocyte vol.; Mean sphered corpuscular vol.; Red cell distribution width; Reticulocyte count; Reticulocyte fraction of RBC; Type 2 diabetes; High light scatter reticulocyte count; High light scatter reticulocyte % of RBC	B_memory; B_naive; CD14_Mono; CD16_Mono; CD4_Naive; CD4_TCM; CD8_TEM; NK
ENSG00000278740	2	2	2	2	Estimated heel BMD; Eosinophil count	B_memory; B_naive
ENSG00000284052	10	14	4	10	Estimated heel BMD; High light scatter reticulocyte count; High light scatter reticulocyte % of RBC; Reticulocyte count; Reticulocyte fraction of RBC; Immature fraction of reticulocytes; Mean corpuscular Hb; Mean corpuscular vol.; Plateletcrit; Systemic lupus erythematosus; Mean platelet vol.; Platelet count; Prostate cancer; Neutrophil % of WBC	B_memory; CD14_Mono; CD16_Mono; CD4_CTL; CD4_Naive; CD4_TCM; CD8_TEM; NK; NK_CD56bright; gdT
LINC02811	1	2	2	2	Estimated heel BMD; Mean sphered corpuscular vol.	B_memory
ENSG00000287621	7	2	2	2	Estimated heel BMD; Platelet distribution width	B_memory; B_naive; CD4_Naive; CD4_TCM; CD4_TEM; CD8_TCM; CD8_TEM
PHTF2	4	8	2	8	Eosinophil count; Mean platelet vol.; Neutrophil % of WBC; Cutaneous melanoma; Mean corpuscular vol.; High light scatter reticulocyte count; High light scatter reticulocyte % of RBC; Lymphocyte count	B_memory; CD8_TEM; MAIT; NK
MGAT4A	10	5	2	4	Eosinophil count; Estimated heel BMD; Lymphocyte count; Platelet count; White blood cell count	B_memory; CD14_Mono; CD4_Naive; CD8_Naive; CD8_TCM; CD8_TEM; MAIT; NK; gdT; pDC
TPD52	16	2	2	2	Eosinophil count; Estimated heel BMD	B_memory; B_naive; CD4_CTL; CD4_Naive; CD4_TCM; CD4_TEM; CD8_Naive; CD8_TCM; CD8_TEM; MAIT; NK; NK_CD56bright; NK_Proliferating; Treg; cDC2; gdT
IL5RA	4	3	1	3	Eosinophil count; White blood cell count; Basophil count	B_memory; CD4_TCM; CD8_TEM; NK
SPAG7	9	19	3	14	Eosinophil count; Lymphocyte count; Mean corpuscular Hb; Mean corpuscular vol.; Mean platelet vol.; Plateletcrit; Platelet distribution width; Platelet count; Red blood cell count; Mean corpuscular Hb concentration; Monocyte % of WBC; Red cell distribution width; Reticulocyte fraction of RBC; Type 2 diabetes; White blood cell count; Colorectal cancer; Neutrophil count; High light scatter reticulocyte % of RBC; Reticulocyte count	B_memory; CD14_Mono; CD16_Mono; CD4_Naive; CD4_TCM; CD4_TEM; CD8_TEM; NK; cDC2
ASB2	3	1	1	1	Eosinophil count	B_memory; CD8_TEM; NK
TTC26	2	3	1	3	Eosinophil count; Lymphocyte count; White blood cell count	B_memory; B_naive
NOD1	3	14	1	8	Eosinophil count; High light scatter reticulocyte count; High light scatter reticulocyte % of RBC; Immature fraction of reticulocytes; Lymphocyte count; Mean corpuscular Hb; Mean corpuscular vol.; Mean reticulocyte vol.; Mean sphered corpuscular vol.; Plateletcrit; Reticulocyte count; Reticulocyte fraction of RBC; White blood cell count; Neutrophil count	B_memory; B_naive; CD16_Mono
FAM184A	2	6	4	6	Eosinophil count; Mean platelet vol.; Multiple sclerosis; Platelet count; Schizophrenia; Type 2 diabetes	B_memory; CD8_TEM
GUCA1B	9	8	1	7	Eosinophil count; Neutrophil % of WBC; Plateletcrit; Platelet count; Monocyte count; Monocyte % of WBC; Mean corpuscular vol.; Mean sphered corpuscular vol.	B_memory; B_naive; CD4_Naive; CD4_TCM; CD4_TEM; CD8_Naive; CD8_TCM; CD8_TEM; NK
ABCC5	12	20	3	15	Eosinophil count; Lymphocyte count; Mean corpuscular Hb; Mean corpuscular vol.; Monocyte % of WBC; Mean platelet vol.; Mean reticulocyte vol.; Mean sphered corpuscular vol.; Neutrophil count; Plateletcrit; Platelet distribution width; Platelet count; Red blood cell count; Red cell distribution width; White blood cell count; Immature fraction of reticulocytes; Mean corpuscular Hb concentration; Prostate cancer; Type 2 diabetes; Cutaneous melanoma	B_memory; CD14_Mono; CD16_Mono; CD4_CTL; CD4_Naive; CD4_TCM; CD4_TEM; CD8_TCM; CD8_TEM; MAIT; NK; cDC2
PASK	12	7	2	6	Eosinophil count; Hematocrit; Hb concentration; Prostate cancer; Red blood cell count; Mean platelet vol.; Reticulocyte count	B_memory; B_naive; CD4_Naive; CD4_TCM; CD4_TEM; CD8_Naive; CD8_TCM; CD8_TEM; MAIT; Treg; dnT; gdT
KYNU	6	8	1	7.05386	Eosinophil count; Lymphocyte count; Monocyte count; Mean platelet vol.; Platelet distribution width; White blood cell count; Neutrophil count; Neutrophil % of WBC	B_memory; B_naive; CD4_CTL; CD8_TEM; ILC; NK_CD56bright
PTK2B	7	7	2	6	Eosinophil count; Mean reticulocyte vol.; Alzheimer's disease; Lymphocyte count; Monocyte count; Neutrophil count; White blood cell count	B_memory; B_naive; CD4_Naive; CD4_TCM; NK; cDC2; pDC
MPHOSPH10	13	10	2	7	Eosinophil count; Estimated heel BMD; High light scatter reticulocyte count; High light scatter reticulocyte % of RBC; Mean corpuscular Hb; Mean corpuscular vol.; Mean reticulocyte vol.; Mean sphered corpuscular vol.; Lymphocyte count; Platelet distribution width	B_memory; B_naive; CD14_Mono; CD4_Naive; CD4_TCM; CD4_TEM; CD8_Naive; CD8_TCM; CD8_TEM; MAIT; NK; NK_CD56bright; cDC2
GINS2	8	16	2	13.065	Eosinophil count; Monocyte count; Monocyte % of WBC; Mean platelet vol.; Neutrophil count; Neutrophil % of WBC; Plateletcrit; Platelet distribution width; Platelet count; Type 2 diabetes; White blood cell count; Mean reticulocyte vol.; Red cell distribution width; Reticulocyte fraction of RBC; Reticulocyte count; Hematocrit	B_memory; B_naive; CD16_Mono; CD4_Proliferating; CD4_TCM; CD8_TEM; NK; Treg
ALOX5AP	6	5	3	5	Eosinophil count; Lymphocyte count; Bipolar disorder; Bipolar I disorder; Type 2 diabetes	B_memory; B_naive; CD14_Mono; CD4_Naive; CD8_Naive; cDC2
IRAK2	1	1	1	1	Eosinophil count	B_memory
TBC1D4	13	18	2	11.0087	Eosinophil count; Mean corpuscular Hb; Mean corpuscular vol.; Plateletcrit; Platelet count; White blood cell count; Mean reticulocyte vol.; Mean sphered corpuscular vol.; Prostate cancer; Red blood cell count; Hematocrit; Hb concentration; High light scatter reticulocyte % of RBC; Immature fraction of reticulocytes; Mean platelet vol.; Red cell distribution width; Reticulocyte fraction of RBC; Neutrophil count	B_memory; CD4_CTL; CD4_Naive; CD4_TCM; CD4_TEM; CD8_Naive; CD8_TCM; CD8_TEM; MAIT; NK; Treg; gdT; pDC
RAB15	7	10	1	8	Eosinophil count; Mean corpuscular vol.; Mean reticulocyte vol.; Mean sphered corpuscular vol.; Red cell distribution width; Mean corpuscular Hb; Reticulocyte count; Mean platelet vol.; Platelet distribution width; Platelet count	B_memory; B_naive; CD4_Naive; CD4_TCM; CD4_TEM; CD8_TEM; NK
IRF8	2	7	1	6.09148	Eosinophil count; Lymphocyte count; Monocyte count; Monocyte % of WBC; Neutrophil count; Neutrophil % of WBC; Platelet distribution width	B_memory; B_naive
CBX4	3	9	1	6	Eosinophil count; Lymphocyte count; White blood cell count; Hematocrit; Hb concentration; Monocyte count; Plateletcrit; Platelet count; Red blood cell count	B_memory; B_naive; CD14_Mono
HHEX	4	24	4	18.0991	Eosinophil count; High light scatter reticulocyte count; High light scatter reticulocyte % of RBC; Immature fraction of reticulocytes; Lymphocyte count; Monocyte count; Monocyte % of WBC; Neutrophil count; Neutrophil % of WBC; Asthma; Hematocrit; Hb concentration; Inflammatory bowel disease; Mean platelet vol.; Mean reticulocyte vol.; Multiple sclerosis; Mean sphered corpuscular vol.; Plateletcrit; Platelet distribution width; Platelet count; Red blood cell count; Type 2 diabetes; Ulcerative colitis; Crohn's disease	B_memory; NK; NK_CD56bright; gdT
TNFRSF14	13	9	5	8	Eosinophil count; Inflammatory bowel disease; Multiple sclerosis; Ulcerative colitis; Asthma; Rheumatoid arthritis; Type 2 diabetes; Monocyte count; Bipolar disorder	B_memory; CD4_CTL; CD4_Naive; CD4_TCM; CD4_TEM; CD8_Naive; CD8_TCM; CD8_TEM; MAIT; NK; NK_CD56bright; Treg; gdT
ORAI2	6	6	3	6	Eosinophil count; Type 2 diabetes; Breast cancer (Luminal A); Mean platelet vol.; Platelet distribution width; Platelet count	B_memory; B_naive; CD14_Mono; CD16_Mono; CD8_TEM; NK
EIF4E3	20	17	2	12.0412	Eosinophil count; Hematocrit; Hb concentration; High light scatter reticulocyte % of RBC; Lymphocyte count; Major depression; Monocyte count; Monocyte % of WBC; Mean platelet vol.; Red cell distribution width; White blood cell count; Mean corpuscular Hb concentration; Reticulocyte fraction of RBC; High light scatter reticulocyte count; Reticulocyte count; Red blood cell count; Plateletcrit	B_memory; CD14_Mono; CD16_Mono; CD4_CTL; CD4_Naive; CD4_Proliferating; CD4_TCM; CD4_TEM; CD8_Naive; CD8_Proliferating; CD8_TCM; CD8_TEM; HSPC; MAIT; NK; NK_CD56bright; NK_Proliferating; Treg; cDC2; gdT
GJB7	1	9	1	6	Eosinophil count; Mean corpuscular Hb; Mean corpuscular vol.; Monocyte % of WBC; Mean reticulocyte vol.; Mean sphered corpuscular vol.; Neutrophil count; Neutrophil % of WBC; White blood cell count	B_memory
C11orf65	8	20	2	13.1139	Eosinophil count; Mean corpuscular Hb; Mean corpuscular vol.; Monocyte count; Mean platelet vol.; Mean reticulocyte vol.; Mean sphered corpuscular vol.; Neutrophil count; Neutrophil % of WBC; Plateletcrit; Platelet count; Red blood cell count; White blood cell count; Hematocrit; Monocyte % of WBC; Platelet distribution width; Breast cancer (BRCA1 / BRCA2); Cutaneous melanoma; Lymphocyte count; Prostate cancer	B_memory; B_naive; CD4_Naive; CD4_TCM; CD4_TEM; CD8_Naive; CD8_TCM; Treg
ZNF701	8	2	2	2	Eosinophil count; Type 2 diabetes	B_memory; B_naive; CD16_Mono; CD4_Naive; CD4_TCM; CD4_TEM; CD8_TEM; NK
STXBP6	4	11	1	7	Eosinophil count; High light scatter reticulocyte count; High light scatter reticulocyte % of RBC; Immature fraction of reticulocytes; Monocyte count; Neutrophil count; Plateletcrit; Platelet count; Reticulocyte count; Reticulocyte fraction of RBC; White blood cell count	B_memory; CD4_CTL; CD8_TEM; gdT
ZNF439	3	6	1	5	Eosinophil count; Monocyte count; Neutrophil count; White blood cell count; Reticulocyte count; Reticulocyte fraction of RBC	B_memory; CD4_Naive; CD4_TCM
PIK3CD	2	6	1	5	Eosinophil count; Lymphocyte count; Monocyte count; Mean platelet vol.; White blood cell count; Plateletcrit	B_memory; B_naive
MAL	2	3	1	3	Eosinophil count; Mean platelet vol.; Red cell distribution width	B_memory; CD8_TCM
GCSAM	4	3	1	3	Eosinophil count; Lymphocyte count; Neutrophil % of WBC	B_memory; CD4_Naive; CD4_TCM; CD8_TEM
PLEKHF2	5	11	3	8.00762	Eosinophil count; Hematocrit; Hb concentration; Platelet distribution width; Red blood cell count; Mean corpuscular Hb; Mean corpuscular vol.; Cutaneous melanoma; Plateletcrit; Type 2 diabetes; Mean reticulocyte vol.	B_memory; B_naive; CD14_Mono; CD16_Mono; cDC2
CC2D2B	12	14	2	10	Eosinophil count; Mean corpuscular Hb; Mean corpuscular vol.; Mean platelet vol.; Mean sphered corpuscular vol.; Plateletcrit; Red blood cell count; Mean corpuscular Hb concentration; Neutrophil count; White blood cell count; Estimated heel BMD; Mean reticulocyte vol.; Platelet distribution width; Platelet count	B_memory; B_naive; CD14_Mono; CD16_Mono; CD4_Naive; CD4_TCM; CD4_TEM; CD8_Naive; CD8_TCM; CD8_TEM; NK; Treg
LBH	7	17	4	12.0573	Eosinophil count; Lymphocyte count; Neutrophil % of WBC; Asthma; Estimated heel BMD; Hematocrit; Hb concentration; High light scatter reticulocyte count; High light scatter reticulocyte % of RBC; Monocyte count; Multiple sclerosis; Neutrophil count; Red blood cell count; Reticulocyte count; Reticulocyte fraction of RBC; White blood cell count; Mean sphered corpuscular vol.	B_memory; CD16_Mono; CD4_Naive; CD4_TCM; CD8_Naive; CD8_TCM; NK
ZNG1F	7	1	1	1	Eosinophil count	B_memory; B_naive; CD16_Mono; CD4_Naive; CD4_TCM; CD8_TCM; CD8_TEM
ANKRD44-AS1	15	14	3	11	Eosinophil count; Mean corpuscular Hb; Mean corpuscular vol.; Monocyte count; Mean sphered corpuscular vol.; Plateletcrit; Platelet count; Red blood cell count; Schizophrenia; Mean platelet vol.; Crohn's disease; Red cell distribution width; Major depression; Mean reticulocyte vol.	B_memory; B_naive; CD4_CTL; CD4_Naive; CD4_TCM; CD4_TEM; CD8_Naive; CD8_TCM; CD8_TEM; MAIT; NK; NK_CD56bright; Treg; dnT; gdT
ENSG00000240710	9	13	2	10	Eosinophil count; Mean corpuscular Hb; Mean corpuscular vol.; Mean reticulocyte vol.; Mean sphered corpuscular vol.; Plateletcrit; Platelet count; Prostate cancer; Breast cancer (BRCA1 / BRCA2); Colorectal cancer; Breast cancer (Triple Neg.); Mean corpuscular Hb concentration; Mean platelet vol.	B_memory; B_naive; CD4_Naive; CD4_TCM; CD4_TEM; CD8_Naive; CD8_TCM; CD8_TEM; NK
ENSG00000248268	7	6	3	6	Eosinophil count; Lymphocyte count; Asthma; Neutrophil % of WBC; Monocyte % of WBC; Type 1 diabetes	B_memory; CD4_CTL; CD4_Naive; CD4_TCM; CD4_TEM; CD8_Naive; CD8_TEM
ENSG00000255321	10	8	2	7	Eosinophil count; Lymphocyte count; Monocyte count; Neutrophil count; White blood cell count; Mean reticulocyte vol.; Mean corpuscular vol.; Schizophrenia	B_memory; B_naive; CD4_CTL; CD4_Naive; CD4_TCM; CD8_Naive; CD8_TCM; CD8_TEM; NK; Treg
FNTB	5	19	1	13.0471	Eosinophil count; High light scatter reticulocyte count; High light scatter reticulocyte % of RBC; Immature fraction of reticulocytes; Lymphocyte count; Mean corpuscular Hb; Mean corpuscular Hb concentration; Mean corpuscular vol.; Monocyte count; Monocyte % of WBC; Mean platelet vol.; Mean reticulocyte vol.; Mean sphered corpuscular vol.; Platelet count; Red blood cell count; Reticulocyte fraction of RBC; Neutrophil % of WBC; Plateletcrit; Red cell distribution width	B_memory; B_naive; CD4_Naive; CD4_TCM; CD8_TEM
ZNF594-DT	4	8	3	7	Eosinophil count; Lymphocyte count; Neutrophil count; Platelet distribution width; White blood cell count; Alzheimer's disease; Estimated heel BMD; Mean platelet vol.	B_memory; B_naive; CD16_Mono; NK
ENSG00000287265	7	3	2	3	Eosinophil count; Plateletcrit; Cutaneous melanoma	B_memory; B_naive; CD4_Naive; CD4_TCM; CD8_Naive; CD8_TEM; NK
ENSG00000287580	12	5	1	4.04893	Eosinophil count; Monocyte % of WBC; White blood cell count; Neutrophil count; Monocyte count	B_memory; B_naive; CD4_Naive; CD4_TCM; CD4_TEM; CD8_Naive; CD8_TCM; CD8_TEM; NK; NK_CD56bright; Treg; gdT
ENSG00000288965	7	6	3	6	Eosinophil count; Lymphocyte count; Neutrophil % of WBC; Asthma; Monocyte % of WBC; Type 1 diabetes	B_memory; CD4_Naive; CD4_TCM; CD4_TEM; CD8_Naive; CD8_TCM; Treg
ENSG00000290793	9	4	3	4	Eosinophil count; Estimated heel BMD; Type 2 diabetes; Platelet distribution width	B_memory; B_naive; CD4_Naive; CD4_TCM; CD8_Naive; CD8_TCM; CD8_TEM; NK; Treg
ETV7	10	11	2	8.01157	Hematocrit; Hb concentration; Mean platelet vol.; Mean reticulocyte vol.; Multiple sclerosis; Mean sphered corpuscular vol.; Platelet distribution width; Platelet count; Mean corpuscular vol.; Red blood cell count; Mean corpuscular Hb concentration	B_memory; CD14_Mono; CD16_Mono; CD4_CTL; CD4_TCM; CD4_TEM; MAIT; NK_Proliferating; Treg; gdT
MKRN2	3	11	1	8	Hematocrit; Hb concentration; High light scatter reticulocyte count; High light scatter reticulocyte % of RBC; Immature fraction of reticulocytes; Monocyte count; Monocyte % of WBC; Mean platelet vol.; Red blood cell count; Red cell distribution width; Reticulocyte fraction of RBC	B_memory; CD4_Naive; CD4_TCM
COBLL1	3	14	2	9	Hematocrit; Hb concentration; High light scatter reticulocyte count; High light scatter reticulocyte % of RBC; Mean sphered corpuscular vol.; Plateletcrit; Platelet count; Red blood cell count; Reticulocyte count; Reticulocyte fraction of RBC; Type 2 diabetes; Immature fraction of reticulocytes; Lymphocyte count; Mean platelet vol.	B_memory; B_naive; CD8_Proliferating
RNF13	3	2	1	2	Hematocrit; Hb concentration	B_memory; B_naive; CD16_Mono
LTBP4	9	8	1	7	Hematocrit; Hb concentration; Mean platelet vol.; Red blood cell count; Monocyte count; Monocyte % of WBC; Neutrophil % of WBC; Reticulocyte count	B_memory; B_naive; CD14_Mono; CD16_Mono; CD4_Naive; CD4_TCM; CD8_TCM; CD8_TEM; NK
PHGDH	6	13	3	9.0097	Hematocrit; Hb concentration; Lymphocyte count; Mean corpuscular Hb; Mean corpuscular vol.; Mean sphered corpuscular vol.; Red blood cell count; Breast cancer (Luminal A); Breast cancer (Overall); Cutaneous melanoma; Mean reticulocyte vol.; Multiple sclerosis; White blood cell count	B_memory; CD4_Naive; CD8_Naive; CD8_TCM; cDC2; gdT
ERICH1	8	4	1	3	Hematocrit; Hb concentration; Red blood cell count; Platelet distribution width	B_memory; CD4_Naive; CD4_TCM; CD4_TEM; CD8_Naive; CD8_TCM; NK; Treg
MAPK10	3	3	1	2	Hematocrit; Hb concentration; Red blood cell count	B_memory; B_naive; CD14_Mono
SLC2A1	5	16	1	9.07926	Hematocrit; Mean corpuscular Hb; Mean corpuscular Hb concentration; Monocyte count; Mean reticulocyte vol.; Mean sphered corpuscular vol.; Neutrophil count; Neutrophil % of WBC; Red cell distribution width; Reticulocyte fraction of RBC; Mean corpuscular vol.; Monocyte % of WBC; Red blood cell count; White blood cell count; Hb concentration; Reticulocyte count	B_memory; B_naive; NK; cDC1; cDC2
SHLD2	13	6	1	5	Hematocrit; Hb concentration; Platelet count; Red blood cell count; Eosinophil count; Mean platelet vol.	B_memory; B_naive; CD14_Mono; CD4_Naive; CD4_TCM; CD4_TEM; CD8_Naive; CD8_TCM; CD8_TEM; NK; NK_CD56bright; Treg; gdT
DDX39A	5	10	1	6	Hematocrit; Hb concentration; High light scatter reticulocyte count; High light scatter reticulocyte % of RBC; Immature fraction of reticulocytes; Mean corpuscular Hb; Mean corpuscular vol.; Reticulocyte count; Reticulocyte fraction of RBC; Platelet distribution width	B_memory; B_naive; CD8_TEM; NK; NK_CD56bright
VASP	6	13	4	10	Hematocrit; Hb concentration; Neutrophil count; Red blood cell count; Type 2 diabetes; White blood cell count; Estimated heel BMD; Prostate cancer; Mean platelet vol.; Neutrophil % of WBC; Plateletcrit; Platelet distribution width; Platelet count	B_memory; CD16_Mono; CD4_CTL; CD4_TCM; CD8_TEM; NK
BMAL1	13	8	4	7	Hematocrit; Hb concentration; Monocyte % of WBC; Red blood cell count; Type 2 diabetes; Lumbar spine BMD; Bipolar disorder; Bipolar I disorder	B_memory; B_naive; CD14_Mono; CD4_Naive; CD4_TCM; CD4_TEM; CD8_TCM; CD8_TEM; MAIT; NK; NK_CD56bright; Treg; gdT
CAB39	7	6	1	5.00348	Hematocrit; Eosinophil count; Lymphocyte count; Neutrophil % of WBC; White blood cell count; Hb concentration	B_memory; CD4_Naive; CD4_TCM; CD4_TEM; CD8_TCM; CD8_TEM; NK
STX17	13	8	3	7	Hematocrit; Hb concentration; Red blood cell count; Eosinophil count; Neutrophil count; White blood cell count; Asthma; Estimated heel BMD	B_memory; B_naive; CD14_Mono; CD4_Naive; CD4_TCM; CD4_TEM; CD8_Naive; CD8_TCM; CD8_TEM; MAIT; NK; Treg; cDC2
TEX10	7	7	3	6	Hematocrit; Neutrophil count; White blood cell count; Hb concentration; Red blood cell count; Type 2 diabetes; Asthma	B_memory; CD4_Naive; CD4_TCM; CD8_Naive; CD8_TCM; CD8_TEM; NK
KHK	11	13	3	10	Hematocrit; Hb concentration; Monocyte % of WBC; Mean platelet vol.; Neutrophil count; Neutrophil % of WBC; Red blood cell count; Type 2 diabetes; White blood cell count; Mean sphered corpuscular vol.; Platelet distribution width; Schizophrenia; Platelet count	B_memory; CD14_Mono; CD16_Mono; CD4_Naive; CD4_TCM; CD4_TEM; CD8_Naive; CD8_TEM; NK; Treg; cDC2
DNAJA4	7	20	2	11.0142	Hematocrit; Hb concentration; High light scatter reticulocyte count; High light scatter reticulocyte % of RBC; Lymphocyte count; Mean corpuscular Hb; Mean corpuscular Hb concentration; Mean reticulocyte vol.; Mean sphered corpuscular vol.; Plateletcrit; Platelet count; Red blood cell count; Red cell distribution width; Reticulocyte count; Reticulocyte fraction of RBC; White blood cell count; Platelet distribution width; Mean corpuscular vol.; Immature fraction of reticulocytes; Prostate cancer	B_memory; B_naive; CD16_Mono; CD4_Naive; CD4_TCM; CD8_TEM; NK
ILDR1	2	11	3	7.00804	Hematocrit; Hb concentration; Red blood cell count; Estimated heel BMD; Mean corpuscular Hb; Mean corpuscular vol.; Mean reticulocyte vol.; Multiple sclerosis; Mean sphered corpuscular vol.; Plateletcrit; Platelet count	B_memory; B_naive
CRHBP	1	9	1	5	Hematocrit; Hb concentration; High light scatter reticulocyte count; High light scatter reticulocyte % of RBC; Mean platelet vol.; Platelet count; Red blood cell count; Reticulocyte count; Reticulocyte fraction of RBC	B_memory
ZC3HAV1L	1	12	1	8.00882	Hematocrit; High light scatter reticulocyte count; High light scatter reticulocyte % of RBC; Immature fraction of reticulocytes; Lymphocyte count; Monocyte count; Neutrophil % of WBC; Plateletcrit; Platelet count; Reticulocyte count; Reticulocyte fraction of RBC; White blood cell count	B_memory
TTC12	16	4	2	4	Hematocrit; Major depression; Red blood cell count; Schizophrenia	B_memory; B_naive; CD14_Mono; CD16_Mono; CD4_CTL; CD4_Naive; CD4_TCM; CD4_TEM; CD8_Naive; CD8_TCM; CD8_TEM; MAIT; NK; Treg; cDC2; gdT
TGOLN2	2	12	2	9	Hematocrit; Hb concentration; Monocyte % of WBC; Mean platelet vol.; Neutrophil count; Neutrophil % of WBC; Plateletcrit; Platelet distribution width; Platelet count; Red blood cell count; White blood cell count; Rheumatoid arthritis	B_memory; B_naive
CHODL	7	7	1	4	Hematocrit; Hb concentration; High light scatter reticulocyte % of RBC; Red blood cell count; High light scatter reticulocyte count; Mean reticulocyte vol.; Reticulocyte fraction of RBC	B_memory; CD4_TEM; CD8_TEM; NK; NK_CD56bright; Plasmablast; gdT
ATF5	2	7	1	4	Hematocrit; Hb concentration; High light scatter reticulocyte count; High light scatter reticulocyte % of RBC; Reticulocyte count; Reticulocyte fraction of RBC; Mean corpuscular Hb	B_memory; CD8_TEM
CHST11	2	4	1	3	Hematocrit; Hb concentration; Red blood cell count; Monocyte % of WBC	B_memory; cDC2
ZNF318	12	18	6	13.0089	Hematocrit; Hb concentration; Mean corpuscular Hb; Mean platelet vol.; Red blood cell count; Cutaneous melanoma; Estimated heel BMD; Mean corpuscular vol.; Mean reticulocyte vol.; Mean sphered corpuscular vol.; Neutrophil count; Plateletcrit; Platelet count; Schizophrenia; White blood cell count; Asthma; Monocyte count; Type 2 diabetes	B_memory; CD14_Mono; CD4_CTL; CD4_Naive; CD4_TCM; CD4_TEM; CD8_TEM; MAIT; NK; NK_CD56bright; cDC2; gdT
CA8	4	12	2	9.04167	Hematocrit; Hb concentration; Lymphocyte count; Neutrophil % of WBC; Red blood cell count; Schizophrenia; Monocyte count; Neutrophil count; White blood cell count; Red cell distribution width; Mean corpuscular vol.; Mean sphered corpuscular vol.	B_memory; CD16_Mono; HSPC; pDC
FGD6	4	7	1	6	Hematocrit; Platelet distribution width; Platelet count; Immature fraction of reticulocytes; Mean platelet vol.; Mean sphered corpuscular vol.; Plateletcrit	B_memory; CD14_Mono; CD16_Mono; CD8_TEM
TDRKH	12	7	3	6	Hematocrit; Hb concentration; Red blood cell count; Cutaneous melanoma; Crohn's disease; Eczema; Inflammatory bowel disease	B_memory; B_naive; CD16_Mono; CD4_CTL; CD4_Naive; CD4_TCM; CD4_TEM; CD8_Naive; CD8_TCM; CD8_TEM; MAIT; NK
PAQR7	3	8	1	6	Hematocrit; Hb concentration; High light scatter reticulocyte count; Mean platelet vol.; Mean sphered corpuscular vol.; Red blood cell count; Reticulocyte count; Mean corpuscular vol.	B_memory; CD8_TEM; NK
GALNT9	1	4	1	3	Hematocrit; Hb concentration; Mean corpuscular vol.; Red blood cell count	B_memory
DNMBP-AS1	2	3	1	3	Hematocrit; Hb concentration; Neutrophil % of WBC	B_memory; CD16_Mono
LYRM9	10	7	1	6	Hematocrit; Hb concentration; Red blood cell count; Eosinophil count; Lymphocyte count; Mean platelet vol.; White blood cell count	B_memory; B_naive; CD16_Mono; CD4_Naive; CD4_TCM; CD4_TEM; CD8_Naive; CD8_TCM; CD8_TEM; NK
LINC02532	1	4	1	3	Hematocrit; Hb concentration; Lymphocyte count; Red blood cell count	B_memory
TM4SF19-AS1	4	11	2	8.00825	Hematocrit; Hb concentration; Mean platelet vol.; Platelet distribution width; Red blood cell count; Type 2 diabetes; Mean corpuscular Hb; Monocyte count; Monocyte % of WBC; Platelet count; Mean corpuscular vol.	B_memory; CD4_TCM; CD8_TEM; NK
ELFN1-AS1	1	3	1	2	Hematocrit; Hb concentration; Red blood cell count	B_memory
LINC00649	14	18	4	13	Hematocrit; Hb concentration; Neutrophil % of WBC; Plateletcrit; Platelet count; COVID-19 (Severe); COVID-19 (Hospitalised); Mean corpuscular vol.; Red blood cell count; Type 2 diabetes; Estimated heel BMD; High light scatter reticulocyte count; High light scatter reticulocyte % of RBC; Mean sphered corpuscular vol.; Reticulocyte count; Reticulocyte fraction of RBC; Mean reticulocyte vol.; Red cell distribution width	B_memory; CD4_CTL; CD4_Naive; CD4_Proliferating; CD4_TCM; CD4_TEM; CD8_Naive; CD8_TCM; CD8_TEM; MAIT; NK; Treg; dnT; gdT
ATP6V0D1-DT	2	17	1	11.0126	Hematocrit; Hb concentration; Mean corpuscular Hb; Mean corpuscular vol.; Mean reticulocyte vol.; Mean sphered corpuscular vol.; Plateletcrit; Platelet count; Red blood cell count; Eosinophil count; High light scatter reticulocyte count; High light scatter reticulocyte % of RBC; Lymphocyte count; Mean corpuscular Hb concentration; Mean platelet vol.; Reticulocyte count; Reticulocyte fraction of RBC	B_memory; NK
ENSG00000288097	1	3	1	2	Hematocrit; Hb concentration; Red blood cell count	B_memory
ENSG00000290968	12	9	3	8	Hematocrit; Hb concentration; Estimated heel BMD; Lymphocyte count; Mean platelet vol.; Eosinophil count; Type 2 diabetes; Mean corpuscular Hb; Mean corpuscular vol.	B_memory; B_naive; CD14_Mono; CD16_Mono; CD4_Naive; CD4_TCM; CD4_TEM; CD8_Naive; CD8_TCM; CD8_TEM; NK; Treg
SEPTIN7P9	7	4	2	3	Hematocrit; Hb concentration; Red blood cell count; Breast cancer (Overall)	B_memory; CD16_Mono; CD4_Naive; CD4_TCM; CD8_Naive; CD8_TEM; NK
WIPI1	7	13	3	10.0086	Hb concentration; Immature fraction of reticulocytes; Lymphocyte count; Mean corpuscular Hb; Mean corpuscular Hb concentration; Mean corpuscular vol.; Neutrophil count; Neutrophil % of WBC; Red cell distribution width; High light scatter reticulocyte count; High light scatter reticulocyte % of RBC; Major depression; Type 2 diabetes	B_memory; B_naive; CD14_Mono; CD16_Mono; CD4_TCM; CD8_TEM; NK
PTGS1	2	1	1	1	Hb concentration	B_memory; B_naive
LATS1	7	8	5	7	Hb concentration; Red blood cell count; Hematocrit; Major depression; Cutaneous melanoma; Estimated heel BMD; Asthma; Eosinophil count	B_memory; CD14_Mono; CD16_Mono; CD8_TEM; MAIT; NK; gdT
LYPLAL1	1	5	1	3	Hb concentration; High light scatter reticulocyte count; High light scatter reticulocyte % of RBC; Reticulocyte count; Reticulocyte fraction of RBC	B_memory
CBR3	15	9	4	8	Hb concentration; Prostate cancer; Hematocrit; Estimated heel BMD; Lymphocyte count; Red blood cell count; Schizophrenia; White blood cell count; Monocyte count	B_memory; B_naive; CD14_Mono; CD16_Mono; CD4_Naive; CD4_TCM; CD4_TEM; CD8_Naive; CD8_TCM; CD8_TEM; NK; NK_CD56bright; Treg; cDC2; gdT
NUDT14	12	21	1	13.0754	Hb concentration; High light scatter reticulocyte count; High light scatter reticulocyte % of RBC; Immature fraction of reticulocytes; Mean corpuscular vol.; Monocyte count; Mean sphered corpuscular vol.; Neutrophil count; Neutrophil % of WBC; Platelet count; Red blood cell count; Reticulocyte count; Reticulocyte fraction of RBC; White blood cell count; Eosinophil count; Mean corpuscular Hb; Mean platelet vol.; Red cell distribution width; Monocyte % of WBC; Plateletcrit; Hematocrit	B_memory; CD14_Mono; CD16_Mono; CD4_Naive; CD4_TCM; CD8_TEM; NK; NK_CD56bright; NK_Proliferating; Treg; cDC2; gdT
SLC35E2B	18	13	2	10.0085	Hb concentration; Lymphocyte count; Mean corpuscular Hb; Monocyte % of WBC; Plateletcrit; Red blood cell count; Mean corpuscular vol.; Mean platelet vol.; Type 2 diabetes; Reticulocyte count; Reticulocyte fraction of RBC; White blood cell count; Hematocrit	B_memory; B_naive; CD14_Mono; CD16_Mono; CD4_CTL; CD4_Naive; CD4_TCM; CD4_TEM; CD8_Naive; CD8_TCM; CD8_TEM; MAIT; NK; NK_CD56bright; Treg; cDC2; gdT; pDC
PRPF40A	9	4	3	4	Hb concentration; Whole body BMD; Estimated heel BMD; Type 2 diabetes	B_memory; B_naive; CD4_CTL; CD4_Naive; CD4_TCM; CD8_Naive; CD8_TCM; CD8_TEM; Treg
C1orf174	8	12	1	8.00857	Hb concentration; High light scatter reticulocyte count; Mean corpuscular Hb concentration; Mean sphered corpuscular vol.; Plateletcrit; Platelet count; Red blood cell count; Red cell distribution width; Reticulocyte count; High light scatter reticulocyte % of RBC; Reticulocyte fraction of RBC; Mean corpuscular vol.	B_memory; B_naive; CD14_Mono; CD4_Naive; CD4_TCM; CD8_Naive; CD8_TEM; NK
ENSG00000234156	3	1	1	1	Hb concentration	B_memory; CD4_TCM; Plasmablast
TNFRSF10A-DT	8	8	2	7.03918	Hb concentration; Monocyte count; Monocyte % of WBC; White blood cell count; Hematocrit; Mean reticulocyte vol.; Mean sphered corpuscular vol.; Prostate cancer	B_memory; B_naive; CD14_Mono; CD16_Mono; CD4_Naive; CD4_TCM; CD4_TEM; cDC2
LINC01003	11	8	2	6	Hb concentration; Monocyte count; Red blood cell count; Hematocrit; Breast cancer (Overall); High light scatter reticulocyte count; Reticulocyte count; White blood cell count	B_memory; B_naive; CD14_Mono; CD16_Mono; CD4_Naive; CD4_TCM; CD4_TEM; CD8_Naive; CD8_TEM; NK; cDC2
HULC	3	3	1	3	Hb concentration; Neutrophil count; Reticulocyte count	B_memory; CD4_TEM; CD8_Naive
ENSG00000291228	10	3	1	3	Hb concentration; Hematocrit; Mean platelet vol.	B_memory; CD14_Mono; CD16_Mono; CD4_CTL; CD4_TEM; CD8_Naive; MAIT; NK; Treg; gdT
NISCH	1	6	1	3	High light scatter reticulocyte count; High light scatter reticulocyte % of RBC; Immature fraction of reticulocytes; Mean corpuscular Hb concentration; Reticulocyte count; Reticulocyte fraction of RBC	B_memory
TRIT1	10	16	1	11	High light scatter reticulocyte count; Mean reticulocyte vol.; Mean sphered corpuscular vol.; Plateletcrit; Platelet count; Red blood cell count; Reticulocyte count; Reticulocyte fraction of RBC; White blood cell count; Hematocrit; Hb concentration; Lymphocyte count; Monocyte % of WBC; Mean platelet vol.; Neutrophil count; Red cell distribution width	B_memory; B_naive; CD16_Mono; CD4_CTL; CD4_Naive; CD4_TCM; CD4_TEM; CD8_TCM; CD8_TEM; NK
ATP11B	13	16	4	11	High light scatter reticulocyte count; High light scatter reticulocyte % of RBC; Mean corpuscular Hb; Mean corpuscular Hb concentration; Mean corpuscular vol.; Red blood cell count; Red cell distribution width; Reticulocyte count; Reticulocyte fraction of RBC; Bipolar disorder; Bipolar I disorder; Type 2 diabetes; Immature fraction of reticulocytes; Mean reticulocyte vol.; Mean platelet vol.; Estimated heel BMD	B_memory; B_naive; CD16_Mono; CD4_CTL; CD4_Naive; CD4_TCM; CD4_TEM; CD8_Naive; CD8_TEM; MAIT; NK; NK_CD56bright; gdT
DENND3	6	8	1	5	High light scatter reticulocyte count; High light scatter reticulocyte % of RBC; Reticulocyte count; Reticulocyte fraction of RBC; Mean platelet vol.; Immature fraction of reticulocytes; Lymphocyte count; White blood cell count	B_memory; B_naive; CD4_CTL; CD8_TEM; NK; gdT
ADAP1	5	16	3	12.0401	High light scatter reticulocyte count; High light scatter reticulocyte % of RBC; Lymphocyte count; Neutrophil % of WBC; Platelet distribution width; Reticulocyte count; Reticulocyte fraction of RBC; Estimated heel BMD; Monocyte count; Monocyte % of WBC; Asthma; Basophil count; Immature fraction of reticulocytes; Mean platelet vol.; Mean corpuscular Hb; Mean corpuscular vol.	B_memory; CD4_TCM; CD8_Naive; CD8_TEM; NK
RAB34	10	19	1	11	High light scatter reticulocyte count; High light scatter reticulocyte % of RBC; Immature fraction of reticulocytes; Mean corpuscular vol.; Mean reticulocyte vol.; Mean sphered corpuscular vol.; Plateletcrit; Platelet count; Red blood cell count; Reticulocyte count; Reticulocyte fraction of RBC; Mean corpuscular Hb; Red cell distribution width; Lymphocyte count; Mean corpuscular Hb concentration; Mean platelet vol.; Neutrophil count; Platelet distribution width; White blood cell count	B_memory; B_naive; CD4_Naive; CD4_TCM; CD4_TEM; CD8_Naive; CD8_TCM; CD8_TEM; Treg; gdT
GAPDH	7	18	4	13	High light scatter reticulocyte count; Lymphocyte count; Mean corpuscular Hb; Mean corpuscular vol.; Mean reticulocyte vol.; Mean sphered corpuscular vol.; Platelet distribution width; Red blood cell count; Estimated heel BMD; High light scatter reticulocyte % of RBC; Immature fraction of reticulocytes; Red cell distribution width; Reticulocyte count; Reticulocyte fraction of RBC; Bipolar I disorder; Monocyte % of WBC; Type 2 diabetes; Neutrophil % of WBC	B_memory; B_naive; CD14_Mono; CD16_Mono; CD4_Naive; CD8_Naive; cDC2
PRKD3	15	20	3	14.0569	High light scatter reticulocyte count; High light scatter reticulocyte % of RBC; Mean corpuscular vol.; Mean platelet vol.; Neutrophil % of WBC; Platelet distribution width; Platelet count; Red blood cell count; Reticulocyte count; Schizophrenia; Reticulocyte fraction of RBC; Estimated heel BMD; Eosinophil count; Monocyte count; Plateletcrit; White blood cell count; Mean corpuscular Hb; Neutrophil count; Lymphocyte count; Immature fraction of reticulocytes	B_memory; CD14_Mono; CD16_Mono; CD4_CTL; CD4_Naive; CD4_TCM; CD4_TEM; CD8_Naive; CD8_TCM; CD8_TEM; MAIT; NK; NK_CD56bright; Treg; gdT
KISS1R	4	16	4	12.0411	High light scatter reticulocyte count; High light scatter reticulocyte % of RBC; Immature fraction of reticulocytes; Lymphocyte count; Platelet distribution width; Reticulocyte count; Reticulocyte fraction of RBC; Type 2 diabetes; Estimated heel BMD; Monocyte count; Monocyte % of WBC; Basophil count; Mean sphered corpuscular vol.; Platelet count; White blood cell count; Multiple sclerosis	B_memory; CD4_Naive; CD4_TCM; CD8_TCM
NPC2	14	9	2	6	High light scatter reticulocyte count; High light scatter reticulocyte % of RBC; Mean corpuscular Hb; Mean corpuscular vol.; Reticulocyte count; Reticulocyte fraction of RBC; Type 2 diabetes; Mean sphered corpuscular vol.; Platelet count	B_memory; B_naive; CD4_CTL; CD4_Naive; CD4_TCM; CD4_TEM; CD8_Naive; CD8_TCM; CD8_TEM; MAIT; NK; Treg; gdT; pDC
ACVR1C	10	16	1	10.0649	High light scatter reticulocyte count; High light scatter reticulocyte % of RBC; Immature fraction of reticulocytes; Monocyte count; Reticulocyte count; Reticulocyte fraction of RBC; Hematocrit; Hb concentration; Plateletcrit; Platelet count; Monocyte % of WBC; Neutrophil count; Neutrophil % of WBC; White blood cell count; Mean sphered corpuscular vol.; Mean reticulocyte vol.	B_memory; CD4_CTL; CD4_Naive; CD4_TCM; CD4_TEM; CD8_Naive; CD8_TCM; CD8_TEM; MAIT; gdT
SPINK2	6	6	2	3	High light scatter reticulocyte count; High light scatter reticulocyte % of RBC; Reticulocyte count; Reticulocyte fraction of RBC; Estimated heel BMD; Immature fraction of reticulocytes	B_memory; B_naive; CD4_Naive; CD4_TCM; NK_CD56bright; Treg
EIF2AK4	11	17	2	11	High light scatter reticulocyte count; High light scatter reticulocyte % of RBC; Mean corpuscular Hb; Mean corpuscular Hb concentration; Mean corpuscular vol.; Monocyte count; Platelet distribution width; Red blood cell count; Red cell distribution width; Reticulocyte count; Reticulocyte fraction of RBC; Type 2 diabetes; Mean platelet vol.; Neutrophil count; White blood cell count; Hematocrit; Immature fraction of reticulocytes	B_memory; CD16_Mono; CD4_Naive; CD4_TCM; CD4_TEM; CD8_Naive; CD8_TCM; CD8_TEM; NK; Treg; gdT
NDUFA2	8	11	2	8.04902	High light scatter reticulocyte count; Monocyte count; Plateletcrit; Platelet count; Schizophrenia; Bipolar I disorder; High light scatter reticulocyte % of RBC; Immature fraction of reticulocytes; Neutrophil count; White blood cell count; Monocyte % of WBC	B_memory; CD14_Mono; CD16_Mono; CD4_TCM; CD8_TEM; NK; NK_CD56bright; cDC2
DRAM1	2	4	1	3	High light scatter reticulocyte count; High light scatter reticulocyte % of RBC; Immature fraction of reticulocytes; Red cell distribution width	B_memory; B_naive
DOK2	5	18	3	12	High light scatter reticulocyte count; High light scatter reticulocyte % of RBC; Immature fraction of reticulocytes; Mean corpuscular Hb; Mean corpuscular vol.; Monocyte count; Monocyte % of WBC; Mean reticulocyte vol.; Mean sphered corpuscular vol.; Plateletcrit; Platelet distribution width; Platelet count; Eczema; Cutaneous melanoma; Lymphocyte count; Mean platelet vol.; Red blood cell count; Reticulocyte fraction of RBC	B_memory; CD14_Mono; CD16_Mono; NK; cDC2
PDE3B	3	5	2	3	High light scatter reticulocyte count; High light scatter reticulocyte % of RBC; Reticulocyte count; Reticulocyte fraction of RBC; Type 2 diabetes	B_memory; B_naive; CD8_Naive
DEPTOR	13	14	2	9	High light scatter reticulocyte count; High light scatter reticulocyte % of RBC; Mean corpuscular Hb; Mean corpuscular vol.; Plateletcrit; Red blood cell count; Reticulocyte count; Reticulocyte fraction of RBC; Mean reticulocyte vol.; Platelet count; Estimated heel BMD; Femur neck BMD; Mean sphered corpuscular vol.; Red cell distribution width	B_memory; B_naive; CD4_CTL; CD4_Naive; CD4_TCM; CD4_TEM; CD8_Naive; CD8_TCM; CD8_TEM; MAIT; NK_CD56bright; Treg; gdT
USP24	1	7	1	4	High light scatter reticulocyte count; High light scatter reticulocyte % of RBC; Immature fraction of reticulocytes; Monocyte count; Reticulocyte count; Reticulocyte fraction of RBC; White blood cell count	B_memory
NAA15	9	10	1	7	High light scatter reticulocyte count; High light scatter reticulocyte % of RBC; Reticulocyte count; Reticulocyte fraction of RBC; Platelet distribution width; White blood cell count; Monocyte % of WBC; Neutrophil count; Plateletcrit; Platelet count	B_memory; B_naive; CD16_Mono; CD4_Naive; CD4_TCM; CD4_TEM; CD8_Naive; CD8_TEM; NK
SYK	7	20	1	13.0608	High light scatter reticulocyte count; High light scatter reticulocyte % of RBC; Lymphocyte count; Mean corpuscular Hb concentration; Monocyte count; Monocyte % of WBC; Mean platelet vol.; Mean sphered corpuscular vol.; Neutrophil count; Plateletcrit; Platelet distribution width; Platelet count; Reticulocyte count; Reticulocyte fraction of RBC; White blood cell count; Mean corpuscular vol.; Eosinophil count; Immature fraction of reticulocytes; Mean corpuscular Hb; Mean reticulocyte vol.	B_memory; B_naive; CD16_Mono; NK; NK_CD56bright; gdT; pDC
TMEM41B	10	8	2	6	High light scatter reticulocyte count; High light scatter reticulocyte % of RBC; Reticulocyte count; Reticulocyte fraction of RBC; Mean corpuscular vol.; Mean sphered corpuscular vol.; Type 2 diabetes; Monocyte count	B_memory; B_naive; CD4_Naive; CD4_TCM; CD4_TEM; CD8_Naive; CD8_TCM; CD8_TEM; Treg; gdT
COG1	5	11	1	6	High light scatter reticulocyte count; High light scatter reticulocyte % of RBC; Mean corpuscular Hb; Mean corpuscular vol.; Mean reticulocyte vol.; Mean sphered corpuscular vol.; Plateletcrit; Red blood cell count; Red cell distribution width; Reticulocyte count; Reticulocyte fraction of RBC	B_memory; B_naive; CD14_Mono; CD8_TEM; NK
RBPJ	1	4	1	3	High light scatter reticulocyte count; High light scatter reticulocyte % of RBC; Platelet distribution width; Reticulocyte count	B_memory
TTC39C	15	16	1	11.0336	High light scatter reticulocyte count; High light scatter reticulocyte % of RBC; Monocyte % of WBC; Neutrophil count; Neutrophil % of WBC; Plateletcrit; Platelet count; Reticulocyte count; White blood cell count; Red blood cell count; Reticulocyte fraction of RBC; Immature fraction of reticulocytes; Mean platelet vol.; Hematocrit; Hb concentration; Lymphocyte count	B_memory; B_naive; CD16_Mono; CD4_CTL; CD4_Naive; CD4_TCM; CD4_TEM; CD8_TCM; CD8_TEM; MAIT; NK; NK_CD56bright; Treg; cDC2; gdT
INSR	8	17	3	12.095	High light scatter reticulocyte count; High light scatter reticulocyte % of RBC; Immature fraction of reticulocytes; Monocyte count; Monocyte % of WBC; Mean reticulocyte vol.; Mean sphered corpuscular vol.; Reticulocyte count; Reticulocyte fraction of RBC; Type 2 diabetes; Estimated heel BMD; Lymphocyte count; Neutrophil % of WBC; Mean platelet vol.; Hematocrit; Neutrophil count; White blood cell count	B_memory; B_naive; CD4_Naive; CD4_TCM; CD4_TEM; CD8_Naive; CD8_TCM; cDC2
SLFN12	13	16	1	10	High light scatter reticulocyte count; High light scatter reticulocyte % of RBC; Reticulocyte count; Reticulocyte fraction of RBC; Eosinophil count; Mean corpuscular Hb; Mean corpuscular vol.; Mean platelet vol.; Mean reticulocyte vol.; Platelet distribution width; Platelet count; Mean sphered corpuscular vol.; Monocyte count; Neutrophil count; Plateletcrit; White blood cell count	B_memory; CD14_Mono; CD16_Mono; CD4_CTL; CD4_Naive; CD4_TCM; CD4_TEM; CD8_Naive; CD8_TEM; NK; NK_CD56bright; cDC2; gdT
PITPNA	4	11	2	9	High light scatter reticulocyte count; High light scatter reticulocyte % of RBC; Mean platelet vol.; Reticulocyte count; Reticulocyte fraction of RBC; Estimated heel BMD; Mean corpuscular vol.; Mean sphered corpuscular vol.; Platelet count; Monocyte % of WBC; Platelet distribution width	B_memory; CD14_Mono; CD16_Mono; cDC2
RBIS	11	8	1	4	High light scatter reticulocyte count; High light scatter reticulocyte % of RBC; Mean corpuscular vol.; Mean reticulocyte vol.; Mean sphered corpuscular vol.; Reticulocyte count; Reticulocyte fraction of RBC; Immature fraction of reticulocytes	B_memory; B_naive; CD4_CTL; CD4_Naive; CD4_TCM; CD4_TEM; CD8_Naive; CD8_TCM; CD8_TEM; NK; Treg
PDE4DIP	13	6	1	4	High light scatter reticulocyte count; Neutrophil count; Reticulocyte count; White blood cell count; High light scatter reticulocyte % of RBC; Reticulocyte fraction of RBC	B_memory; B_naive; CD4_CTL; CD4_Naive; CD4_TCM; CD4_TEM; CD8_Naive; CD8_TCM; CD8_TEM; MAIT; NK; NK_CD56bright; gdT
MXRA7	21	12	3	8	High light scatter reticulocyte count; Neutrophil count; Reticulocyte count; Reticulocyte fraction of RBC; Neutrophil % of WBC; White blood cell count; Coronary artery disease; High light scatter reticulocyte % of RBC; Estimated heel BMD; Hb concentration; Red blood cell count; Monocyte % of WBC	B_memory; B_naive; CD14_Mono; CD4_CTL; CD4_Naive; CD4_Proliferating; CD4_TCM; CD4_TEM; CD8_Naive; CD8_TCM; CD8_TEM; HSPC; MAIT; NK; NK_Proliferating; Plasmablast; Treg; cDC2; dnT; gdT; pDC
UBALD2	2	9	2	6	High light scatter reticulocyte count; High light scatter reticulocyte % of RBC; Lymphocyte count; Neutrophil count; Reticulocyte count; Reticulocyte fraction of RBC; White blood cell count; Mean corpuscular vol.; Type 2 diabetes	B_memory; NK
TMEM120B	12	20	2	13.0424	High light scatter reticulocyte count; High light scatter reticulocyte % of RBC; Immature fraction of reticulocytes; Lymphocyte count; Mean corpuscular Hb; Mean corpuscular vol.; Monocyte count; Mean platelet vol.; Mean reticulocyte vol.; Mean sphered corpuscular vol.; Neutrophil count; Plateletcrit; Platelet distribution width; Platelet count; Red blood cell count; Reticulocyte fraction of RBC; White blood cell count; Neutrophil % of WBC; Red cell distribution width; Type 2 diabetes	B_memory; CD16_Mono; CD4_CTL; CD4_Naive; CD4_TCM; CD4_TEM; CD8_TCM; CD8_TEM; MAIT; NK; Plasmablast; gdT
ZFP28	5	13	2	10	High light scatter reticulocyte count; High light scatter reticulocyte % of RBC; Reticulocyte count; Reticulocyte fraction of RBC; Estimated heel BMD; Lymphocyte count; Mean platelet vol.; Platelet count; White blood cell count; Mean corpuscular Hb; Mean corpuscular vol.; Neutrophil % of WBC; Red blood cell count	B_memory; CD4_Naive; CD4_TCM; MAIT; NK
CDC42SE1	2	2	2	2	High light scatter reticulocyte count; Type 2 diabetes	B_memory; B_naive
VPS13A	7	9	1	6	High light scatter reticulocyte count; High light scatter reticulocyte % of RBC; Mean corpuscular Hb concentration; Mean reticulocyte vol.; Mean sphered corpuscular vol.; Reticulocyte count; Reticulocyte fraction of RBC; Hb concentration; Red cell distribution width	B_memory; B_naive; CD14_Mono; CD16_Mono; CD4_Naive; CD4_TCM; NK
ASPH	3	3	2	3	High light scatter reticulocyte count; High light scatter reticulocyte % of RBC; Type 2 diabetes	B_memory; B_naive; pDC
ZNF611	9	12	2	7	High light scatter reticulocyte count; High light scatter reticulocyte % of RBC; Mean reticulocyte vol.; Mean sphered corpuscular vol.; Red blood cell count; Red cell distribution width; Reticulocyte fraction of RBC; Immature fraction of reticulocytes; Mean corpuscular Hb; Mean corpuscular vol.; Reticulocyte count; Estimated heel BMD	B_memory; CD4_Naive; CD4_TCM; CD4_TEM; CD8_Naive; CD8_TCM; CD8_TEM; MAIT; NK
CKLF	6	10	2	5	High light scatter reticulocyte count; High light scatter reticulocyte % of RBC; Mean corpuscular Hb; Mean corpuscular vol.; Mean reticulocyte vol.; Mean sphered corpuscular vol.; Plateletcrit; Reticulocyte count; Reticulocyte fraction of RBC; Estimated heel BMD	B_memory; B_naive; CD4_Naive; CD8_Naive; CD8_TEM; NK
RNASEH2B-AS1	10	19	2	12.0103	High light scatter reticulocyte count; High light scatter reticulocyte % of RBC; Immature fraction of reticulocytes; Reticulocyte count; Reticulocyte fraction of RBC; Estimated heel BMD; Lymphocyte count; Mean corpuscular Hb; Mean corpuscular vol.; Monocyte % of WBC; Mean reticulocyte vol.; Mean sphered corpuscular vol.; Neutrophil % of WBC; Red blood cell count; Hematocrit; Hb concentration; Plateletcrit; Platelet distribution width; Platelet count	B_memory; B_naive; CD14_Mono; CD16_Mono; CD4_Naive; CD4_TCM; CD8_Naive; NK_CD56bright; Treg; cDC2
LINC01962	10	8	1	5	High light scatter reticulocyte count; High light scatter reticulocyte % of RBC; Mean corpuscular Hb; Reticulocyte count; Reticulocyte fraction of RBC; Mean corpuscular vol.; Monocyte count; Mean sphered corpuscular vol.	B_memory; CD4_Naive; CD4_TCM; CD4_TEM; CD8_Naive; CD8_TCM; CD8_TEM; NK; Treg; gdT
ALG1L2	11	6	1	5	High light scatter reticulocyte count; High light scatter reticulocyte % of RBC; Reticulocyte count; Monocyte count; Monocyte % of WBC; Mean sphered corpuscular vol.	B_memory; B_naive; CD4_Naive; CD4_TCM; CD4_TEM; CD8_Naive; CD8_TCM; MAIT; NK_CD56bright; Treg; pDC
A2ML1-AS1	5	18	4	13	High light scatter reticulocyte count; High light scatter reticulocyte % of RBC; Immature fraction of reticulocytes; Lymphocyte count; Mean platelet vol.; Mean sphered corpuscular vol.; Platelet count; Reticulocyte count; Reticulocyte fraction of RBC; Type 2 diabetes; Cutaneous melanoma; Eosinophil count; Monocyte count; Neutrophil count; Plateletcrit; Type 1 diabetes; White blood cell count; Prostate cancer	B_memory; B_naive; CD16_Mono; CD4_Naive; CD8_TEM
LINC02958	6	12	1	8	High light scatter reticulocyte count; High light scatter reticulocyte % of RBC; Immature fraction of reticulocytes; Monocyte % of WBC; Neutrophil count; Red blood cell count; Reticulocyte count; White blood cell count; Neutrophil % of WBC; Reticulocyte fraction of RBC; Hematocrit; Hb concentration	B_memory; CD4_TCM; CD4_TEM; CD8_TCM; MAIT; Treg
C10orf95-AS1	10	13	2	8	High light scatter reticulocyte count; High light scatter reticulocyte % of RBC; Mean corpuscular Hb; Mean corpuscular Hb concentration; Mean corpuscular vol.; Red blood cell count; Reticulocyte count; Reticulocyte fraction of RBC; Cutaneous melanoma; Prostate cancer; Immature fraction of reticulocytes; Mean sphered corpuscular vol.; Plateletcrit	B_memory; B_naive; CD14_Mono; CD4_Naive; CD4_TCM; CD4_TEM; CD8_Naive; CD8_TCM; CD8_TEM; NK
KLHL29	2	1	1	1	High light scatter reticulocyte % of RBC	B_memory; CD4_Naive
SGPP1	3	7	1	5	High light scatter reticulocyte % of RBC; Mean corpuscular Hb; High light scatter reticulocyte count; Immature fraction of reticulocytes; Monocyte % of WBC; Mean platelet vol.; Reticulocyte fraction of RBC	B_memory; CD14_Mono; CD16_Mono
KIAA1958	1	2	1	2	High light scatter reticulocyte % of RBC; Immature fraction of reticulocytes	B_memory
CERKL	6	11	2	9.04111	High light scatter reticulocyte % of RBC; Immature fraction of reticulocytes; Monocyte count; Monocyte % of WBC; Mean reticulocyte vol.; Type 2 diabetes; White blood cell count; High light scatter reticulocyte count; Lymphocyte count; Mean corpuscular Hb concentration; Mean sphered corpuscular vol.	B_memory; B_naive; CD4_Naive; CD4_TCM; CD8_TEM; NK
ADD1	4	10	4	9	Inflammatory bowel disease; Monocyte % of WBC; Mean platelet vol.; Asthma; Lymphocyte count; Neutrophil count; Type 2 diabetes; White blood cell count; Coronary artery disease; Red cell distribution width	B_memory; CD14_Mono; CD16_Mono; cDC2
MRPL32	8	6	1	6.00789	Immature fraction of reticulocytes; Neutrophil count; Neutrophil % of WBC; Platelet count; Mean platelet vol.; Lymphocyte count	B_memory; B_naive; CD16_Mono; CD4_Naive; CD4_TCM; CD8_Naive; CD8_TEM; NK
MKRN1	15	1	1	1	Immature fraction of reticulocytes	B_memory; CD4_CTL; CD4_Naive; CD4_TCM; CD4_TEM; CD8_Naive; CD8_TCM; CD8_TEM; MAIT; NK; NK_CD56bright; NK_Proliferating; Treg; dnT; gdT
RPL11	14	14	1	9	Immature fraction of reticulocytes; Lymphocyte count; Mean reticulocyte vol.; Eosinophil count; High light scatter reticulocyte count; High light scatter reticulocyte % of RBC; Mean corpuscular Hb; Mean corpuscular vol.; Mean sphered corpuscular vol.; Neutrophil % of WBC; Red blood cell count; Red cell distribution width; Reticulocyte count; Reticulocyte fraction of RBC	B_memory; B_naive; CD4_CTL; CD4_Naive; CD4_TCM; CD4_TEM; CD8_Naive; CD8_TCM; CD8_TEM; MAIT; NK; NK_CD56bright; Treg; gdT
LINC01191	9	5	2	4	Immature fraction of reticulocytes; White blood cell count; Lymphocyte count; Type 2 diabetes; Monocyte count	B_memory; B_naive; CD4_Naive; CD4_TCM; CD4_TEM; CD8_Naive; CD8_TCM; CD8_TEM; NK
SCAT1	1	1	1	1	Immature fraction of reticulocytes	B_memory
CA11	6	10	1	8.01057	Lymphocyte count; Neutrophil count; Neutrophil % of WBC; Plateletcrit; Platelet count; Red cell distribution width; Platelet distribution width; White blood cell count; Immature fraction of reticulocytes; Mean platelet vol.	B_memory; B_naive; CD14_Mono; CD4_TCM; CD8_TEM; NK
ZXDC	5	7	2	6	Lymphocyte count; Monocyte count; Platelet count; Estimated heel BMD; Monocyte % of WBC; Mean platelet vol.; Plateletcrit	B_memory; B_naive; CD14_Mono; CD4_Naive; pDC
SLC12A3	1	1	1	1	Lymphocyte count	B_memory
SERPIND1	11	8	1	7.0525	Lymphocyte count; Monocyte count; Monocyte % of WBC; Neutrophil % of WBC; Platelet distribution width; White blood cell count; Mean sphered corpuscular vol.; Platelet count	B_memory; CD14_Mono; CD16_Mono; CD4_Naive; CD4_TCM; CD8_Naive; CD8_TCM; CD8_TEM; MAIT; NK; pDC
SPECC1L	11	11	1	7.11096	Lymphocyte count; Monocyte count; White blood cell count; Mean corpuscular Hb; Mean corpuscular vol.; Mean reticulocyte vol.; Mean sphered corpuscular vol.; Neutrophil count; Eosinophil count; Monocyte % of WBC; Neutrophil % of WBC	B_memory; B_naive; CD14_Mono; CD16_Mono; CD4_CTL; CD4_Naive; CD4_TCM; CD8_TCM; CD8_TEM; NK; Treg
CHCHD2	20	8	2	6	Lymphocyte count; Mean corpuscular Hb; Mean corpuscular vol.; Monocyte % of WBC; Red blood cell count; Mean sphered corpuscular vol.; White blood cell count; Estimated heel BMD	B_memory; B_naive; CD14_Mono; CD16_Mono; CD4_CTL; CD4_Naive; CD4_TCM; CD4_TEM; CD8_Naive; CD8_TCM; CD8_TEM; MAIT; NK; NK_CD56bright; NK_Proliferating; Treg; cDC2; dnT; gdT; pDC
BIN2	11	10	1	7	Lymphocyte count; Mean corpuscular Hb; Mean corpuscular vol.; Monocyte % of WBC; Mean platelet vol.; Mean reticulocyte vol.; Platelet distribution width; Platelet count; Mean sphered corpuscular vol.; Basophil count	B_memory; B_naive; CD16_Mono; CD4_Naive; CD4_TCM; CD8_Naive; CD8_TCM; CD8_TEM; NK; Plasmablast; cDC2
PFDN1	1	1	1	1	Lymphocyte count	B_memory
SLC35D1	15	9	2	6.09424	Lymphocyte count; Monocyte count; Neutrophil % of WBC; Monocyte % of WBC; White blood cell count; Crohn's disease; Inflammatory bowel disease; Ulcerative colitis; Neutrophil count	B_memory; B_naive; CD14_Mono; CD16_Mono; CD4_CTL; CD4_Naive; CD4_TCM; CD4_TEM; CD8_Naive; CD8_TCM; CD8_TEM; MAIT; NK; NK_CD56bright; gdT
ABCD3	12	6	1	5	Lymphocyte count; Mean sphered corpuscular vol.; Plateletcrit; Platelet distribution width; Platelet count; Mean platelet vol.	B_memory; CD14_Mono; CD16_Mono; CD4_CTL; CD4_Naive; CD4_TCM; CD4_TEM; CD8_Naive; CD8_TEM; NK; Treg; gdT
OSBPL9	3	2	1	2	Lymphocyte count; Red cell distribution width	B_memory; CD14_Mono; CD16_Mono
DNAI7	1	1	1	1	Lymphocyte count	B_memory
CYSTM1	4	5	1	4	Lymphocyte count; Monocyte count; Neutrophil count; Plateletcrit; White blood cell count	B_memory; CD16_Mono; CD4_TCM; NK
BST2	9	9	2	7	Lymphocyte count; High light scatter reticulocyte % of RBC; Reticulocyte fraction of RBC; High light scatter reticulocyte count; Mean sphered corpuscular vol.; Platelet distribution width; Reticulocyte count; Platelet count; Skull BMD	B_memory; B_naive; CD14_Mono; CD4_Naive; CD4_TCM; CD4_TEM; CD8_Naive; CD8_TCM; MAIT
SLC6A6	3	2	1	2	Lymphocyte count; Mean platelet vol.	B_memory; B_naive; CD16_Mono
GCH1	11	14	2	11	Lymphocyte count; Plateletcrit; Platelet count; Schizophrenia; White blood cell count; Eosinophil count; Mean corpuscular Hb; Mean corpuscular vol.; Monocyte count; Mean platelet vol.; Mean reticulocyte vol.; Mean sphered corpuscular vol.; Red blood cell count; Red cell distribution width	B_memory; CD4_Naive; CD4_TCM; CD8_Naive; CD8_TEM; HSPC; MAIT; NK; NK_CD56bright; cDC2; gdT
NUP210	1	3	1	3	Lymphocyte count; Platelet count; Red cell distribution width	B_memory
FDX1	13	3	1	3	Lymphocyte count; Red cell distribution width; Plateletcrit	B_memory; B_naive; CD14_Mono; CD16_Mono; CD4_Naive; CD4_TCM; CD8_TCM; CD8_TEM; HSPC; NK; NK_CD56bright; Treg; cDC2
AMIGO2	5	2	1	2	Lymphocyte count; Eosinophil count	B_memory; B_naive; CD4_Naive; CD4_TCM; NK
ZFP14	16	11	2	10.0366	Lymphocyte count; Monocyte count; Monocyte % of WBC; Neutrophil % of WBC; Plateletcrit; Platelet count; Red blood cell count; Red cell distribution width; Coronary artery disease; Type 2 diabetes; Hb concentration	B_memory; B_naive; CD14_Mono; CD16_Mono; CD4_CTL; CD4_Naive; CD4_TCM; CD4_TEM; CD8_Naive; CD8_TCM; CD8_TEM; MAIT; NK; Treg; cDC2; gdT
BCL10	2	4	3	4	Lymphocyte count; Multiple sclerosis; Platelet count; Type 2 diabetes	B_memory; CD14_Mono
ATP1B1	9	8	2	6	Lymphocyte count; Coronary artery disease; Mean corpuscular Hb; Mean corpuscular vol.; Red blood cell count; Neutrophil % of WBC; Plateletcrit; Platelet count	B_memory; B_naive; CD14_Mono; CD4_Naive; CD4_TCM; CD8_Naive; CD8_TEM; MAIT; NK
MCOLN2	9	1	1	1	Lymphocyte count	B_memory; CD4_Naive; CD4_TEM; CD8_Naive; CD8_TCM; CD8_TEM; MAIT; cDC2; pDC
DDAH1	2	3	3	3	Lymphocyte count; Multiple sclerosis; Type 2 diabetes	B_memory; B_naive
RETREG1	13	10	1	6	Lymphocyte count; Basophil count; High light scatter reticulocyte count; High light scatter reticulocyte % of RBC; Immature fraction of reticulocytes; Reticulocyte count; Reticulocyte fraction of RBC; White blood cell count; Platelet distribution width; Neutrophil % of WBC	B_memory; B_naive; CD14_Mono; CD16_Mono; CD4_Naive; CD4_TCM; CD4_TEM; CD8_Naive; CD8_TEM; NK; Treg; cDC2; dnT
HTR3A	1	3	2	3	Lymphocyte count; Mean platelet vol.; Prostate cancer	B_memory
SAAL1	5	13	2	8	Lymphocyte count; Mean corpuscular vol.; Mean reticulocyte vol.; Mean sphered corpuscular vol.; Neutrophil count; Reticulocyte count; White blood cell count; Platelet count; Reticulocyte fraction of RBC; Estimated heel BMD; High light scatter reticulocyte count; High light scatter reticulocyte % of RBC; Mean corpuscular Hb concentration	B_memory; B_naive; CD14_Mono; CD4_Naive; CD4_TCM
FAM241A	11	6	2	6.0078	Lymphocyte count; Neutrophil % of WBC; Plateletcrit; Mean platelet vol.; Cutaneous melanoma; Neutrophil count	B_memory; B_naive; CD4_Naive; CD4_TCM; CD4_TEM; CD8_Naive; CD8_TCM; CD8_TEM; MAIT; NK; NK_CD56bright
VSIG10	6	5	2	5	Lymphocyte count; Red cell distribution width; Monocyte count; Monocyte % of WBC; Prostate cancer	B_memory; CD14_Mono; CD4_Naive; CD4_TCM; CD8_Naive; CD8_TEM
RIC8A	14	24	3	15.0992	Lymphocyte count; Monocyte % of WBC; Mean platelet vol.; Mean sphered corpuscular vol.; Neutrophil % of WBC; Plateletcrit; Platelet count; Red cell distribution width; Skull BMD; Whole body BMD; Hb concentration; High light scatter reticulocyte % of RBC; Mean corpuscular vol.; Monocyte count; Mean reticulocyte vol.; Neutrophil count; Platelet distribution width; Red blood cell count; Reticulocyte count; Reticulocyte fraction of RBC; White blood cell count; High light scatter reticulocyte count; Hematocrit; Rheumatoid arthritis	B_memory; B_naive; CD14_Mono; CD4_CTL; CD4_Naive; CD4_TCM; CD4_TEM; CD8_Naive; CD8_TCM; CD8_TEM; MAIT; NK; NK_CD56bright; gdT
ZBTB18	2	2	1	2	Lymphocyte count; Mean corpuscular Hb	B_memory; CD4_TCM
TANGO2	3	6	1	5	Lymphocyte count; Monocyte count; Plateletcrit; White blood cell count; Platelet distribution width; Platelet count	B_memory; CD14_Mono; CD16_Mono
PSMD13	16	21	3	14.0966	Lymphocyte count; Monocyte % of WBC; Mean platelet vol.; Neutrophil % of WBC; Plateletcrit; Platelet count; Monocyte count; Mean sphered corpuscular vol.; Platelet distribution width; Red cell distribution width; Reticulocyte fraction of RBC; Hb concentration; High light scatter reticulocyte count; High light scatter reticulocyte % of RBC; Mean reticulocyte vol.; Rheumatoid arthritis; Red blood cell count; Reticulocyte count; Neutrophil count; Whole body BMD; White blood cell count	B_memory; B_naive; CD14_Mono; CD4_CTL; CD4_Naive; CD4_TCM; CD4_TEM; CD8_Naive; CD8_TCM; CD8_TEM; MAIT; NK; NK_CD56bright; Treg; dnT; gdT
TMEM216	6	5	3	5	Lymphocyte count; Red blood cell count; Estimated heel BMD; Type 2 diabetes; White blood cell count	B_memory; B_naive; CD14_Mono; CD4_TCM; CD8_TEM; NK
CENPP	15	6	2	5	Lymphocyte count; Neutrophil count; Plateletcrit; Platelet count; White blood cell count; Estimated heel BMD	B_memory; B_naive; CD14_Mono; CD16_Mono; CD4_CTL; CD4_Naive; CD4_TCM; CD4_TEM; CD8_Naive; CD8_TCM; CD8_TEM; MAIT; NK; Treg; gdT
MIB2	10	9	3	7	Lymphocyte count; Monocyte % of WBC; High light scatter reticulocyte count; High light scatter reticulocyte % of RBC; Reticulocyte count; Reticulocyte fraction of RBC; Type 2 diabetes; White blood cell count; Estimated heel BMD	B_memory; CD4_CTL; CD4_Naive; CD4_TCM; CD4_TEM; CD8_Naive; CD8_TCM; CD8_TEM; MAIT; Treg
CD27-AS1	10	18	3	13.0473	Lymphocyte count; Neutrophil % of WBC; Hematocrit; Monocyte count; Monocyte % of WBC; Mean sphered corpuscular vol.; Red blood cell count; Red cell distribution width; Multiple sclerosis; Eosinophil count; Prostate cancer; Eczema; Hb concentration; High light scatter reticulocyte count; High light scatter reticulocyte % of RBC; Mean corpuscular vol.; Mean reticulocyte vol.; Reticulocyte count	B_memory; B_naive; CD14_Mono; CD16_Mono; CD4_TCM; CD4_TEM; CD8_TCM; CD8_TEM; NK; cDC2
CFLAR-AS1	6	14	2	9.09469	Lymphocyte count; Mean corpuscular Hb; Mean corpuscular vol.; Monocyte count; Mean platelet vol.; Mean reticulocyte vol.; Platelet count; Red blood cell count; Cutaneous melanoma; Monocyte % of WBC; Mean sphered corpuscular vol.; Neutrophil count; White blood cell count; Neutrophil % of WBC	B_memory; CD4_Naive; CD4_TCM; CD8_TEM; MAIT; NK
SHISA8	1	1	1	1	Lymphocyte count	B_memory
CD302	10	17	3	11.1122	Lymphocyte count; Mean corpuscular Hb; Mean corpuscular vol.; Mean sphered corpuscular vol.; Neutrophil count; Plateletcrit; White blood cell count; Mean platelet vol.; Schizophrenia; Type 2 diabetes; Monocyte count; Monocyte % of WBC; Neutrophil % of WBC; Mean reticulocyte vol.; Platelet count; Red blood cell count; Eosinophil count	B_memory; B_naive; CD14_Mono; CD16_Mono; CD4_Naive; CD4_TCM; CD8_TCM; CD8_TEM; NK; cDC2
SNHG3	5	10	3	9.007	Lymphocyte count; Neutrophil % of WBC; Colorectal cancer; Estimated heel BMD; Hb concentration; Mean sphered corpuscular vol.; Reticulocyte count; Reticulocyte fraction of RBC; Eosinophil count; White blood cell count	B_memory; B_naive; CD4_TCM; CD8_TCM; CD8_TEM
MICAL3	19	16	5	12	Lymphocyte count; Monocyte % of WBC; Neutrophil count; White blood cell count; Type 2 diabetes; Estimated heel BMD; Hb concentration; Mean sphered corpuscular vol.; Hematocrit; Reticulocyte fraction of RBC; High light scatter reticulocyte count; High light scatter reticulocyte % of RBC; Plateletcrit; Red blood cell count; Rheumatoid arthritis; Asthma	B_memory; B_naive; CD14_Mono; CD16_Mono; CD4_Naive; CD4_TCM; CD4_TEM; CD8_Naive; CD8_TCM; CD8_TEM; MAIT; NK; NK_CD56bright; NK_Proliferating; Treg; cDC1; cDC2; gdT; pDC
KCTD7	9	14	2	11.1113	Lymphocyte count; Mean corpuscular Hb; Mean corpuscular vol.; Monocyte count; Mean platelet vol.; Mean sphered corpuscular vol.; White blood cell count; Platelet count; Monocyte % of WBC; Eosinophil count; Neutrophil count; Neutrophil % of WBC; Bipolar disorder; Red cell distribution width	B_memory; B_naive; CD14_Mono; CD4_Naive; CD8_TEM; HSPC; NK; cDC2; gdT
ENSG00000289269	4	6	2	5	Lymphocyte count; Neutrophil % of WBC; Plateletcrit; Platelet count; Type 2 diabetes; White blood cell count	B_memory; B_naive; CD4_Naive; CD4_TCM
ENSG00000290459	10	5	2	4	Lymphocyte count; Neutrophil % of WBC; Plateletcrit; Type 2 diabetes; Platelet count	B_memory; B_naive; CD4_Naive; CD4_TCM; CD4_TEM; CD8_Naive; CD8_TCM; CD8_TEM; NK; Treg
PMS1	13	7	1	6	Mean corpuscular Hb; Mean corpuscular vol.; Red cell distribution width; Lymphocyte count; Neutrophil % of WBC; Red blood cell count; Reticulocyte fraction of RBC	B_memory; CD16_Mono; CD4_CTL; CD4_Naive; CD4_TCM; CD4_TEM; CD8_Naive; CD8_TCM; CD8_TEM; MAIT; NK; Treg; gdT
RABL2B	12	7	1	5	Mean corpuscular Hb; Mean corpuscular vol.; Mean reticulocyte vol.; Mean sphered corpuscular vol.; Red blood cell count; Mean platelet vol.; Monocyte % of WBC	B_memory; CD14_Mono; CD16_Mono; CD4_Naive; CD4_TCM; CD4_TEM; CD8_Naive; CD8_TCM; CD8_TEM; MAIT; NK; Treg
GSTP1	18	18	2	12.0127	Mean corpuscular Hb; Mean corpuscular vol.; Mean reticulocyte vol.; Mean sphered corpuscular vol.; Prostate cancer; Red blood cell count; Plateletcrit; Red cell distribution width; Cutaneous melanoma; High light scatter reticulocyte count; High light scatter reticulocyte % of RBC; Immature fraction of reticulocytes; Mean corpuscular Hb concentration; Platelet count; Hematocrit; Hb concentration; Mean platelet vol.; Platelet distribution width	B_memory; CD14_Mono; CD16_Mono; CD4_CTL; CD4_Naive; CD4_TCM; CD4_TEM; CD8_Naive; CD8_TCM; CD8_TEM; HSPC; MAIT; NK; NK_CD56bright; Treg; cDC2; dnT; gdT
SLC7A5	17	23	3	16.1302	Mean corpuscular Hb; Mean corpuscular vol.; Mean reticulocyte vol.; Mean sphered corpuscular vol.; Cutaneous melanoma; Monocyte % of WBC; Neutrophil count; Neutrophil % of WBC; Plateletcrit; Platelet count; White blood cell count; Basophil count; Immature fraction of reticulocytes; Mean platelet vol.; Red blood cell count; Red cell distribution width; Eosinophil count; Hematocrit; Hb concentration; Mean corpuscular Hb concentration; Monocyte count; Lymphocyte count; Type 2 diabetes	B_memory; B_naive; CD14_Mono; CD16_Mono; CD4_CTL; CD4_Naive; CD4_TCM; CD4_TEM; CD8_Naive; CD8_TCM; CD8_TEM; MAIT; NK; NK_CD56bright; Treg; cDC2; gdT
CHRAC1	6	6	1	4	Mean corpuscular Hb; Mean corpuscular vol.; Mean reticulocyte vol.; Mean sphered corpuscular vol.; Plateletcrit; Platelet count	B_memory; B_naive; CD14_Mono; CD4_Naive; CD4_TCM; NK
LSR	6	12	1	9	Mean corpuscular Hb; Mean corpuscular vol.; Mean sphered corpuscular vol.; Red blood cell count; Red cell distribution width; Monocyte count; Hematocrit; High light scatter reticulocyte count; Lymphocyte count; Reticulocyte count; Immature fraction of reticulocytes; White blood cell count	B_memory; B_naive; CD4_Naive; CD4_TCM; CD4_TEM; MAIT
CLDN15	8	5	1	3	Mean corpuscular Hb; Mean corpuscular vol.; Mean reticulocyte vol.; Mean sphered corpuscular vol.; Platelet distribution width	B_memory; B_naive; CD14_Mono; CD16_Mono; CD4_Naive; CD4_TCM; CD8_TEM; NK
SPATA6L	13	17	2	12.0141	Mean corpuscular Hb; Mean reticulocyte vol.; Mean sphered corpuscular vol.; Hematocrit; Mean corpuscular Hb concentration; Mean corpuscular vol.; Monocyte % of WBC; Mean platelet vol.; Neutrophil count; Neutrophil % of WBC; Plateletcrit; Platelet count; Red blood cell count; White blood cell count; Hb concentration; Red cell distribution width; Estimated heel BMD	B_memory; CD4_CTL; CD4_Naive; CD4_TCM; CD4_TEM; CD8_Naive; CD8_TCM; CD8_TEM; MAIT; NK; NK_Proliferating; Treg; gdT
PLGRKT	10	5	1	3	Mean corpuscular Hb; Mean corpuscular vol.; Mean reticulocyte vol.; Mean sphered corpuscular vol.; Monocyte count	B_memory; B_naive; CD4_Naive; CD4_TCM; CD4_TEM; CD8_Naive; CD8_TEM; NK; Treg; cDC2
RIC1	6	10	1	6	Mean corpuscular Hb; Mean corpuscular vol.; Neutrophil count; Neutrophil % of WBC; Red blood cell count; White blood cell count; Eosinophil count; Mean reticulocyte vol.; Mean sphered corpuscular vol.; Immature fraction of reticulocytes	B_memory; B_naive; CD4_Naive; CD4_TCM; CD8_Naive; CD8_TEM
SERINC1	6	14	2	9.04137	Mean corpuscular Hb; Mean corpuscular vol.; Monocyte count; Mean reticulocyte vol.; Mean sphered corpuscular vol.; Red blood cell count; White blood cell count; Breast cancer (Overall); Lymphocyte count; Mean platelet vol.; Neutrophil count; Neutrophil % of WBC; Plateletcrit; Platelet count	B_memory; CD4_CTL; CD4_TCM; CD8_TCM; CD8_TEM; NK
PLEKHG1	11	8	1	6	Mean corpuscular Hb; Hb concentration; Mean corpuscular vol.; Immature fraction of reticulocytes; Hematocrit; Red cell distribution width; High light scatter reticulocyte count; High light scatter reticulocyte % of RBC	B_memory; B_naive; CD4_CTL; CD4_TCM; CD4_TEM; CD8_TCM; CD8_TEM; MAIT; NK; Treg; gdT
MGME1	9	6	1	4	Mean corpuscular Hb; Red blood cell count; Mean corpuscular vol.; Mean reticulocyte vol.; Mean sphered corpuscular vol.; Platelet count	B_memory; CD14_Mono; CD16_Mono; CD4_CTL; CD4_Naive; CD8_TCM; CD8_TEM; NK; cDC2
BRIP1	6	11	3	9	Mean corpuscular Hb; Mean corpuscular vol.; Mean reticulocyte vol.; Mean sphered corpuscular vol.; Red blood cell count; Red cell distribution width; Breast cancer (Luminal A); Breast cancer (Overall); Estimated heel BMD; Monocyte % of WBC; Plateletcrit	B_memory; B_naive; CD4_Naive; CD4_TCM; CD8_TEM; NK
DEGS1	4	11	1	7	Mean corpuscular Hb; Mean corpuscular vol.; Mean platelet vol.; Mean reticulocyte vol.; Mean sphered corpuscular vol.; Neutrophil count; Neutrophil % of WBC; Red blood cell count; Red cell distribution width; White blood cell count; Eosinophil count	B_memory; B_naive; CD14_Mono; CD16_Mono
SPATA5	6	3	1	3	Mean corpuscular Hb; Mean corpuscular vol.; Mean platelet vol.	B_memory; CD4_Naive; CD4_TCM; CD4_TEM; CD8_TEM; MAIT
PPP1R14A	2	9	2	7	Mean corpuscular Hb; Mean corpuscular vol.; Mean platelet vol.; Plateletcrit; Platelet distribution width; Platelet count; Prostate cancer; Red blood cell count; Basophil count	B_memory; cDC2
CABP4	1	6	1	4	Mean corpuscular Hb; Mean corpuscular vol.; Mean reticulocyte vol.; Mean sphered corpuscular vol.; Red blood cell count; Red cell distribution width	B_memory
RCC1	5	8	1	6	Mean corpuscular Hb; Mean corpuscular vol.; Mean reticulocyte vol.; Mean sphered corpuscular vol.; Red blood cell count; Eosinophil count; Lymphocyte count; White blood cell count	B_memory; CD14_Mono; CD4_Naive; CD4_TCM; NK
EPOR	1	6	1	4	Mean corpuscular Hb; Mean corpuscular vol.; Mean reticulocyte vol.; Plateletcrit; Platelet count; Red blood cell count	B_memory
MAP3K5	16	24	3	16.0674	Mean corpuscular Hb; Mean corpuscular vol.; Mean platelet vol.; Mean sphered corpuscular vol.; Neutrophil count; Neutrophil % of WBC; Platelet count; Red blood cell count; Type 2 diabetes; White blood cell count; Eosinophil count; High light scatter reticulocyte count; High light scatter reticulocyte % of RBC; Immature fraction of reticulocytes; Monocyte count; Mean reticulocyte vol.; Plateletcrit; Platelet distribution width; Reticulocyte count; Reticulocyte fraction of RBC; Inflammatory bowel disease; Crohn's disease; Red cell distribution width; Monocyte % of WBC	B_memory; CD16_Mono; CD4_CTL; CD4_Naive; CD4_TCM; CD4_TEM; CD8_Naive; CD8_TCM; CD8_TEM; ILC; MAIT; NK; NK_CD56bright; NK_Proliferating; cDC2; gdT
SFT2D1	19	11	2	8	Mean corpuscular Hb; Mean corpuscular vol.; Mean sphered corpuscular vol.; Red blood cell count; Estimated heel BMD; Mean platelet vol.; Hematocrit; Mean reticulocyte vol.; Mean corpuscular Hb concentration; Neutrophil count; White blood cell count	B_memory; B_naive; CD14_Mono; CD16_Mono; CD4_CTL; CD4_Naive; CD4_TCM; CD4_TEM; CD8_Naive; CD8_Proliferating; CD8_TCM; MAIT; NK; NK_CD56bright; NK_Proliferating; Treg; cDC2; gdT; pDC
ARL14EPL	1	5	1	4	Mean corpuscular Hb; Mean corpuscular Hb concentration; Mean corpuscular vol.; Red blood cell count; Red cell distribution width	B_memory
AMPD3	5	10	1	7	Mean corpuscular Hb concentration; Hb concentration; Neutrophil count; Red cell distribution width; White blood cell count; High light scatter reticulocyte count; High light scatter reticulocyte % of RBC; Immature fraction of reticulocytes; Mean sphered corpuscular vol.; Hematocrit	B_memory; CD16_Mono; CD8_TEM; MAIT; NK
PYHIN1	13	9	1	6	Mean corpuscular Hb concentration; Mean reticulocyte vol.; Mean sphered corpuscular vol.; Reticulocyte count; Reticulocyte fraction of RBC; Neutrophil count; Lymphocyte count; White blood cell count; Eosinophil count	B_memory; B_naive; CD4_Naive; CD4_TCM; CD4_TEM; CD8_Naive; CD8_TCM; CD8_TEM; MAIT; NK; NK_CD56bright; Treg; gdT
LRRC37A3	8	1	1	1	Mean corpuscular Hb concentration	B_memory; B_naive; CD14_Mono; CD4_CTL; CD4_Naive; CD4_TCM; CD8_TEM; Treg
ZNF155	15	15	2	11.0372	Mean corpuscular Hb concentration; Reticulocyte count; Hb concentration; Lymphocyte count; Monocyte count; Monocyte % of WBC; Breast cancer (Luminal A); Breast cancer (Overall); High light scatter reticulocyte count; High light scatter reticulocyte % of RBC; Mean corpuscular Hb; Neutrophil % of WBC; Platelet distribution width; Red cell distribution width; Reticulocyte fraction of RBC	B_memory; B_naive; CD14_Mono; CD16_Mono; CD4_CTL; CD4_Naive; CD4_TCM; CD4_TEM; CD8_Naive; CD8_TCM; CD8_TEM; MAIT; NK; Treg; gdT
PAPOLA	2	3	1	3	Mean corpuscular vol.; Mean sphered corpuscular vol.; Neutrophil % of WBC	B_memory; CD14_Mono
TTLL12	10	8	3	6	Mean corpuscular vol.; Red blood cell count; Mean corpuscular Hb; Mean platelet vol.; Platelet distribution width; Estimated heel BMD; Prostate cancer; Mean reticulocyte vol.	B_memory; B_naive; CD14_Mono; CD4_Naive; CD4_TCM; CD4_TEM; CD8_TCM; CD8_TEM; MAIT; NK
ENDOD1	7	14	2	8	Mean corpuscular vol.; Mean platelet vol.; Mean reticulocyte vol.; Mean sphered corpuscular vol.; Platelet count; High light scatter reticulocyte count; High light scatter reticulocyte % of RBC; Reticulocyte count; Reticulocyte fraction of RBC; Estimated heel BMD; Mean corpuscular Hb; Red cell distribution width; Plateletcrit; Red blood cell count	B_memory; B_naive; CD4_Naive; CD4_TCM; CD8_TCM; CD8_TEM; NK
ANKRD13D	11	5	1	4	Mean corpuscular vol.; Mean reticulocyte vol.; Mean sphered corpuscular vol.; Platelet count; Immature fraction of reticulocytes	B_memory; B_naive; CD4_CTL; CD4_Naive; CD4_TCM; CD4_TEM; CD8_TCM; CD8_TEM; MAIT; NK; Treg
TRPV2	2	7	1	6	Mean corpuscular vol.; Monocyte % of WBC; Mean reticulocyte vol.; Mean sphered corpuscular vol.; Neutrophil count; Neutrophil % of WBC; White blood cell count	B_memory; B_naive
DMXL1-DT	5	6	2	4	Mean corpuscular vol.; Mean sphered corpuscular vol.; Red blood cell count; Mean reticulocyte vol.; Ulcerative colitis; Inflammatory bowel disease	B_memory; B_naive; CD4_Naive; CD4_TCM; CD8_Naive
ENSG00000285830	5	4	1	2	Mean corpuscular vol.; Mean reticulocyte vol.; Mean sphered corpuscular vol.; Mean corpuscular Hb	B_memory; CD4_Naive; CD8_Naive; CD8_TEM; NK
ENSG00000291096	13	5	2	3	Mean corpuscular vol.; Mean reticulocyte vol.; Mean sphered corpuscular vol.; Coronary artery disease; Mean corpuscular Hb	B_memory; B_naive; CD4_CTL; CD4_Naive; CD4_TCM; CD4_TEM; CD8_Naive; CD8_TCM; MAIT; NK; NK_CD56bright; Treg; gdT
PPP3CA	11	6	5	6	Major depression; Type 2 diabetes; Crohn's disease; Platelet distribution width; Lymphocyte count; Cutaneous melanoma	B_memory; B_naive; CD16_Mono; CD4_CTL; CD4_Naive; CD8_Naive; CD8_TCM; CD8_TEM; MAIT; Treg; gdT
ZCCHC7	12	5	3	5	Major depression; Schizophrenia; Type 2 diabetes; Monocyte count; White blood cell count	B_memory; CD4_CTL; CD4_Naive; CD4_TCM; CD4_TEM; CD8_Naive; CD8_TCM; CD8_TEM; MAIT; NK; Treg; gdT
VDAC2	5	2	2	2	Major depression; Type 2 diabetes	B_memory; B_naive; CD4_Naive; CD4_TCM; CD4_TEM
TANC2	15	6	5	6	Major depression; Alzheimer's disease; Type 2 diabetes; Lymphocyte count; Neutrophil % of WBC; Prostate cancer	B_memory; B_naive; CD14_Mono; CD16_Mono; CD4_CTL; CD4_Naive; CD4_TCM; CD4_TEM; CD8_Naive; CD8_TCM; CD8_TEM; NK; NK_CD56bright; Treg; cDC2
SGCZ	2	2	2	2	Major depression; Type 2 diabetes	B_memory; pDC
FLJ20021	7	1	1	1	Major depression	B_memory; B_naive; CD14_Mono; CD4_TCM; CD4_TEM; CD8_TEM; NK
CPSF6	14	10	1	6.06537	Monocyte count; Monocyte % of WBC; Neutrophil count; Neutrophil % of WBC; White blood cell count; Hematocrit; Hb concentration; Red blood cell count; Basophil count; Eosinophil count	B_memory; B_naive; CD14_Mono; CD4_Naive; CD4_TCM; CD4_TEM; CD8_Naive; CD8_TCM; CD8_TEM; MAIT; NK; NK_CD56bright; cDC2; gdT
AKT3	2	4	1	4	Monocyte count; Monocyte % of WBC; Neutrophil % of WBC; Red cell distribution width	B_memory; CD14_Mono
BAZ2B	16	18	4	13.0657	Monocyte count; Monocyte % of WBC; Neutrophil count; Neutrophil % of WBC; Plateletcrit; White blood cell count; Platelet count; Type 2 diabetes; Mean sphered corpuscular vol.; Red blood cell count; Reticulocyte count; Schizophrenia; Eosinophil count; Mean platelet vol.; Alzheimer's disease; Mean corpuscular Hb; Mean corpuscular vol.; Mean reticulocyte vol.	B_memory; B_naive; CD14_Mono; CD16_Mono; CD4_CTL; CD4_Naive; CD4_TCM; CD4_TEM; CD8_Naive; CD8_TCM; CD8_TEM; MAIT; NK; NK_CD56bright; Treg; gdT
ABI1	6	6	2	5	Monocyte count; Neutrophil count; White blood cell count; Whole body BMD; Estimated heel BMD; Neutrophil % of WBC	B_memory; B_naive; CD4_Naive; CD8_TEM; NK; gdT
FGD4	13	14	1	10.0415	Monocyte count; Mean platelet vol.; Platelet count; White blood cell count; High light scatter reticulocyte count; High light scatter reticulocyte % of RBC; Immature fraction of reticulocytes; Mean corpuscular Hb; Red blood cell count; Red cell distribution width; Reticulocyte count; Reticulocyte fraction of RBC; Monocyte % of WBC; Lymphocyte count	B_memory; B_naive; CD14_Mono; CD16_Mono; CD4_TCM; CD4_TEM; CD8_Naive; CD8_TCM; HSPC; NK_CD56bright; Plasmablast; Treg; cDC2
CHMP7	4	7	1	6.03916	Monocyte count; Monocyte % of WBC; Hematocrit; Hb concentration; White blood cell count; Mean reticulocyte vol.; Mean sphered corpuscular vol.	B_memory; B_naive; CD14_Mono; dnT
USP12	2	5	1	4.05926	Monocyte count; Monocyte % of WBC; White blood cell count; Lymphocyte count; Neutrophil count	B_memory; B_naive
CMTM7	10	8	3	7.04052	Monocyte count; Monocyte % of WBC; Eosinophil count; Mean platelet vol.; Lymphocyte count; White blood cell count; Schizophrenia; Type 1 diabetes	B_memory; B_naive; CD14_Mono; CD4_Naive; CD4_TCM; CD4_TEM; CD8_Naive; CD8_TEM; NK; Treg
MS4A1	8	9	2	8.07103	Monocyte count; Monocyte % of WBC; Basophil count; Eosinophil count; Lymphocyte count; Mean platelet vol.; Neutrophil % of WBC; White blood cell count; Estimated heel BMD	B_memory; B_naive; CD4_TCM; CD4_TEM; CD8_Proliferating; CD8_TCM; CD8_TEM; MAIT
IFNAR2	16	14	2	10.0495	Monocyte count; Platelet count; White blood cell count; COVID-19 (Severe); COVID-19 (Hospitalised); Mean corpuscular Hb; Mean corpuscular vol.; Mean sphered corpuscular vol.; Neutrophil count; Monocyte % of WBC; Eosinophil count; COVID-19 susceptibility; High light scatter reticulocyte % of RBC; Mean platelet vol.	B_memory; B_naive; CD14_Mono; CD16_Mono; CD4_CTL; CD4_Naive; CD4_TCM; CD4_TEM; CD8_Naive; CD8_TCM; CD8_TEM; HSPC; NK_CD56bright; Treg; cDC2; gdT
NIPAL4	1	4	1	3	Monocyte count; Mean platelet vol.; Neutrophil count; White blood cell count	B_memory
AGFG1	4	4	1	3	Monocyte count; Neutrophil count; White blood cell count; Eosinophil count	B_memory; CD14_Mono; CD4_Naive; CD4_TCM
CLN8	4	9	1	6	Monocyte count; Plateletcrit; Neutrophil count; Reticulocyte count; White blood cell count; Platelet count; High light scatter reticulocyte count; High light scatter reticulocyte % of RBC; Reticulocyte fraction of RBC	B_memory; B_naive; CD4_Naive; pDC
CD81-AS1	4	9	1	7	Monocyte count; Monocyte % of WBC; Mean corpuscular Hb; Mean corpuscular vol.; Mean reticulocyte vol.; Mean sphered corpuscular vol.; Red blood cell count; Eosinophil count; Plateletcrit	B_memory; CD4_TCM; CD8_TEM; NK
ENSG00000253214	3	2	1	2	Monocyte count; Monocyte % of WBC	B_memory; CD14_Mono; CD16_Mono
LINC03047	2	2	1	2	Monocyte count; Platelet distribution width	B_memory; Plasmablast
CLN8-AS1	7	5	1	4	Monocyte count; White blood cell count; Plateletcrit; Platelet count; Immature fraction of reticulocytes	B_memory; B_naive; CD14_Mono; CD16_Mono; CD4_Naive; CD4_TCM; CD8_Naive
TBCE	13	3	2	3	Monocyte count; Monocyte % of WBC; Type 2 diabetes	B_memory; B_naive; CD14_Mono; CD16_Mono; CD4_Naive; CD4_TCM; CD4_TEM; CD8_Naive; CD8_TCM; CD8_TEM; NK; Treg; gdT
GABPB1-IT1	4	8	1	7	Monocyte count; Neutrophil count; Neutrophil % of WBC; Plateletcrit; Platelet count; White blood cell count; Mean corpuscular Hb; Mean corpuscular vol.	B_memory; B_naive; CD14_Mono; CD8_TEM
ENSG00000291081	2	1	1	1	Monocyte count	B_memory; B_naive
AMZ2P1	20	11	1	7	Monocyte count; Monocyte % of WBC; High light scatter reticulocyte count; High light scatter reticulocyte % of RBC; Lymphocyte count; Mean sphered corpuscular vol.; Plateletcrit; Platelet count; Reticulocyte count; Reticulocyte fraction of RBC; Mean corpuscular Hb concentration	B_memory; B_naive; CD14_Mono; CD16_Mono; CD4_CTL; CD4_Naive; CD4_TCM; CD4_TEM; CD8_Naive; CD8_TCM; CD8_TEM; MAIT; NK; NK_CD56bright; NK_Proliferating; Plasmablast; Treg; cDC1; cDC2; gdT
TMEM147	6	5	1	5	Monocyte % of WBC; Mean sphered corpuscular vol.; Plateletcrit; Platelet count; Red cell distribution width	B_memory; CD14_Mono; CD4_Naive; CD4_TCM; CD8_TCM; CD8_TEM
ACCS	23	2	1	2	Monocyte % of WBC; Basophil count	B_memory; B_naive; CD4_CTL; CD4_Naive; CD4_Proliferating; CD4_TCM; CD4_TEM; CD8_Naive; CD8_Proliferating; CD8_TCM; CD8_TEM; HSPC; ILC; MAIT; NK; NK_CD56bright; NK_Proliferating; Plasmablast; Treg; cDC2; dnT; gdT; pDC
SGK1	4	5	1	5	Monocyte % of WBC; Eosinophil count; Mean corpuscular Hb; Mean corpuscular vol.; Neutrophil % of WBC	B_memory; CD14_Mono; CD16_Mono; CD8_Naive
CFAP97	11	3	1	3	Monocyte % of WBC; Red cell distribution width; Red blood cell count	B_memory; B_naive; CD14_Mono; CD16_Mono; CD4_CTL; CD8_Naive; CD8_TCM; CD8_TEM; MAIT; cDC2; gdT
SPINT2	8	9	4	8	Monocyte % of WBC; Plateletcrit; Platelet count; Prostate cancer; Mean platelet vol.; Platelet distribution width; Type 2 diabetes; Basophil count; Inflammatory bowel disease	B_memory; B_naive; CD16_Mono; CD4_Naive; CD4_TCM; NK_CD56bright; Plasmablast; Treg
C15orf40	14	11	2	9.03114	Monocyte % of WBC; Neutrophil count; Neutrophil % of WBC; Basophil count; Lymphocyte count; Plateletcrit; High light scatter reticulocyte count; High light scatter reticulocyte % of RBC; Immature fraction of reticulocytes; Platelet distribution width; Whole body BMD	B_memory; B_naive; CD14_Mono; CD16_Mono; CD4_Naive; CD4_TCM; CD4_TEM; CD8_Naive; CD8_TCM; CD8_TEM; MAIT; NK; NK_CD56bright; gdT
IFITM1	8	23	4	15.1165	Monocyte % of WBC; Mean platelet vol.; Neutrophil count; Neutrophil % of WBC; Platelet count; White blood cell count; Basophil count; Breast cancer (Overall); Eosinophil count; Hematocrit; Hb concentration; High light scatter reticulocyte count; High light scatter reticulocyte % of RBC; Monocyte count; Multiple sclerosis; Plateletcrit; Red cell distribution width; Reticulocyte count; Reticulocyte fraction of RBC; Estimated heel BMD; Red blood cell count; Lymphocyte count; Immature fraction of reticulocytes	B_memory; CD16_Mono; CD4_CTL; CD4_Naive; CD4_TCM; CD4_TEM; CD8_TCM; Treg
ENSG00000224478	1	3	1	2	Monocyte % of WBC; Neutrophil count; White blood cell count	B_memory
CRCP	10	14	2	10.1099	Monocyte % of WBC; Neutrophil count; Neutrophil % of WBC; White blood cell count; Monocyte count; Mean platelet vol.; Platelet count; Hematocrit; Hb concentration; Eosinophil count; Lymphocyte count; Mean corpuscular Hb; Mean corpuscular vol.; Estimated heel BMD	B_memory; CD16_Mono; CD4_CTL; CD4_Naive; CD4_TCM; CD8_Naive; CD8_TEM; NK; NK_CD56bright; gdT
LAP3	4	5	2	4	Mean platelet vol.; Mean sphered corpuscular vol.; Plateletcrit; Platelet count; Type 2 diabetes	B_memory; CD16_Mono; cDC2; pDC
TOMM34	10	4	2	4	Mean platelet vol.; Platelet count; Alzheimer's disease; Basophil count	B_memory; B_naive; CD14_Mono; CD16_Mono; CD4_Naive; CD4_TCM; CD8_TEM; MAIT; NK; cDC2
MCF2L2	17	10	1	7	Mean platelet vol.; Eosinophil count; Mean corpuscular Hb; Mean corpuscular vol.; Mean sphered corpuscular vol.; Red blood cell count; Plateletcrit; Platelet count; Reticulocyte fraction of RBC; Reticulocyte count	B_memory; CD14_Mono; CD16_Mono; CD4_CTL; CD4_Naive; CD4_TCM; CD4_TEM; CD8_Naive; CD8_TCM; CD8_TEM; MAIT; NK; NK_CD56bright; NK_Proliferating; Treg; cDC2; gdT
TXK	15	11	5	10	Mean platelet vol.; Multiple sclerosis; Platelet distribution width; Rheumatoid arthritis; Estimated heel BMD; Hematocrit; Hb concentration; Major depression; Red blood cell count; Breast cancer (Overall); Eczema	B_memory; CD14_Mono; CD4_Naive; CD4_TCM; CD4_TEM; CD8_Naive; CD8_TCM; CD8_TEM; MAIT; NK; NK_CD56bright; NK_Proliferating; Treg; dnT; gdT
SLC1A1	6	12	1	8	Mean platelet vol.; Platelet count; Mean corpuscular Hb; Mean corpuscular vol.; Mean reticulocyte vol.; Mean sphered corpuscular vol.; Neutrophil % of WBC; Plateletcrit; Monocyte % of WBC; Neutrophil count; Red blood cell count; White blood cell count	B_memory; CD4_Naive; CD4_TCM; CD8_Naive; CD8_TEM; Treg
DNMBP	6	7	1	5	Mean platelet vol.; Neutrophil % of WBC; Mean corpuscular vol.; Monocyte % of WBC; Mean sphered corpuscular vol.; Red blood cell count; Mean corpuscular Hb	B_memory; CD14_Mono; CD16_Mono; CD4_Naive; CD8_TEM; NK
SKP1	3	7	3	6	Mean platelet vol.; Platelet count; Estimated heel BMD; Eosinophil count; Platelet distribution width; Systemic lupus erythematosus; Plateletcrit	B_memory; B_naive; CD4_Naive
SH2D3A	3	2	1	2	Mean platelet vol.; Platelet distribution width	B_memory; B_naive; NK
SH3BP5	11	4	2	4	Mean platelet vol.; Platelet distribution width; Platelet count; Estimated heel BMD	B_memory; CD14_Mono; CD16_Mono; CD4_CTL; CD4_Naive; CD8_Naive; CD8_TEM; Treg; cDC2; dnT; gdT
SYCP3	6	5	1	5	Mean platelet vol.; Red cell distribution width; High light scatter reticulocyte % of RBC; Eosinophil count; Immature fraction of reticulocytes	B_memory; B_naive; CD8_Naive; CD8_TCM; NK_CD56bright; cDC2
MORN3	15	25	4	18.0581	Mean platelet vol.; Mean reticulocyte vol.; Neutrophil % of WBC; Plateletcrit; Platelet distribution width; Platelet count; Cutaneous melanoma; Neutrophil count; Estimated heel BMD; Eosinophil count; High light scatter reticulocyte count; High light scatter reticulocyte % of RBC; Immature fraction of reticulocytes; Lymphocyte count; Mean corpuscular Hb; Mean corpuscular vol.; Monocyte count; Mean sphered corpuscular vol.; Prostate cancer; Red blood cell count; Red cell distribution width; Reticulocyte count; Reticulocyte fraction of RBC; Type 2 diabetes; White blood cell count	B_memory; B_naive; CD4_CTL; CD4_Naive; CD4_TCM; CD4_TEM; CD8_Naive; CD8_TCM; CD8_TEM; MAIT; NK; NK_CD56bright; Treg; dnT; gdT
VPS33A	3	3	1	3	Mean platelet vol.; Hb concentration; Plateletcrit	B_memory; CD8_TCM; NK
NPEPPS	2	5	2	5	Mean platelet vol.; Mean reticulocyte vol.; Mean sphered corpuscular vol.; Platelet count; Estimated heel BMD	B_memory; B_naive
STOM	6	15	2	10.0156	Mean platelet vol.; Neutrophil count; Neutrophil % of WBC; High light scatter reticulocyte % of RBC; White blood cell count; Estimated heel BMD; Hematocrit; Hb concentration; High light scatter reticulocyte count; Immature fraction of reticulocytes; Lymphocyte count; Platelet count; Red blood cell count; Reticulocyte count; Reticulocyte fraction of RBC	B_memory; B_naive; CD14_Mono; CD16_Mono; CD4_Naive; CD8_TEM
ADAM17	3	1	1	1	Mean platelet vol.	B_memory; CD8_TEM; NK
TLCD4	2	1	1	1	Mean platelet vol.	B_memory; B_naive
FARP1	7	2	2	2	Mean platelet vol.; Type 2 diabetes	B_memory; B_naive; CD4_Naive; CD4_TCM; CD4_TEM; CD8_TEM; NK
STRBP	1	1	1	1	Mean platelet vol.	B_memory
CCDC88B	6	24	5	18.0118	Mean platelet vol.; Mean reticulocyte vol.; Mean sphered corpuscular vol.; Cutaneous melanoma; Crohn's disease; Estimated heel BMD; Eosinophil count; Hematocrit; Hb concentration; Inflammatory bowel disease; Psoriasis; Red blood cell count; Type 1 diabetes; High light scatter reticulocyte count; Immature fraction of reticulocytes; Plateletcrit; Platelet distribution width; Platelet count; High light scatter reticulocyte % of RBC; Reticulocyte count; Reticulocyte fraction of RBC; Mean corpuscular Hb; Mean corpuscular vol.; Type 2 diabetes	B_memory; CD14_Mono; CD4_Naive; CD4_TCM; CD8_TEM; NK
BTD	7	8	2	6	Mean platelet vol.; Platelet distribution width; Platelet count; Mean sphered corpuscular vol.; Plateletcrit; Reticulocyte count; Reticulocyte fraction of RBC; Type 2 diabetes	B_memory; CD4_Naive; CD4_TCM; CD4_TEM; CD8_TCM; CD8_TEM; NK
FAM153A	13	7	1	6	Mean platelet vol.; Eosinophil count; Hematocrit; Hb concentration; Red blood cell count; Lymphocyte count; Platelet count	B_memory; B_naive; CD4_Naive; CD4_Proliferating; CD4_TCM; CD4_TEM; CD8_Naive; CD8_TCM; CD8_TEM; MAIT; Treg; dnT; gdT
ACBD3	6	5	1	5	Mean platelet vol.; Mean sphered corpuscular vol.; Red cell distribution width; White blood cell count; Platelet count	B_memory; B_naive; CD4_Naive; CD4_TCM; CD8_TEM; Plasmablast
SPATA13	5	13	2	8	Mean platelet vol.; Estimated heel BMD; High light scatter reticulocyte count; High light scatter reticulocyte % of RBC; Mean corpuscular Hb concentration; Mean corpuscular vol.; Mean reticulocyte vol.; Mean sphered corpuscular vol.; Plateletcrit; Platelet distribution width; Platelet count; Reticulocyte count; Reticulocyte fraction of RBC	B_memory; CD14_Mono; CD16_Mono; CD4_TCM; NK
PRKD1	4	3	2	3	Mean platelet vol.; Platelet distribution width; Schizophrenia	B_memory; B_naive; Plasmablast; pDC
MPEG1	1	3	1	2	Mean platelet vol.; Plateletcrit; Platelet count	B_memory
INF2	7	6	3	6	Mean platelet vol.; Breast cancer (Luminal A); Breast cancer (Overall); Neutrophil count; Type 2 diabetes; White blood cell count	B_memory; B_naive; CD14_Mono; CD4_Naive; CD4_TCM; NK_CD56bright; Treg
TMEM242	9	1	1	1	Mean platelet vol.	B_memory; CD14_Mono; CD4_CTL; CD4_Naive; CD4_TCM; CD8_Naive; CD8_TCM; CD8_TEM; NK
LAMTOR5-AS1	6	8	1	7	Mean platelet vol.; Platelet count; Mean corpuscular vol.; Monocyte % of WBC; Mean reticulocyte vol.; Mean sphered corpuscular vol.; White blood cell count; Neutrophil count	B_memory; B_naive; CD4_Naive; CD4_TCM; CD4_TEM; CD8_Naive
TMEM254-AS1	3	1	1	1	Mean platelet vol.	B_memory; CD4_TEM; Treg
LYN	6	17	2	11.1123	Mean platelet vol.; Platelet distribution width; Lymphocyte count; Monocyte count; Neutrophil count; Neutrophil % of WBC; Plateletcrit; Platelet count; White blood cell count; Mean corpuscular Hb; Mean corpuscular vol.; Mean reticulocyte vol.; Mean sphered corpuscular vol.; Prostate cancer; Monocyte % of WBC; Eosinophil count; Red blood cell count	B_memory; CD4_CTL; CD8_TEM; MAIT; NK; NK_CD56bright
ENSG00000257279	9	4	2	4	Mean platelet vol.; Type 2 diabetes; Eosinophil count; Plateletcrit	B_memory; B_naive; CD14_Mono; CD16_Mono; CD4_Naive; CD4_TCM; CD8_TEM; NK; gdT
ENSG00000259468	3	1	1	1	Mean platelet vol.	B_memory; CD4_TCM; NK
ENSG00000270127	10	1	1	1	Mean platelet vol.	B_memory; CD4_CTL; CD4_Proliferating; CD4_TEM; NK_CD56bright; NK_Proliferating; Plasmablast; cDC2; dnT; gdT
ENSG00000286797	2	1	1	1	Mean platelet vol.	B_memory; CD8_TCM
EEF1D	6	10	1	8	Mean reticulocyte vol.; Platelet count; Red cell distribution width; Eosinophil count; Monocyte % of WBC; High light scatter reticulocyte count; High light scatter reticulocyte % of RBC; Reticulocyte count; Reticulocyte fraction of RBC; Plateletcrit	B_memory; B_naive; CD16_Mono; CD4_Naive; CD4_TCM; CD8_TCM
LRRC4C	1	1	1	1	Mean reticulocyte vol.	B_memory
CEP120	7	14	5	12	Mean reticulocyte vol.; Plateletcrit; Cutaneous melanoma; Estimated heel BMD; Lymphocyte count; Neutrophil count; Platelet count; Red cell distribution width; White blood cell count; Skull BMD; Coronary artery disease; Whole body BMD; Mean corpuscular vol.; Asthma	B_memory; B_naive; CD4_Naive; CD4_TCM; CD8_TEM; NK; gdT
ERCC6L2-AS1	8	3	2	3	Mean reticulocyte vol.; Lymphocyte count; Estimated heel BMD	B_memory; B_naive; CD14_Mono; CD4_CTL; CD8_TCM; CD8_TEM; NK; pDC
LNCRNA-IUR	6	14	2	8	Mean reticulocyte vol.; Estimated heel BMD; Mean corpuscular Hb; Mean corpuscular vol.; Mean sphered corpuscular vol.; Plateletcrit; Platelet count; Red blood cell count; Red cell distribution width; High light scatter reticulocyte count; High light scatter reticulocyte % of RBC; Mean platelet vol.; Reticulocyte count; Reticulocyte fraction of RBC	B_memory; CD4_Naive; CD8_TEM; MAIT; NK; Treg
EIF3D	5	1	1	1	Mean sphered corpuscular vol.	B_memory; B_naive; CD8_TEM; NK; gdT
ARHGAP22	6	7	3	6	Mean sphered corpuscular vol.; Hb concentration; Red blood cell count; Reticulocyte count; Type 2 diabetes; Inflammatory bowel disease; Red cell distribution width	B_memory; B_naive; CD16_Mono; MAIT; cDC1; cDC2
ARHGAP26	6	1	1	1	Mean sphered corpuscular vol.	B_memory; B_naive; CD4_Naive; CD4_TCM; CD8_Naive; Treg
ENSG00000236449	5	4	2	4	Mean sphered corpuscular vol.; Platelet distribution width; Estimated heel BMD; Mean corpuscular vol.	B_memory; B_naive; CD4_Naive; CD4_TCM; CD8_Naive
ZNF213-AS1	1	1	1	1	Mean sphered corpuscular vol.	B_memory
ENSG00000291147	8	2	1	2	Mean sphered corpuscular vol.; Platelet distribution width	B_memory; CD16_Mono; CD4_Naive; CD4_TCM; CD4_TEM; CD8_Naive; CD8_TEM; pDC
PTK6	5	4	1	3	Neutrophil count; Neutrophil % of WBC; Plateletcrit; Platelet count	B_memory; B_naive; CD4_Naive; CD4_TCM; CD8_Naive
ANKRD17	4	4	2	3	Neutrophil count; Neutrophil % of WBC; White blood cell count; Prostate cancer	B_memory; CD4_Naive; CD4_TCM; NK
NDUFAF1	14	8	2	7.03067	Neutrophil count; Neutrophil % of WBC; White blood cell count; Lymphocyte count; Mean platelet vol.; Type 2 diabetes; Eosinophil count; Red blood cell count	B_memory; B_naive; CD14_Mono; CD16_Mono; CD4_Naive; CD4_TCM; CD4_TEM; CD8_Naive; CD8_TCM; CD8_TEM; MAIT; NK; Treg; gdT
CCDC82	6	6	1	5	Neutrophil count; Plateletcrit; White blood cell count; Monocyte count; Mean sphered corpuscular vol.; Platelet count	B_memory; CD4_CTL; CD4_Naive; CD4_TCM; CD8_TCM; NK
CBR1	13	7	3	6	Neutrophil count; White blood cell count; Monocyte count; Estimated heel BMD; Prostate cancer; Platelet count; Mean platelet vol.	B_memory; CD16_Mono; CD4_CTL; CD4_Naive; CD4_TCM; CD4_TEM; CD8_Naive; CD8_TCM; CD8_TEM; MAIT; NK; Treg; gdT
MTSS1	16	12	2	9	Neutrophil count; Plateletcrit; White blood cell count; Lymphocyte count; Platelet distribution width; Hb concentration; Mean sphered corpuscular vol.; Estimated heel BMD; Eosinophil count; Monocyte % of WBC; Red blood cell count; Platelet count	B_memory; B_naive; CD14_Mono; CD16_Mono; CD4_CTL; CD4_Naive; CD4_TEM; CD8_Naive; CD8_TEM; MAIT; NK; NK_CD56bright; NK_Proliferating; Treg; cDC2; gdT
SNX18	8	5	1	4	Neutrophil count; Platelet distribution width; Hb concentration; Monocyte count; White blood cell count	B_memory; B_naive; CD16_Mono; CD4_CTL; CD4_TEM; CD8_TEM; NK_CD56bright; gdT
ANKRD20A11P	3	2	1	2	Neutrophil count; White blood cell count	B_memory; MAIT; gdT
ODF2L	7	3	2	3	Neutrophil % of WBC; Type 2 diabetes; Lymphocyte count	B_memory; CD16_Mono; CD4_Naive; CD4_TCM; CD8_Naive; MAIT; Treg
ERAP1	13	15	4	13	Neutrophil % of WBC; Psoriasis; Cutaneous melanoma; Estimated heel BMD; Mean platelet vol.; Plateletcrit; Platelet count; Crohn's disease; High light scatter reticulocyte % of RBC; Inflammatory bowel disease; Mean corpuscular vol.; Mean sphered corpuscular vol.; Neutrophil count; Mean corpuscular Hb; Basophil count	B_memory; B_naive; CD14_Mono; CD16_Mono; CD4_CTL; CD4_Naive; CD4_TCM; CD4_TEM; CD8_Naive; CD8_TCM; CD8_TEM; MAIT; NK
ZNF552	13	14	2	9	Neutrophil % of WBC; Eosinophil count; Reticulocyte count; Reticulocyte fraction of RBC; Plateletcrit; Red cell distribution width; Mean corpuscular Hb; Mean corpuscular vol.; High light scatter reticulocyte count; High light scatter reticulocyte % of RBC; Mean reticulocyte vol.; Mean sphered corpuscular vol.; Estimated heel BMD; Platelet count	B_memory; B_naive; CD16_Mono; CD4_Naive; CD4_TCM; CD4_TEM; CD8_Naive; CD8_TCM; CD8_TEM; MAIT; NK; Treg; cDC2
IGLC7	1	1	1	1	Neutrophil % of WBC	B_memory
ACOT2	9	7	1	6	Plateletcrit; Platelet distribution width; Platelet count; Hematocrit; Red blood cell count; Red cell distribution width; Mean corpuscular Hb	B_memory; B_naive; CD4_Naive; CD4_TCM; CD4_TEM; CD8_Naive; CD8_TEM; NK; gdT
ECHDC3	5	4	1	3	Plateletcrit; Platelet count; Monocyte % of WBC; Platelet distribution width	B_memory; B_naive; CD14_Mono; CD16_Mono; cDC2
TES	12	2	1	2	Plateletcrit; Platelet count	B_memory; B_naive; CD14_Mono; CD16_Mono; CD4_Naive; CD4_TCM; CD4_TEM; CD8_Naive; CD8_TCM; CD8_TEM; MAIT; NK
NIBAN1	20	10	3	9	Plateletcrit; Platelet count; Mean platelet vol.; Platelet distribution width; Monocyte count; White blood cell count; Mean reticulocyte vol.; Type 2 diabetes; Estimated heel BMD; Eosinophil count	B_memory; B_naive; CD16_Mono; CD4_CTL; CD4_Naive; CD4_Proliferating; CD4_TCM; CD4_TEM; CD8_Naive; CD8_TCM; CD8_TEM; MAIT; NK; NK_CD56bright; NK_Proliferating; Plasmablast; Treg; cDC2; dnT; gdT
MYO1G	7	16	4	13.0516	Plateletcrit; Platelet count; Colorectal cancer; Eosinophil count; Mean corpuscular Hb; Mean corpuscular vol.; Mean sphered corpuscular vol.; Red cell distribution width; Estimated heel BMD; Lymphocyte count; Monocyte % of WBC; Mean reticulocyte vol.; Neutrophil count; Type 2 diabetes; White blood cell count; Neutrophil % of WBC	B_memory; CD14_Mono; CD16_Mono; CD4_TCM; CD8_TEM; NK; cDC2
COMMD10	10	5	1	4	Plateletcrit; Hematocrit; Hb concentration; Red blood cell count; Neutrophil % of WBC	B_memory; CD16_Mono; CD4_TCM; CD4_TEM; CD8_Naive; CD8_TCM; MAIT; NK; cDC2; gdT
GXYLT1	8	7	2	6	Plateletcrit; Estimated heel BMD; Whole body BMD; Skull BMD; Lymphocyte count; Mean platelet vol.; Lumbar spine BMD	B_memory; B_naive; CD14_Mono; CD4_Naive; CD4_TCM; CD4_TEM; CD8_TEM; NK
KCNMB3	5	5	1	4	Plateletcrit; Platelet distribution width; Platelet count; Neutrophil count; White blood cell count	B_memory; B_naive; CD4_TCM; CD8_TEM; NK
YES1	10	3	1	3	Plateletcrit; Platelet count; Red blood cell count	B_memory; CD4_Naive; CD4_TCM; CD4_TEM; CD8_Naive; CD8_TCM; CD8_TEM; MAIT; Treg; gdT
SOCS3	3	3	1	3	Plateletcrit; Lymphocyte count; White blood cell count	B_memory; NK; cDC2
HIBCH	8	5	4	5	Plateletcrit; Type 2 diabetes; Cutaneous melanoma; Systemic lupus erythematosus; Platelet count	B_memory; B_naive; CD14_Mono; CD4_Naive; CD4_TCM; CD8_TEM; NK; Plasmablast
PKHD1L1	3	2	1	2	Plateletcrit; Platelet count	B_memory; B_naive; Plasmablast
LINC01725	2	3	2	3	Plateletcrit; Platelet count; Schizophrenia	B_memory; CD4_Naive
SUCLG2-DT	2	3	1	3	Plateletcrit; Platelet count; Mean corpuscular Hb	B_memory; NK
ENSG00000258603	8	12	1	8.00318	Plateletcrit; Platelet distribution width; Platelet count; Red blood cell count; Hematocrit; Hb concentration; High light scatter reticulocyte count; High light scatter reticulocyte % of RBC; Red cell distribution width; Reticulocyte count; Reticulocyte fraction of RBC; Mean corpuscular Hb	B_memory; B_naive; CD4_Naive; CD4_TCM; CD8_Naive; CD8_TEM; NK; Treg
ENSG00000267737	2	3	1	3	Plateletcrit; Monocyte count; Monocyte % of WBC	B_memory; CD14_Mono
SUCO	4	8	2	7	Platelet distribution width; Estimated heel BMD; Hb concentration; Immature fraction of reticulocytes; Mean reticulocyte vol.; Mean sphered corpuscular vol.; Red blood cell count; Red cell distribution width	B_memory; CD14_Mono; CD4_Naive; CD4_TCM
SCRN3	4	2	2	2	Platelet distribution width; Major depression	B_memory; B_naive; CD4_Naive; CD4_TCM
LPCAT1	12	6	2	5	Platelet distribution width; White blood cell count; Basophil count; Prostate cancer; Lymphocyte count; Lung cancer - ever smokers	B_memory; B_naive; CD4_CTL; CD4_Naive; CD4_TCM; CD4_TEM; CD8_TCM; CD8_TEM; MAIT; NK; NK_CD56bright; gdT
ARHGAP42	6	20	3	14.0247	Platelet distribution width; High light scatter reticulocyte count; High light scatter reticulocyte % of RBC; Lymphocyte count; Mean corpuscular Hb concentration; Mean corpuscular vol.; Mean sphered corpuscular vol.; Plateletcrit; Platelet count; Red cell distribution width; Reticulocyte count; Reticulocyte fraction of RBC; White blood cell count; Estimated heel BMD; Eosinophil count; Immature fraction of reticulocytes; Monocyte count; Mean reticulocyte vol.; Coronary artery disease; Neutrophil % of WBC	B_memory; B_naive; CD8_TEM; NK; NK_CD56bright; gdT
ATOX1	10	13	3	10	Platelet distribution width; Red cell distribution width; High light scatter reticulocyte % of RBC; Mean sphered corpuscular vol.; Reticulocyte fraction of RBC; Red blood cell count; Hb concentration; Lymphocyte count; Neutrophil % of WBC; Lumbar spine BMD; Cutaneous melanoma; Hematocrit; Immature fraction of reticulocytes	B_memory; B_naive; CD14_Mono; CD16_Mono; CD4_Naive; CD4_TCM; CD8_Naive; CD8_TEM; NK; cDC2
ZNF154	7	8	1	5	Platelet distribution width; High light scatter reticulocyte count; High light scatter reticulocyte % of RBC; Mean reticulocyte vol.; Mean sphered corpuscular vol.; Red cell distribution width; Reticulocyte count; Reticulocyte fraction of RBC	B_memory; CD4_Naive; CD4_TCM; CD4_TEM; CD8_TCM; NK; Treg
CD55	12	10	1	8	Platelet distribution width; Eosinophil count; Plateletcrit; Red blood cell count; Lymphocyte count; Monocyte count; Mean corpuscular Hb; Mean platelet vol.; Mean corpuscular vol.; White blood cell count	B_memory; CD14_Mono; CD16_Mono; CD4_CTL; CD4_TCM; CD4_TEM; CD8_Naive; CD8_TEM; NK; Treg; cDC2; dnT
CR1	5	5	1	4	Platelet distribution width; Lymphocyte count; Monocyte count; Red cell distribution width; White blood cell count	B_memory; CD14_Mono; CD4_Naive; CD4_TCM; CD8_Naive
ZNF551	5	1	1	1	Platelet distribution width	B_memory; B_naive; CD4_Naive; CD4_TCM; CD8_TEM
IGLV3-21	2	1	1	1	Platelet distribution width	B_memory; B_naive
TMEM150C	14	1	1	1	Platelet distribution width	B_memory; B_naive; CD4_CTL; CD4_Naive; CD4_TCM; CD4_TEM; CD8_Naive; CD8_TCM; CD8_TEM; NK; NK_CD56bright; Treg; cDC2; gdT
UPK3BL1	12	4	2	4	Platelet distribution width; Type 2 diabetes; Mean platelet vol.; Mean reticulocyte vol.	B_memory; CD14_Mono; CD4_Naive; CD4_TCM; CD4_TEM; CD8_Naive; CD8_TEM; MAIT; NK; NK_CD56bright; Treg; gdT
ENSG00000291060	2	1	1	1	Platelet distribution width	B_memory; NK_CD56bright
IRF2BPL	3	3	1	3	Platelet count; Neutrophil % of WBC; Plateletcrit	B_memory; CD4_TCM; NK
PYROXD2	6	3	1	3	Platelet count; Mean platelet vol.; Basophil count	B_memory; CD4_CTL; CD4_Naive; CD8_TCM; NK_CD56bright; Treg
KCNH1	2	1	1	1	Platelet count	B_memory; CD8_TEM
CHMP2B	9	1	1	1	Prostate cancer	B_memory; CD14_Mono; CD16_Mono; CD4_Naive; CD4_TCM; CD8_TCM; CD8_TEM; NK; cDC2
KDSR	11	2	2	2	Prostate cancer; Type 2 diabetes	B_memory; CD14_Mono; CD16_Mono; CD4_CTL; CD4_TCM; CD4_TEM; CD8_TCM; CD8_TEM; NK; NK_CD56bright; gdT
MYO5C	6	3	3	3	Prostate cancer; Type 2 diabetes; Lymphocyte count	B_memory; CD4_Naive; CD4_TCM; CD4_TEM; CD8_TCM; Treg
TACC1	4	2	2	2	Prostate cancer; Mean platelet vol.	B_memory; CD4_Naive; CD4_TCM; CD8_Naive
DIS3L	13	11	3	9	Prostate cancer; Mean corpuscular Hb; Mean corpuscular vol.; Mean platelet vol.; Mean reticulocyte vol.; Mean sphered corpuscular vol.; Red blood cell count; Type 2 diabetes; Plateletcrit; Reticulocyte count; Red cell distribution width	B_memory; B_naive; CD14_Mono; CD4_CTL; CD4_Naive; CD4_TCM; CD4_TEM; CD8_Naive; CD8_TCM; CD8_TEM; MAIT; NK; gdT
NCOA4	13	1	1	1	Prostate cancer	B_memory; B_naive; CD4_CTL; CD4_Naive; CD4_TCM; CD4_TEM; CD8_TCM; CD8_TEM; HSPC; MAIT; NK; NK_CD56bright; gdT
RPS7	9	2	2	2	Rheumatoid arthritis; Estimated heel BMD	B_memory; CD4_CTL; CD4_TCM; CD4_TEM; CD8_Naive; CD8_TCM; CD8_TEM; MAIT; gdT
CBLB	3	4	2	3	Red blood cell count; Hematocrit; Hb concentration; Multiple sclerosis	B_memory; B_naive; CD4_Naive
SNHG16	11	5	1	4	Red blood cell count; Hematocrit; Neutrophil count; Neutrophil % of WBC; White blood cell count	B_memory; B_naive; CD14_Mono; CD16_Mono; CD4_Naive; CD4_TCM; CD4_TEM; CD8_Naive; CD8_TCM; CD8_TEM; MAIT
LINC02889	1	1	1	1	Red blood cell count	B_memory
CROCCP2	10	5	3	5	Red blood cell count; Type 2 diabetes; Neutrophil % of WBC; Estimated heel BMD; Mean sphered corpuscular vol.	B_memory; B_naive; CD14_Mono; CD16_Mono; CD4_Naive; CD4_TCM; CD8_Naive; CD8_TEM; NK; Treg
CDK14	2	2	2	2	Red cell distribution width; Type 2 diabetes	B_memory; CD8_Proliferating
LRP2BP	8	4	2	4	Red cell distribution width; Hematocrit; Hb concentration; Schizophrenia	B_memory; CD4_TEM; CD8_Naive; CD8_TCM; CD8_TEM; MAIT; NK; Treg
SNX14	8	5	2	4	Red cell distribution width; Neutrophil count; Type 2 diabetes; White blood cell count; Neutrophil % of WBC	B_memory; B_naive; CD4_Naive; CD4_TCM; CD8_Naive; CD8_TEM; MAIT; NK
ANKAR	5	4	1	3	Red cell distribution width; High light scatter reticulocyte % of RBC; Reticulocyte count; Reticulocyte fraction of RBC	B_memory; B_naive; CD4_Naive; CD4_TCM; CD8_TEM
IER5L	2	8	1	7	Red cell distribution width; Basophil count; Hematocrit; Hb concentration; Mean reticulocyte vol.; Platelet count; Red blood cell count; Reticulocyte fraction of RBC	B_memory; NK
ENSG00000259704	4	2	1	2	Red cell distribution width; Neutrophil count	B_memory; B_naive; CD14_Mono; pDC
DNPH1	6	7	3	6	Schizophrenia; Mean corpuscular vol.; Prostate cancer; Red blood cell count; Breast cancer (Overall); Bipolar disorder; Hb concentration	B_memory; B_naive; CD16_Mono; CD4_Naive; CD4_TCM; cDC2
ARL5B	4	2	2	2	Schizophrenia; Platelet count	B_memory; B_naive; CD14_Mono; CD16_Mono
PRDM8-AS1	1	1	1	1	Systemic lupus erythematosus	B_memory
NEDD4L	10	4	2	4	Type 2 diabetes; Eosinophil count; Plateletcrit; Dilated cardiomyopathy	B_memory; CD14_Mono; CD16_Mono; CD4_TCM; CD8_TEM; MAIT; NK; Treg; cDC2; gdT
ATP2A3	10	4	2	4	Type 2 diabetes; Mean platelet vol.; Platelet distribution width; Platelet count	B_memory; B_naive; CD4_CTL; CD4_Naive; CD4_TCM; CD8_Naive; CD8_TEM; NK; gdT; pDC
PDHX	12	7	4	7	Type 2 diabetes; Estimated heel BMD; Mean corpuscular vol.; Mean sphered corpuscular vol.; Systemic lupus erythematosus; Monocyte % of WBC; Basophil count	B_memory; B_naive; CD14_Mono; CD16_Mono; CD4_Naive; CD4_TCM; CD4_TEM; CD8_Naive; CD8_TCM; CD8_TEM; NK; Treg
MDGA1	18	4	3	4	Type 2 diabetes; Major depression; Mean platelet vol.; Platelet count	B_memory; B_naive; CD4_CTL; CD4_Naive; CD4_Proliferating; CD4_TCM; CD4_TEM; CD8_Naive; CD8_Proliferating; CD8_TCM; CD8_TEM; MAIT; NK; NK_CD56bright; Plasmablast; Treg; dnT; gdT
SENP6	15	7	4	6	Type 2 diabetes; Cutaneous melanoma; Lymphocyte count; Major depression; Monocyte count; White blood cell count; Prostate cancer	B_memory; B_naive; CD14_Mono; CD16_Mono; CD4_Naive; CD4_TCM; CD4_TEM; CD8_Naive; CD8_TCM; CD8_TEM; MAIT; NK; Treg; cDC2; gdT
CYTIP	1	1	1	1	Type 2 diabetes	B_memory
ZNF7	5	1	1	1	Type 2 diabetes	B_memory; CD14_Mono; CD16_Mono; NK; cDC2
DLG2	9	10	2	7	Type 2 diabetes; Hb concentration; Reticulocyte count; Reticulocyte fraction of RBC; Mean platelet vol.; Red cell distribution width; Lymphocyte count; High light scatter reticulocyte count; High light scatter reticulocyte % of RBC; Mean sphered corpuscular vol.	B_memory; B_naive; CD4_Naive; CD4_TCM; CD4_TEM; CD8_Naive; CD8_TEM; NK; Treg
SPATA5L1	14	2	2	2	Type 2 diabetes; Red blood cell count	B_memory; CD14_Mono; CD16_Mono; CD4_CTL; CD4_Naive; CD4_TCM; CD4_TEM; CD8_Naive; CD8_TCM; CD8_TEM; MAIT; NK; cDC2; pDC
ENSG00000224764	2	3	2	3	Type 2 diabetes; Lymphocyte count; Neutrophil % of WBC	B_memory; B_naive
ENSG00000251076	1	1	1	1	Type 2 diabetes	B_memory
ENSG00000257703	2	2	2	2	Type 2 diabetes; Schizophrenia	B_memory; B_naive
ENSG00000287092	6	3	3	3	Type 2 diabetes; Cutaneous melanoma; Estimated heel BMD	B_memory; CD4_Naive; CD4_TEM; Treg; cDC1; pDC
AP4E1	8	16	3	11.1122	White blood cell count; Hematocrit; Hb concentration; High light scatter reticulocyte count; High light scatter reticulocyte % of RBC; Monocyte % of WBC; Neutrophil count; Neutrophil % of WBC; Red blood cell count; Reticulocyte count; Reticulocyte fraction of RBC; Eosinophil count; Estimated heel BMD; Cutaneous melanoma; Lymphocyte count; Monocyte count	B_memory; B_naive; CD14_Mono; CD16_Mono; CD4_Naive; CD4_TCM; CD8_TEM; NK
GAPT	5	6	3	6	White blood cell count; Mean corpuscular vol.; Monocyte count; Schizophrenia; Type 2 diabetes; Eosinophil count	B_memory; B_naive; CD16_Mono; cDC2; pDC
SEMA4D	17	21	3	14.0123	White blood cell count; Cutaneous melanoma; Hematocrit; Hb concentration; High light scatter reticulocyte count; High light scatter reticulocyte % of RBC; Mean corpuscular vol.; Mean sphered corpuscular vol.; Platelet distribution width; Reticulocyte count; Reticulocyte fraction of RBC; Plateletcrit; Eosinophil count; Mean corpuscular Hb concentration; Lymphocyte count; Monocyte count; Platelet count; Red blood cell count; Immature fraction of reticulocytes; Inflammatory bowel disease; Multiple sclerosis	B_memory; CD16_Mono; CD4_CTL; CD4_Naive; CD4_Proliferating; CD4_TCM; CD4_TEM; CD8_Naive; CD8_TCM; CD8_TEM; MAIT; NK; NK_CD56bright; Treg; cDC2; dnT; gdT
PEAK3	3	2	1	2	White blood cell count; Neutrophil count	B_memory; B_naive; CD8_TEM
CR1L	1	1	1	1	White blood cell count	B_memory
FAM86DP	10	1	1	1	White blood cell count	B_memory; CD14_Mono; CD4_CTL; CD4_TCM; CD4_TEM; CD8_Naive; CD8_TEM; Treg; cDC2; gdT
LZTFL1	14	24	6	17.1223	COVID-19 (Severe); COVID-19 (Hospitalised); Basophil count; Coronary artery disease; Cutaneous melanoma; Estimated heel BMD; Lymphocyte count; Monocyte count; Monocyte % of WBC; Mean sphered corpuscular vol.; Neutrophil count; Neutrophil % of WBC; Ulcerative colitis; White blood cell count; Whole body BMD; Lumbar spine BMD; COVID-19 susceptibility; Eosinophil count; High light scatter reticulocyte count; High light scatter reticulocyte % of RBC; Plateletcrit; Reticulocyte fraction of RBC; Reticulocyte count; Type 1 diabetes	B_naive; CD14_Mono; CD16_Mono; CD4_CTL; CD4_Naive; CD4_TCM; CD4_TEM; CD8_Naive; CD8_TCM; CD8_TEM; MAIT; NK; Treg; gdT
SLC25A39	1	20	3	15	Femur neck BMD; Skull BMD; Whole body BMD; Bipolar disorder; Estimated heel BMD; Eosinophil count; Hb concentration; High light scatter reticulocyte count; High light scatter reticulocyte % of RBC; Immature fraction of reticulocytes; Lymphocyte count; Mean corpuscular Hb; Mean corpuscular Hb concentration; Mean platelet vol.; Mean reticulocyte vol.; Mean sphered corpuscular vol.; Neutrophil % of WBC; Red cell distribution width; Reticulocyte count; Reticulocyte fraction of RBC	B_naive
TRPS1	2	22	5	16	Femur neck BMD; Cutaneous melanoma; Estimated heel BMD; Hematocrit; Hb concentration; High light scatter reticulocyte count; High light scatter reticulocyte % of RBC; Immature fraction of reticulocytes; Monocyte count; Monocyte % of WBC; Mean sphered corpuscular vol.; Neutrophil % of WBC; Plateletcrit; Platelet count; Red blood cell count; Reticulocyte count; Reticulocyte fraction of RBC; Schizophrenia; Type 2 diabetes; Whole body BMD; Mean corpuscular Hb concentration; Red cell distribution width	B_naive; cDC2
C11orf58	3	15	3	8	Femur neck BMD; Lumbar spine BMD; Skull BMD; Whole body BMD; Estimated heel BMD; High light scatter reticulocyte count; High light scatter reticulocyte % of RBC; Mean corpuscular Hb; Mean corpuscular vol.; Mean sphered corpuscular vol.; Red blood cell count; Reticulocyte count; Reticulocyte fraction of RBC; Coronary artery disease; Red cell distribution width	B_naive; CD4_Naive; CD4_TCM
HROB	1	20	3	13	Femur neck BMD; Lumbar spine BMD; Skull BMD; Whole body BMD; Bipolar disorder; Bipolar I disorder; Estimated heel BMD; Hematocrit; High light scatter reticulocyte count; High light scatter reticulocyte % of RBC; Mean corpuscular Hb; Mean corpuscular Hb concentration; Mean platelet vol.; Mean reticulocyte vol.; Mean sphered corpuscular vol.; Platelet count; Red blood cell count; Red cell distribution width; Reticulocyte count; Reticulocyte fraction of RBC	B_naive
NPC1	11	20	2	14.0346	Heart failure; Lymphocyte count; Mean corpuscular Hb; Mean corpuscular vol.; Monocyte % of WBC; Mean platelet vol.; Mean reticulocyte vol.; Mean sphered corpuscular vol.; Neutrophil count; Neutrophil % of WBC; Plateletcrit; Platelet count; Red blood cell count; Type 2 diabetes; White blood cell count; High light scatter reticulocyte count; High light scatter reticulocyte % of RBC; Immature fraction of reticulocytes; Reticulocyte count; Reticulocyte fraction of RBC	B_naive; CD4_CTL; CD4_TCM; CD4_TEM; CD8_Naive; CD8_TEM; MAIT; NK; NK_CD56bright; Treg; gdT
INKA1	1	20	7	17	Heart failure; Asthma; Coronary artery disease; Cutaneous melanoma; Crohn's disease; Estimated heel BMD; Hematocrit; Hb concentration; Inflammatory bowel disease; Mean corpuscular Hb; Mean corpuscular vol.; Major depression; Monocyte count; Mean sphered corpuscular vol.; Plateletcrit; Platelet distribution width; Prostate cancer; Red cell distribution width; Type 2 diabetes; Ulcerative colitis	B_naive
ENSG00000267283	5	5	3	5	Heart failure; Prostate cancer; Red cell distribution width; Neutrophil count; Neutrophil % of WBC	B_naive; CD4_Naive; CD4_TCM; CD8_TEM; NK
TNPO1	6	26	3	17.0663	Lumbar spine BMD; Whole body BMD; Estimated heel BMD; Eosinophil count; Mean corpuscular vol.; Monocyte count; Mean platelet vol.; Mean reticulocyte vol.; Mean sphered corpuscular vol.; Neutrophil count; Neutrophil % of WBC; Type 2 diabetes; White blood cell count; Femur neck BMD; High light scatter reticulocyte count; Immature fraction of reticulocytes; Monocyte % of WBC; Plateletcrit; Platelet distribution width; Platelet count; Hb concentration; Mean corpuscular Hb; Mean corpuscular Hb concentration; Red cell distribution width; Reticulocyte count; Hematocrit	B_naive; CD4_Naive; CD4_TCM; CD4_TEM; CD8_TEM; NK
EDEM2	4	21	5	17	Lumbar spine BMD; Skull BMD; Whole body BMD; Coronary artery disease; Cutaneous melanoma; Estimated heel BMD; Hb concentration; Reticulocyte count; Reticulocyte fraction of RBC; Schizophrenia; Type 2 diabetes; White blood cell count; Colorectal cancer; Prostate cancer; High light scatter reticulocyte count; High light scatter reticulocyte % of RBC; Lymphocyte count; Mean reticulocyte vol.; Platelet distribution width; Red blood cell count; Red cell distribution width	B_naive; CD4_Naive; CD4_TCM; CD8_TEM
DDX6	2	18	6	16	Lumbar spine BMD; Non-Hodgkins lymphoma; Whole body BMD; Asthma; COVID-19 Vaccine Dose 1; Estimated heel BMD; Eosinophil count; Lymphocyte count; Malignant lymphoma; Multiple sclerosis; Rheumatoid arthritis; Hematocrit; Hb concentration; Immature fraction of reticulocytes; Monocyte % of WBC; Mean reticulocyte vol.; Plateletcrit; Platelet count	B_naive; CD16_Mono
CXCR5	1	12	6	11	Lumbar spine BMD; Non-Hodgkins lymphoma; Whole body BMD; Asthma; COVID-19 Vaccine Dose 1; Estimated heel BMD; Eczema; Eosinophil count; Lymphocyte count; Malignant lymphoma; Multiple sclerosis; Rheumatoid arthritis	B_naive
TOM1L2	3	24	5	20.063	Lumbar spine BMD; Skull BMD; Whole body BMD; Coronary artery disease; Eosinophil count; Hematocrit; Hb concentration; Immature fraction of reticulocytes; Lymphocyte count; Mean corpuscular Hb concentration; Monocyte count; Neutrophil count; Neutrophil % of WBC; Plateletcrit; Platelet distribution width; Prostate cancer; Red blood cell count; Schizophrenia; Type 2 diabetes; White blood cell count; Mean platelet vol.; Breast cancer (Overall); Mean corpuscular Hb; Platelet count	B_naive; CD8_Naive; NK
TNPO1-DT	1	11	2	8	Lumbar spine BMD; Whole body BMD; Eosinophil count; Mean corpuscular vol.; Monocyte count; Mean platelet vol.; Mean reticulocyte vol.; Mean sphered corpuscular vol.; Neutrophil count; Neutrophil % of WBC; White blood cell count	B_naive
MLLT10	1	5	3	5	Breast cancer (Luminal A); Asthma; Breast cancer (Overall); Monocyte count; Monocyte % of WBC	B_naive
RSBN1	2	12	5	11	Breast cancer (Luminal A); Whole body BMD; Breast cancer (Overall); Coronary artery disease; Cutaneous melanoma; Crohn's disease; Lymphocyte count; Neutrophil count; Rheumatoid arthritis; Systemic lupus erythematosus; Type 1 diabetes; White blood cell count	B_naive; CD8_TEM
RBBP8	8	15	4	12	Breast cancer (Luminal A); Breast cancer (Overall); Cutaneous melanoma; Eosinophil count; Lymphocyte count; Reticulocyte count; Reticulocyte fraction of RBC; White blood cell count; High light scatter reticulocyte count; High light scatter reticulocyte % of RBC; Mean platelet vol.; Neutrophil count; Platelet count; Type 2 diabetes; Asthma	B_naive; CD14_Mono; CD16_Mono; CD4_Naive; CD4_TCM; CD8_TEM; NK; Treg
CSK	1	19	2	15.0478	Breast cancer (Luminal A); Breast cancer (Overall); Hematocrit; Hb concentration; Immature fraction of reticulocytes; Lymphocyte count; Mean corpuscular Hb; Mean corpuscular vol.; Monocyte count; Monocyte % of WBC; Mean sphered corpuscular vol.; Neutrophil % of WBC; Plateletcrit; Platelet distribution width; Platelet count; Prostate cancer; Red blood cell count; Red cell distribution width; Reticulocyte count	B_naive
MRPS30	4	4	3	4	Breast cancer (Luminal A); Breast cancer (Overall); Schizophrenia; Type 2 diabetes	B_naive; CD4_Naive; CD4_TCM; CD8_Naive
SCAMP3	6	13	4	9	Breast cancer (Luminal A); Breast cancer (Overall); Cutaneous melanoma; Crohn's disease; High light scatter reticulocyte count; High light scatter reticulocyte % of RBC; Inflammatory bowel disease; Immature fraction of reticulocytes; Mean corpuscular Hb concentration; Red cell distribution width; Reticulocyte count; Reticulocyte fraction of RBC; Type 2 diabetes	B_naive; CD16_Mono; CD4_Naive; CD4_TCM; CD8_TEM; NK
AKAP9	2	9	3	8	Breast cancer (Luminal A); Breast cancer (Overall); Estimated heel BMD; Eosinophil count; Hematocrit; Hb concentration; Monocyte count; Mean platelet vol.; Red blood cell count	B_naive; cDC2
DNAJC1	1	4	2	4	Breast cancer (Luminal A); Breast cancer (Overall); Monocyte count; Monocyte % of WBC	B_naive
ULK3	7	20	3	15.0908	Breast cancer (Luminal A); Breast cancer (Overall); Hematocrit; Hb concentration; Lymphocyte count; Mean corpuscular Hb; Mean corpuscular vol.; Monocyte count; Monocyte % of WBC; Mean reticulocyte vol.; Mean sphered corpuscular vol.; Neutrophil count; Neutrophil % of WBC; Plateletcrit; Platelet distribution width; Platelet count; Red blood cell count; Red cell distribution width; Reticulocyte count; Type 2 diabetes	B_naive; CD14_Mono; CD16_Mono; CD4_Naive; CD4_TCM; CD8_TEM; NK
SETBP1	1	2	1	2	Breast cancer (Luminal A); Breast cancer (Overall)	B_naive
ENTREP3	1	13	4	9	Breast cancer (Luminal A); Breast cancer (Overall); Cutaneous melanoma; Crohn's disease; High light scatter reticulocyte count; High light scatter reticulocyte % of RBC; Inflammatory bowel disease; Immature fraction of reticulocytes; Mean corpuscular Hb concentration; Red cell distribution width; Reticulocyte count; Reticulocyte fraction of RBC; Type 2 diabetes	B_naive
NEK10	2	8	3	7	Breast cancer (Luminal A); Breast cancer (Overall); Estimated heel BMD; Lymphocyte count; Plateletcrit; Platelet distribution width; Platelet count; Cutaneous melanoma	B_naive; CD8_TEM
TGFBR2	2	3	2	3	Breast cancer (Luminal A); Breast cancer (Overall); Estimated heel BMD	B_naive; CD14_Mono
CFL1	2	34	5	23.133	Breast cancer (Luminal A); Basophil count; Breast cancer (Overall); Cutaneous melanoma; Crohn's disease; Estimated heel BMD; Eosinophil count; High light scatter reticulocyte count; High light scatter reticulocyte % of RBC; Immature fraction of reticulocytes; Lymphocyte count; Mean corpuscular Hb; Mean corpuscular vol.; Monocyte count; Monocyte % of WBC; Mean platelet vol.; Mean reticulocyte vol.; Mean sphered corpuscular vol.; Neutrophil count; Neutrophil % of WBC; Plateletcrit; Platelet count; Prostate cancer; Red cell distribution width; Reticulocyte count; Reticulocyte fraction of RBC; Type 2 diabetes; White blood cell count; Coronary artery disease; Eczema; Hematocrit; Hb concentration; Platelet distribution width; Red blood cell count	B_naive; CD8_TEM
CHEK2	4	14	4	12	Breast cancer (Luminal A); Breast cancer (Overall); High light scatter reticulocyte count; High light scatter reticulocyte % of RBC; Immature fraction of reticulocytes; Lymphocyte count; Neutrophil % of WBC; Red cell distribution width; Estimated heel BMD; Monocyte % of WBC; Plateletcrit; Prostate cancer; Multiple sclerosis; Platelet count	B_naive; CD4_Naive; CD4_TCM; NK
SGSM3-AS1	4	6	2	5	Breast cancer (Luminal A); Breast cancer (Overall); Eosinophil count; Monocyte count; Mean platelet vol.; Breast cancer (BRCA1 / BRCA2)	B_naive; CD4_Naive; CD4_TCM; NK
PRC1-AS1	5	13	3	11	Breast cancer (Luminal A); Breast cancer (Overall); Immature fraction of reticulocytes; Mean platelet vol.; Mean reticulocyte vol.; Plateletcrit; Platelet distribution width; Platelet count; Prostate cancer; Red cell distribution width; Type 2 diabetes; Breast cancer (Luminal B - HER2 Neg.); Breast cancer (Luminal B)	B_naive; CD4_Naive; CD4_TCM; CD8_TEM; NK
RNF115	4	4	3	4	Breast cancer (Luminal A); Breast cancer (Overall); Inflammatory bowel disease; Platelet distribution width	B_naive; CD4_CTL; CD4_Naive; CD8_TEM
ENSG00000265943	1	9	3	8	Breast cancer (Luminal A); Breast cancer (Overall); Cutaneous melanoma; Eosinophil count; Lymphocyte count; Neutrophil count; Plateletcrit; Type 2 diabetes; White blood cell count	B_naive
ENSG00000286408	1	15	4	11	Breast cancer (Luminal A); Breast cancer (Overall); Estimated heel BMD; High light scatter reticulocyte count; High light scatter reticulocyte % of RBC; Monocyte count; Monocyte % of WBC; Mean reticulocyte vol.; Mean sphered corpuscular vol.; Plateletcrit; Platelet distribution width; Platelet count; Reticulocyte count; Reticulocyte fraction of RBC; Type 2 diabetes	B_naive
ENSG00000287348	1	6	2	5	Breast cancer (Luminal A); Breast cancer (Overall); Lymphocyte count; Plateletcrit; Platelet distribution width; Platelet count	B_naive
LIMA1	7	26	4	19.0628	Skull BMD; Whole body BMD; Colorectal cancer; Estimated heel BMD; Immature fraction of reticulocytes; Lymphocyte count; Mean corpuscular Hb; Mean corpuscular vol.; Monocyte count; Mean reticulocyte vol.; Mean sphered corpuscular vol.; Neutrophil count; Plateletcrit; Platelet count; Prostate cancer; Red blood cell count; Red cell distribution width; Schizophrenia; White blood cell count; Eosinophil count; High light scatter reticulocyte % of RBC; Mean corpuscular Hb concentration; Basophil count; Cutaneous melanoma; Neutrophil % of WBC; High light scatter reticulocyte count	B_naive; CD14_Mono; CD4_Naive; CD4_TCM; CD8_TEM; cDC1; cDC2
MRPL28	4	13	2	7.01144	Skull BMD; Whole body BMD; Mean sphered corpuscular vol.; Estimated heel BMD; Mean corpuscular Hb; Mean corpuscular Hb concentration; Mean corpuscular vol.; Mean reticulocyte vol.; Red blood cell count; Reticulocyte fraction of RBC; Hb concentration; High light scatter reticulocyte % of RBC; Reticulocyte count	B_naive; CD4_CTL; CD4_Naive; CD4_TCM
ATF1	7	22	3	16	Skull BMD; Whole body BMD; Basophil count; Colorectal cancer; Estimated heel BMD; Eosinophil count; Immature fraction of reticulocytes; Mean corpuscular Hb; Mean corpuscular Hb concentration; Mean corpuscular vol.; Monocyte count; Mean reticulocyte vol.; Mean sphered corpuscular vol.; Neutrophil count; Neutrophil % of WBC; Plateletcrit; Platelet count; Prostate cancer; Red blood cell count; Red cell distribution width; White blood cell count; High light scatter reticulocyte % of RBC	B_naive; CD14_Mono; CD16_Mono; CD4_TCM; CD4_TEM; CD8_TEM; NK
AZIN1	6	22	3	16.1267	Skull BMD; Hb concentration; Immature fraction of reticulocytes; Lymphocyte count; Monocyte count; Mean platelet vol.; Mean reticulocyte vol.; Mean sphered corpuscular vol.; Neutrophil count; Plateletcrit; Platelet distribution width; Red blood cell count; Type 2 diabetes; White blood cell count; Hematocrit; Mean corpuscular Hb concentration; Neutrophil % of WBC; High light scatter reticulocyte % of RBC; Mean corpuscular vol.; Estimated heel BMD; Eosinophil count; Monocyte % of WBC	B_naive; CD4_Naive; CD4_TCM; CD8_TCM; CD8_TEM; NK
FRAT1	9	14	4	12.1118	Skull BMD; Eosinophil count; Lymphocyte count; Major depression; Monocyte count; Monocyte % of WBC; Mean sphered corpuscular vol.; Neutrophil count; Neutrophil % of WBC; Type 2 diabetes; White blood cell count; Bipolar I disorder; Mean corpuscular vol.; Platelet distribution width	B_naive; CD14_Mono; CD4_Naive; CD4_TCM; CD4_TEM; CD8_Naive; CD8_TEM; NK; cDC2
PEAK1	13	25	5	17.1151	Skull BMD; Eosinophil count; Hematocrit; Hb concentration; Lymphocyte count; Mean reticulocyte vol.; Neutrophil count; Red blood cell count; Type 2 diabetes; White blood cell count; Coronary artery disease; Monocyte count; Monocyte % of WBC; Plateletcrit; Platelet count; Red cell distribution width; Neutrophil % of WBC; Prostate cancer; Immature fraction of reticulocytes; Mean corpuscular Hb concentration; Bipolar disorder; High light scatter reticulocyte count; High light scatter reticulocyte % of RBC; Reticulocyte count; Reticulocyte fraction of RBC	B_naive; CD4_CTL; CD4_Naive; CD4_TCM; CD4_TEM; CD8_Naive; CD8_TCM; CD8_TEM; MAIT; NK; Treg; dnT; gdT
ZNF84	10	11	3	9	Skull BMD; Estimated heel BMD; Lymphocyte count; Mean corpuscular Hb; Mean corpuscular vol.; Mean platelet vol.; Platelet count; Type 2 diabetes; Mean reticulocyte vol.; Mean sphered corpuscular vol.; Red blood cell count	B_naive; CD14_Mono; CD4_Naive; CD4_TCM; CD4_TEM; CD8_Naive; CD8_TCM; CD8_TEM; NK; Treg
HOXB-AS1	17	26	6	18.0505	Skull BMD; Cutaneous melanoma; Hematocrit; Hb concentration; High light scatter reticulocyte count; High light scatter reticulocyte % of RBC; Lymphocyte count; Mean sphered corpuscular vol.; Plateletcrit; Platelet count; Prostate cancer; Red blood cell count; Reticulocyte count; Reticulocyte fraction of RBC; Type 2 diabetes; Mean corpuscular vol.; Mean reticulocyte vol.; Major depression; Asthma; Eosinophil count; Estimated heel BMD; Mean platelet vol.; Neutrophil % of WBC; White blood cell count; Mean corpuscular Hb; Neutrophil count	B_naive; CD14_Mono; CD16_Mono; CD4_CTL; CD4_Naive; CD4_TCM; CD4_TEM; CD8_Naive; CD8_TCM; CD8_TEM; MAIT; NK; NK_CD56bright; NK_Proliferating; Treg; cDC2; gdT
ENSG00000258646	7	13	4	9	Skull BMD; Whole body BMD; Coronary artery disease; Estimated heel BMD; Mean corpuscular Hb; Mean corpuscular vol.; Monocyte count; Monocyte % of WBC; Mean reticulocyte vol.; Mean sphered corpuscular vol.; Plateletcrit; Platelet count; Prostate cancer	B_naive; CD4_CTL; CD4_Naive; CD4_TCM; CD8_Naive; CD8_TEM; NK
ENSG00000281195	3	14	2	11.0239	Skull BMD; Eosinophil count; Immature fraction of reticulocytes; Lymphocyte count; Mean corpuscular vol.; Monocyte count; Mean reticulocyte vol.; Mean sphered corpuscular vol.; White blood cell count; Estimated heel BMD; Hematocrit; Hb concentration; Mean corpuscular Hb; Neutrophil % of WBC	B_naive; CD4_TCM; CD8_TEM
ENSG00000289463	8	19	3	15.0244	Skull BMD; Estimated heel BMD; Hematocrit; Hb concentration; Lymphocyte count; Mean corpuscular Hb; Mean corpuscular vol.; Monocyte count; Mean reticulocyte vol.; Mean sphered corpuscular vol.; Neutrophil % of WBC; Eosinophil count; Immature fraction of reticulocytes; Major depression; Platelet distribution width; Schizophrenia; White blood cell count; Mean corpuscular Hb concentration; Red cell distribution width	B_naive; CD4_Naive; CD4_TCM; CD4_TEM; CD8_Naive; CD8_TEM; NK; Treg
USHBP1	7	16	3	12.0113	Breast cancer (Triple Neg.); Breast cancer (Overall); Breast cancer (BRCA1 / BRCA2); Cutaneous melanoma; Estimated heel BMD; Hematocrit; Hb concentration; Monocyte % of WBC; High light scatter reticulocyte count; Monocyte count; Red blood cell count; High light scatter reticulocyte % of RBC; Reticulocyte count; Mean corpuscular Hb; Mean corpuscular vol.; Mean sphered corpuscular vol.	B_naive; CD4_Naive; CD4_TCM; CD4_TEM; CD8_TEM; NK; cDC2
PIK3C2B	2	12	2	10	Breast cancer (Triple Neg.); Breast cancer (BRCA1 / BRCA2); Eosinophil count; High light scatter reticulocyte % of RBC; Mean corpuscular Hb; Mean corpuscular vol.; Monocyte count; Mean reticulocyte vol.; Mean sphered corpuscular vol.; Plateletcrit; Prostate cancer; Lymphocyte count	B_naive; CD4_TCM
PKN2	4	19	3	13.0131	Whole body BMD; Estimated heel BMD; Hematocrit; Hb concentration; High light scatter reticulocyte % of RBC; Lymphocyte count; Mean corpuscular Hb; Mean corpuscular Hb concentration; Mean corpuscular vol.; Monocyte count; Mean sphered corpuscular vol.; Plateletcrit; Platelet distribution width; Platelet count; Red blood cell count; Red cell distribution width; Reticulocyte count; Reticulocyte fraction of RBC; Cutaneous melanoma	B_naive; CD4_Naive; CD8_Naive; CD8_TEM
PSMD5	6	15	4	11.0042	Whole body BMD; Cutaneous melanoma; Eosinophil count; High light scatter reticulocyte count; High light scatter reticulocyte % of RBC; Immature fraction of reticulocytes; Lymphocyte count; Mean platelet vol.; Neutrophil % of WBC; Plateletcrit; Platelet count; Reticulocyte count; Reticulocyte fraction of RBC; Type 2 diabetes; White blood cell count	B_naive; CD14_Mono; CD4_TCM; CD4_TEM; CD8_TCM; Treg
TMEM97	11	14	2	10	Whole body BMD; Estimated heel BMD; Mean corpuscular Hb; Monocyte count; Plateletcrit; Monocyte % of WBC; Platelet count; Red blood cell count; Mean corpuscular vol.; Red cell distribution width; High light scatter reticulocyte count; High light scatter reticulocyte % of RBC; Immature fraction of reticulocytes; Reticulocyte count	B_naive; CD14_Mono; CD4_Naive; CD4_TCM; CD4_TEM; CD8_Naive; CD8_TCM; CD8_TEM; MAIT; NK; Treg
QSOX2	8	7	2	6	Whole body BMD; Hematocrit; Hb concentration; Red blood cell count; Mean corpuscular vol.; Mean sphered corpuscular vol.; Estimated heel BMD	B_naive; CD4_Naive; CD4_TCM; CD8_Naive; CD8_TCM; CD8_TEM; NK; Treg
ZKSCAN4	1	34	5	23.0827	Whole body BMD; Basophil count; Bipolar disorder; Bipolar I disorder; Breast cancer (Overall); Estimated heel BMD; Eosinophil count; Lung cancer - ever smokers; Hematocrit; Hb concentration; High light scatter reticulocyte count; High light scatter reticulocyte % of RBC; Lung cancer; Lymphocyte count; Mean corpuscular Hb; Mean corpuscular Hb concentration; Mean corpuscular vol.; Major depression; Monocyte count; Mean reticulocyte vol.; Mean sphered corpuscular vol.; Neutrophil count; Neutrophil % of WBC; Plateletcrit; Platelet count; Prostate cancer; Red blood cell count; Red cell distribution width; Reticulocyte count; Reticulocyte fraction of RBC; Schizophrenia; Systemic lupus erythematosus; Squamous cell lung carcinoma; White blood cell count	B_naive
GTF3C2-AS2	7	26	5	18.1159	Whole body BMD; Eosinophil count; High light scatter reticulocyte count; High light scatter reticulocyte % of RBC; Lymphocyte count; Mean corpuscular vol.; Monocyte count; Monocyte % of WBC; Mean platelet vol.; Mean reticulocyte vol.; Mean sphered corpuscular vol.; Neutrophil count; Neutrophil % of WBC; Plateletcrit; Platelet count; Red cell distribution width; Reticulocyte count; Reticulocyte fraction of RBC; Type 2 diabetes; White blood cell count; Mean corpuscular Hb concentration; Immature fraction of reticulocytes; Lumbar spine BMD; Crohn's disease; Inflammatory bowel disease; Schizophrenia	B_naive; CD14_Mono; CD16_Mono; CD4_Naive; CD4_TCM; CD8_TEM; NK
PLD2	13	14	4	11	Alzheimer's disease; Estimated heel BMD; Hematocrit; Plateletcrit; Platelet count; Hb concentration; Lymphocyte count; Monocyte % of WBC; Platelet distribution width; Red blood cell count; Type 2 diabetes; Neutrophil count; White blood cell count; Mean platelet vol.	B_naive; CD14_Mono; CD16_Mono; CD4_CTL; CD4_Naive; CD4_TCM; CD4_TEM; CD8_Naive; CD8_TCM; CD8_TEM; HSPC; NK; gdT
MIR142HG	1	12	3	9.0394	Alzheimer's disease; Eosinophil count; Mean corpuscular Hb; Mean corpuscular vol.; Monocyte count; Monocyte % of WBC; Mean reticulocyte vol.; Mean sphered corpuscular vol.; Plateletcrit; Platelet count; Type 2 diabetes; White blood cell count	B_naive
CD2AP-DT	2	15	3	11	Alzheimer's disease; High light scatter reticulocyte count; High light scatter reticulocyte % of RBC; Immature fraction of reticulocytes; Mean platelet vol.; Mean sphered corpuscular vol.; Plateletcrit; Platelet distribution width; Platelet count; Red cell distribution width; Reticulocyte count; Reticulocyte fraction of RBC; Type 2 diabetes; Hb concentration; Mean corpuscular Hb concentration	B_naive; pDC
SEC31B	7	11	5	10	Asthma; Estimated heel BMD; Mean platelet vol.; Neutrophil count; Type 2 diabetes; White blood cell count; High light scatter reticulocyte count; High light scatter reticulocyte % of RBC; Immature fraction of reticulocytes; Cutaneous melanoma; Eosinophil count	B_naive; CD14_Mono; CD4_TCM; CD4_TEM; CD8_TCM; CD8_TEM; NK
IMPG2	5	14	5	11	Asthma; Cutaneous melanoma; Crohn's disease; Estimated heel BMD; Eosinophil count; Inflammatory bowel disease; Mean corpuscular Hb; Mean corpuscular vol.; Mean sphered corpuscular vol.; Neutrophil % of WBC; Red blood cell count; Plateletcrit; Platelet distribution width; Platelet count	B_naive; CD4_Naive; CD4_TCM; CD8_TEM; NK
ERMP1	10	7	2	6	Asthma; Eosinophil count; Mean sphered corpuscular vol.; Red blood cell count; Lymphocyte count; Platelet count; Plateletcrit	B_naive; CD4_CTL; CD4_Naive; CD4_TCM; CD4_TEM; CD8_TEM; MAIT; NK; NK_CD56bright; gdT
SH3PXD2A	12	15	3	9	Asthma; Plateletcrit; Platelet count; High light scatter reticulocyte count; High light scatter reticulocyte % of RBC; Mean corpuscular Hb; Mean corpuscular vol.; Mean sphered corpuscular vol.; Red blood cell count; Reticulocyte count; Reticulocyte fraction of RBC; Immature fraction of reticulocytes; Mean reticulocyte vol.; Coronary artery disease; Mean platelet vol.	B_naive; CD14_Mono; CD16_Mono; CD4_CTL; CD4_Naive; CD4_TCM; CD4_TEM; CD8_TCM; CD8_TEM; MAIT; NK; gdT
RPL19	2	19	2	12.0643	Asthma; Basophil count; Eosinophil count; Hematocrit; Hb concentration; Immature fraction of reticulocytes; Lymphocyte count; Mean corpuscular Hb; Mean corpuscular vol.; Monocyte % of WBC; Mean reticulocyte vol.; Mean sphered corpuscular vol.; Neutrophil count; Neutrophil % of WBC; Red blood cell count; Red cell distribution width; White blood cell count; High light scatter reticulocyte count; High light scatter reticulocyte % of RBC	B_naive; CD8_TEM
PSMD3	7	16	4	12.116	Asthma; Basophil count; Eosinophil count; Lymphocyte count; Monocyte count; Monocyte % of WBC; Neutrophil count; Neutrophil % of WBC; White blood cell count; Mean corpuscular Hb concentration; Red cell distribution width; Inflammatory bowel disease; Cutaneous melanoma; High light scatter reticulocyte count; High light scatter reticulocyte % of RBC; Immature fraction of reticulocytes	B_naive; CD14_Mono; CD4_Naive; CD4_TCM; CD4_TEM; CD8_Naive; NK
IRF1	7	26	7	20.0657	Asthma; Basophil count; Crohn's disease; Eosinophil count; High light scatter reticulocyte % of RBC; Inflammatory bowel disease; Lymphocyte count; Mean corpuscular Hb concentration; Monocyte count; Mean platelet vol.; Mean sphered corpuscular vol.; Neutrophil count; Plateletcrit; Platelet count; Red cell distribution width; Reticulocyte count; Reticulocyte fraction of RBC; Type 2 diabetes; White blood cell count; COVID-19 (Severe); COVID-19 (Hospitalised); Neutrophil % of WBC; Colorectal cancer; Coronary artery disease; Cutaneous melanoma; Estimated heel BMD	B_naive; CD4_CTL; CD4_TEM; CD8_TEM; NK; NK_CD56bright; gdT
GADD45G	12	8	5	7	Asthma; Cutaneous melanoma; Hematocrit; Hb concentration; Red blood cell count; Type 2 diabetes; Systemic lupus erythematosus; White blood cell count	B_naive; CD14_Mono; CD4_CTL; CD4_Naive; CD4_TCM; CD4_TEM; CD8_Naive; CD8_TCM; CD8_TEM; MAIT; NK; gdT
HSD17B4	3	6	3	5	Asthma; Lymphocyte count; Red cell distribution width; Reticulocyte count; Reticulocyte fraction of RBC; Type 2 diabetes	B_naive; CD14_Mono; CD4_Naive
IL2RA	8	16	4	13.1164	Asthma; Cutaneous melanoma; Eosinophil count; Lymphocyte count; Type 1 diabetes; Crohn's disease; Eczema; Inflammatory bowel disease; Monocyte count; Neutrophil count; Plateletcrit; White blood cell count; Monocyte % of WBC; Multiple sclerosis; Neutrophil % of WBC; Platelet count	B_naive; CD4_Naive; CD4_TCM; CD4_TEM; CD8_TCM; MAIT; NK_CD56bright; Plasmablast
IL6	1	6	2	5	Asthma; Eosinophil count; Lymphocyte count; Monocyte % of WBC; Neutrophil count; White blood cell count	B_naive
TCF19	9	40	6	27.1458	Asthma; Basophil count; High light scatter reticulocyte count; High light scatter reticulocyte % of RBC; Immature fraction of reticulocytes; Lymphocyte count; Mean corpuscular Hb; Mean corpuscular vol.; Monocyte % of WBC; Mean sphered corpuscular vol.; Neutrophil count; Neutrophil % of WBC; Prostate cancer; Psoriasis; Rheumatoid arthritis; Red blood cell count; Red cell distribution width; Reticulocyte count; Reticulocyte fraction of RBC; White blood cell count; Mean platelet vol.; Coronary artery disease; Eosinophil count; Hematocrit; Hb concentration; Mean corpuscular Hb concentration; Monocyte count; Mean reticulocyte vol.; Multiple sclerosis; Plateletcrit; Platelet count; Systemic lupus erythematosus; Type 1 diabetes; COVID-19 (Severe); COVID-19 (Hospitalised); Cutaneous melanoma; Inflammatory bowel disease; Platelet distribution width; Ulcerative colitis; COVID-19 susceptibility	B_naive; CD4_CTL; CD4_Naive; CD4_TCM; CD4_TEM; CD8_Naive; CD8_TEM; MAIT; NK
POU2F1	5	5	3	5	Asthma; Eosinophil count; Lymphocyte count; Prostate cancer; Cutaneous melanoma	B_naive; CD14_Mono; CD16_Mono; CD8_TEM; NK
EMSY	7	14	5	11	Asthma; Cutaneous melanoma; Crohn's disease; Eosinophil count; Inflammatory bowel disease; Monocyte count; Neutrophil count; Neutrophil % of WBC; Plateletcrit; Platelet count; Prostate cancer; Type 2 diabetes; White blood cell count; Ulcerative colitis	B_naive; CD14_Mono; CD4_Naive; CD4_TCM; CD8_TEM; NK; Treg
RUNX1	3	18	3	13.0246	Asthma; Estimated heel BMD; Eosinophil count; Hematocrit; Hb concentration; Monocyte count; Monocyte % of WBC; Plateletcrit; Platelet count; Red blood cell count; Neutrophil count; Immature fraction of reticulocytes; Mean corpuscular Hb; Mean corpuscular vol.; Mean platelet vol.; Mean reticulocyte vol.; Mean sphered corpuscular vol.; Red cell distribution width	B_naive; MAIT; NK
DIPK1B	1	10	4	9	Asthma; Estimated heel BMD; Eosinophil count; Lymphocyte count; Monocyte % of WBC; Mean platelet vol.; Plateletcrit; Platelet distribution width; Platelet count; Type 2 diabetes	B_naive
TRIM8	2	23	4	16	Asthma; Cutaneous melanoma; Eosinophil count; High light scatter reticulocyte count; High light scatter reticulocyte % of RBC; Mean corpuscular Hb; Mean corpuscular vol.; Monocyte count; Mean sphered corpuscular vol.; Neutrophil count; Plateletcrit; Platelet distribution width; Platelet count; Prostate cancer; Reticulocyte count; Reticulocyte fraction of RBC; White blood cell count; Basophil count; Hematocrit; Hb concentration; Mean reticulocyte vol.; Red cell distribution width; Type 2 diabetes	B_naive; CD4_Naive
DCAKD	7	17	4	13.0121	Asthma; Cutaneous melanoma; Estimated heel BMD; High light scatter reticulocyte % of RBC; Mean reticulocyte vol.; Mean sphered corpuscular vol.; Plateletcrit; Platelet distribution width; Platelet count; Eosinophil count; Hematocrit; Hb concentration; Mean corpuscular Hb concentration; Mean corpuscular vol.; Red blood cell count; Mean platelet vol.; High light scatter reticulocyte count	B_naive; CD14_Mono; CD16_Mono; CD4_Naive; CD4_TCM; CD8_TEM; NK
DELEC1	15	11	5	10	Asthma; Crohn's disease; Eosinophil count; Inflammatory bowel disease; Neutrophil % of WBC; Cutaneous melanoma; Ulcerative colitis; Eczema; Type 2 diabetes; Platelet count; Neutrophil count	B_naive; CD4_CTL; CD4_Naive; CD4_TCM; CD4_TEM; CD8_Naive; CD8_Proliferating; CD8_TCM; CD8_TEM; MAIT; NK; NK_CD56bright; NK_Proliferating; Treg; gdT
TLR1	11	20	4	14.0287	Asthma; Breast cancer (Overall); Lymphocyte count; Mean corpuscular Hb; Mean corpuscular vol.; Monocyte % of WBC; Mean sphered corpuscular vol.; Neutrophil % of WBC; Red blood cell count; Eosinophil count; Mean reticulocyte vol.; Platelet count; White blood cell count; High light scatter reticulocyte % of RBC; Red cell distribution width; Estimated heel BMD; Plateletcrit; High light scatter reticulocyte count; Reticulocyte count; Reticulocyte fraction of RBC	B_naive; CD4_CTL; CD4_Naive; CD4_TCM; CD4_TEM; CD8_Naive; CD8_TCM; CD8_TEM; NK; Treg; pDC
TLR6	6	14	3	11.0279	Asthma; Breast cancer (Overall); Lymphocyte count; Mean corpuscular Hb; Mean corpuscular vol.; Mean sphered corpuscular vol.; Neutrophil % of WBC; Eosinophil count; Mean reticulocyte vol.; Red blood cell count; Monocyte % of WBC; Plateletcrit; Platelet count; White blood cell count	B_naive; CD16_Mono; CD4_TEM; NK; NK_CD56bright; Treg
ADORA2A-AS1	7	9	3	7	Asthma; Eosinophil count; Lymphocyte count; Monocyte count; Mean reticulocyte vol.; Mean sphered corpuscular vol.; Type 2 diabetes; White blood cell count; Mean corpuscular vol.	B_naive; CD4_Naive; CD4_TCM; CD4_TEM; CD8_Naive; CD8_TEM; gdT
CEP57L1	6	15	4	12	Asthma; Basophil count; Eosinophil count; High light scatter reticulocyte % of RBC; Immature fraction of reticulocytes; Mean corpuscular Hb; Mean corpuscular vol.; Monocyte count; Monocyte % of WBC; Mean reticulocyte vol.; Mean sphered corpuscular vol.; Prostate cancer; Red blood cell count; Type 1 diabetes; Neutrophil % of WBC	B_naive; CD14_Mono; CD4_Naive; CD4_TCM; CD8_TEM; NK
TNFRSF18	11	8	4	7	Asthma; Estimated heel BMD; Basophil count; Crohn's disease; Eosinophil count; Inflammatory bowel disease; Ulcerative colitis; Neutrophil % of WBC	B_naive; CD4_CTL; CD4_TCM; CD4_TEM; CD8_TCM; CD8_TEM; MAIT; NK; NK_CD56bright; NK_Proliferating; Treg
MSL1	7	12	2	9.03972	Asthma; Basophil count; Mean corpuscular Hb; Mean corpuscular vol.; Monocyte % of WBC; Mean sphered corpuscular vol.; Neutrophil count; Neutrophil % of WBC; Red blood cell count; White blood cell count; COPD; Lymphocyte count	B_naive; CD4_Naive; CD4_TCM; CD4_TEM; CD8_Naive; CD8_TEM; NK
CSNK2B	7	35	7	25.0766	Asthma; Basophil count; Bipolar disorder; Estimated heel BMD; Eosinophil count; Hematocrit; Hb concentration; Immature fraction of reticulocytes; Lymphocyte count; Mean corpuscular Hb; Mean corpuscular vol.; Major depression; Monocyte count; Monocyte % of WBC; Mean reticulocyte vol.; Mean sphered corpuscular vol.; Neutrophil count; Platelet distribution width; Psoriasis; Rheumatoid arthritis; Red blood cell count; Red cell distribution width; Reticulocyte count; Schizophrenia; Systemic lupus erythematosus; Type 1 diabetes; Type 2 diabetes; White blood cell count; Coronary artery disease; High light scatter reticulocyte count; High light scatter reticulocyte % of RBC; Mean platelet vol.; Plateletcrit; Platelet count; Cutaneous melanoma	B_naive; CD14_Mono; CD16_Mono; CD4_Naive; CD4_TCM; CD8_TEM; NK
MLLT6	1	11	3	9	Asthma; Estimated heel BMD; Eosinophil count; Hb concentration; High light scatter reticulocyte count; High light scatter reticulocyte % of RBC; Mean corpuscular Hb; Mean platelet vol.; Reticulocyte count; Reticulocyte fraction of RBC; White blood cell count	B_naive
ENSG00000286863	6	9	5	8	Asthma; Estimated heel BMD; Hematocrit; Hb concentration; Major depression; Schizophrenia; Type 2 diabetes; Red blood cell count; Coronary artery disease	B_naive; CD14_Mono; CD16_Mono; CD8_Naive; NK; cDC2
ENSG00000287095	2	7	2	6	Asthma; Hematocrit; Hb concentration; Mean sphered corpuscular vol.; Platelet distribution width; Red blood cell count; Lymphocyte count	B_naive; CD4_Naive
ACAD9-DT	7	12	3	10.095	Asthma; Estimated heel BMD; Eosinophil count; Mean sphered corpuscular vol.; Plateletcrit; Lymphocyte count; Mean corpuscular vol.; Platelet count; Monocyte count; Monocyte % of WBC; Neutrophil count; Neutrophil % of WBC	B_naive; CD14_Mono; CD4_Naive; CD4_TCM; CD8_Naive; CD8_TEM; NK
DBNDD1	2	21	3	14.0115	Basal cell carcinoma; Cutaneous melanoma; Hematocrit; Hb concentration; High light scatter reticulocyte count; High light scatter reticulocyte % of RBC; Immature fraction of reticulocytes; Mean corpuscular Hb; Mean corpuscular vol.; Mean reticulocyte vol.; Mean sphered corpuscular vol.; Platelet distribution width; Red blood cell count; Reticulocyte count; Reticulocyte fraction of RBC; Schizophrenia; Monocyte count; Mean platelet vol.; Neutrophil count; Neutrophil % of WBC; White blood cell count	B_naive; CD4_Naive
STRADB	2	12	2	9	Basal cell carcinoma; Cutaneous melanoma; Lymphocyte count; Mean corpuscular Hb; Mean corpuscular Hb concentration; Mean corpuscular vol.; Plateletcrit; Platelet count; Prostate cancer; Red blood cell count; White blood cell count; Monocyte count	B_naive; CD4_Naive
FLACC1	5	15	2	13.0106	Basal cell carcinoma; Cutaneous melanoma; Immature fraction of reticulocytes; Lymphocyte count; Mean corpuscular Hb; Mean corpuscular Hb concentration; Plateletcrit; Platelet count; Red blood cell count; White blood cell count; Monocyte count; Neutrophil % of WBC; Breast cancer (Overall); Hematocrit; Prostate cancer	B_naive; CD4_TCM; CD8_TCM; CD8_TEM; NK
GALC	9	11	4	9	Basophil count; Mean corpuscular Hb; Mean corpuscular vol.; Monocyte count; Monocyte % of WBC; Multiple sclerosis; Type 2 diabetes; Mean reticulocyte vol.; Mean sphered corpuscular vol.; Colorectal cancer; Red cell distribution width	B_naive; CD14_Mono; CD16_Mono; CD4_CTL; CD4_Naive; CD4_TCM; CD8_Naive; CD8_TEM; cDC2
PACC1	6	14	2	11.0552	Basophil count; Hb concentration; High light scatter reticulocyte count; Mean corpuscular vol.; Monocyte count; Monocyte % of WBC; Mean sphered corpuscular vol.; Neutrophil count; Neutrophil % of WBC; Red blood cell count; Red cell distribution width; Reticulocyte count; Type 2 diabetes; Hematocrit	B_naive; CD4_Naive; CD4_TCM; CD4_TEM; CD8_TEM; NK
ENO1	14	21	3	15.0549	Basophil count; High light scatter reticulocyte count; High light scatter reticulocyte % of RBC; Immature fraction of reticulocytes; Mean corpuscular Hb; Mean corpuscular vol.; Monocyte % of WBC; Mean platelet vol.; Mean sphered corpuscular vol.; Neutrophil count; Neutrophil % of WBC; Plateletcrit; Platelet count; Reticulocyte count; Reticulocyte fraction of RBC; Schizophrenia; White blood cell count; Estimated heel BMD; Lymphocyte count; Eosinophil count; Red cell distribution width	B_naive; CD14_Mono; CD16_Mono; CD4_Naive; CD4_TCM; CD4_TEM; CD8_Naive; CD8_TEM; HSPC; NK; NK_CD56bright; cDC1; cDC2; pDC
SH2D3C	4	3	3	3	Basophil count; Estimated heel BMD; Prostate cancer	B_naive; CD4_Naive; CD8_Naive; pDC
PRTFDC1	9	23	2	16.0609	Basophil count; Estimated heel BMD; Eosinophil count; High light scatter reticulocyte count; High light scatter reticulocyte % of RBC; Immature fraction of reticulocytes; Lymphocyte count; Mean corpuscular Hb; Mean corpuscular Hb concentration; Mean corpuscular vol.; Monocyte count; Monocyte % of WBC; Mean reticulocyte vol.; Mean sphered corpuscular vol.; Neutrophil count; Plateletcrit; Platelet distribution width; Platelet count; Red cell distribution width; Reticulocyte count; Reticulocyte fraction of RBC; White blood cell count; Mean platelet vol.	B_naive; CD4_Naive; CD4_TCM; CD4_TEM; CD8_Naive; CD8_TCM; CD8_TEM; MAIT; NK
TRIOBP	13	20	4	15.0108	Basophil count; Estimated heel BMD; Mean corpuscular Hb; Mean corpuscular vol.; Mean platelet vol.; Mean sphered corpuscular vol.; Platelet distribution width; Platelet count; Red blood cell count; Cutaneous melanoma; Neutrophil count; Hb concentration; Hematocrit; Breast cancer (Luminal A); Mean reticulocyte vol.; Plateletcrit; Red cell distribution width; Breast cancer (Overall); Neutrophil % of WBC; Primary open-angle glaucoma	B_naive; CD14_Mono; CD16_Mono; CD4_CTL; CD4_Naive; CD4_TCM; CD8_TCM; CD8_TEM; MAIT; NK; NK_CD56bright; Treg; gdT
SNU13	5	19	4	15.0476	Basophil count; Cutaneous melanoma; Estimated heel BMD; Eosinophil count; Immature fraction of reticulocytes; Lymphocyte count; Mean corpuscular vol.; Monocyte count; Monocyte % of WBC; Mean reticulocyte vol.; Neutrophil % of WBC; Plateletcrit; Platelet count; Red cell distribution width; Asthma; Mean corpuscular Hb; Mean sphered corpuscular vol.; Prostate cancer; Red blood cell count	B_naive; CD4_Naive; CD4_TCM; CD8_TEM; Treg
CSF2RB	2	3	2	3	Basophil count; Crohn's disease; Eosinophil count	B_naive; Treg
HOMER2	3	10	3	8	Basophil count; Lymphocyte count; Plateletcrit; Platelet count; Type 2 diabetes; White blood cell count; Bipolar disorder; Bipolar I disorder; Monocyte % of WBC; Neutrophil count	B_naive; CD14_Mono; cDC2
MTMR9	2	23	3	16.0604	Basophil count; High light scatter reticulocyte count; High light scatter reticulocyte % of RBC; Immature fraction of reticulocytes; Lymphocyte count; Mean corpuscular Hb; Mean corpuscular vol.; Monocyte count; Mean platelet vol.; Mean reticulocyte vol.; Neutrophil count; Plateletcrit; Platelet distribution width; Platelet count; Red cell distribution width; Reticulocyte count; Reticulocyte fraction of RBC; White blood cell count; Estimated heel BMD; Eosinophil count; Mean sphered corpuscular vol.; Neutrophil % of WBC; Type 2 diabetes	B_naive; NK
PCCB	7	8	2	6	Basophil count; Monocyte count; Neutrophil count; Plateletcrit; Platelet count; Schizophrenia; White blood cell count; Lymphocyte count	B_naive; CD4_CTL; CD4_Naive; CD4_TCM; CD8_Naive; CD8_TEM; NK
RBBP5	11	23	3	15.0507	Basophil count; High light scatter reticulocyte count; High light scatter reticulocyte % of RBC; Immature fraction of reticulocytes; Mean corpuscular Hb; Mean corpuscular Hb concentration; Mean corpuscular vol.; Monocyte count; Monocyte % of WBC; Mean platelet vol.; Mean reticulocyte vol.; Mean sphered corpuscular vol.; Platelet distribution width; Platelet count; Red blood cell count; Red cell distribution width; Reticulocyte count; Reticulocyte fraction of RBC; Neutrophil count; White blood cell count; Colorectal cancer; Type 2 diabetes; Cutaneous melanoma	B_naive; CD14_Mono; CD4_CTL; CD4_Naive; CD4_TCM; CD4_TEM; CD8_Naive; CD8_TCM; CD8_TEM; MAIT; NK
UTP25	11	16	4	12	Basophil count; Inflammatory bowel disease; Mean corpuscular Hb; Mean corpuscular vol.; Monocyte % of WBC; Mean reticulocyte vol.; Mean sphered corpuscular vol.; Plateletcrit; Red blood cell count; Ulcerative colitis; Estimated heel BMD; Type 2 diabetes; Platelet count; Neutrophil count; Platelet distribution width; Neutrophil % of WBC	B_naive; CD14_Mono; CD4_Naive; CD4_TCM; CD4_TEM; CD8_Naive; CD8_TCM; CD8_TEM; NK; Treg; gdT
EPS15L1	2	18	4	14.1164	Basophil count; Estimated heel BMD; Eosinophil count; High light scatter reticulocyte count; High light scatter reticulocyte % of RBC; Lymphocyte count; Mean corpuscular vol.; Monocyte count; Monocyte % of WBC; Mean platelet vol.; Multiple sclerosis; Neutrophil count; Neutrophil % of WBC; Plateletcrit; Red blood cell count; Reticulocyte fraction of RBC; White blood cell count; Cutaneous melanoma	B_naive; CD4_TCM
FCHO1	6	14	4	11	Basophil count; Coronary artery disease; Platelet count; White blood cell count; Inflammatory bowel disease; Monocyte % of WBC; Neutrophil count; Plateletcrit; Eosinophil count; High light scatter reticulocyte count; High light scatter reticulocyte % of RBC; Estimated heel BMD; Hematocrit; Hb concentration	B_naive; CD14_Mono; CD16_Mono; NK; cDC2; pDC
HNRNPA1	2	23	3	16.0157	Basophil count; Estimated heel BMD; Eosinophil count; Hematocrit; Hb concentration; High light scatter reticulocyte count; High light scatter reticulocyte % of RBC; Mean corpuscular Hb; Mean corpuscular Hb concentration; Mean corpuscular vol.; Monocyte count; Monocyte % of WBC; Mean platelet vol.; Mean reticulocyte vol.; Mean sphered corpuscular vol.; Plateletcrit; Platelet distribution width; Platelet count; Red blood cell count; Red cell distribution width; Reticulocyte count; Reticulocyte fraction of RBC; Type 2 diabetes	B_naive; CD8_TEM
CD164	11	30	5	19.1358	Basophil count; Clonal hematopoiesis; Estimated heel BMD; Eosinophil count; Hematocrit; Hb concentration; High light scatter reticulocyte count; High light scatter reticulocyte % of RBC; Immature fraction of reticulocytes; Lymphocyte count; Mean corpuscular Hb; Mean corpuscular Hb concentration; Mean corpuscular vol.; Monocyte count; Monocyte % of WBC; Mean platelet vol.; Mean reticulocyte vol.; Mean sphered corpuscular vol.; Neutrophil count; Neutrophil % of WBC; Plateletcrit; Platelet distribution width; Platelet count; Red blood cell count; Red cell distribution width; Reticulocyte count; Reticulocyte fraction of RBC; White blood cell count; Type 2 diabetes; Rheumatoid arthritis	B_naive; CD14_Mono; CD4_Naive; CD4_TCM; CD8_Naive; CD8_TCM; CD8_TEM; HSPC; NK; NK_CD56bright; cDC2
SDCBP	1	8	1	7.05569	Basophil count; Hematocrit; Lymphocyte count; Monocyte count; Monocyte % of WBC; Mean platelet vol.; Neutrophil % of WBC; White blood cell count	B_naive
IQGAP1	15	21	3	15.0282	Basophil count; Platelet count; Colorectal cancer; Estimated heel BMD; High light scatter reticulocyte count; High light scatter reticulocyte % of RBC; Lymphocyte count; Mean corpuscular Hb; Mean corpuscular vol.; Monocyte count; Mean reticulocyte vol.; Mean sphered corpuscular vol.; Neutrophil % of WBC; Platelet distribution width; Red cell distribution width; Reticulocyte count; White blood cell count; Whole body BMD; Cutaneous melanoma; Eosinophil count; Femur neck BMD	B_naive; CD14_Mono; CD16_Mono; CD4_CTL; CD4_Naive; CD4_TCM; CD4_TEM; CD8_Naive; CD8_TCM; CD8_TEM; NK; NK_CD56bright; cDC2; gdT; pDC
ARRB2	7	9	3	7.05285	Basophil count; Estimated heel BMD; Eosinophil count; Lymphocyte count; Monocyte % of WBC; Neutrophil % of WBC; White blood cell count; Inflammatory bowel disease; Neutrophil count	B_naive; CD16_Mono; CD4_Naive; CD4_TCM; CD4_TEM; CD8_TCM; NK
PTPN7	7	13	2	10	Basophil count; Mean corpuscular vol.; Mean reticulocyte vol.; Mean sphered corpuscular vol.; Plateletcrit; Platelet count; Eosinophil count; Monocyte count; Neutrophil count; Reticulocyte count; Reticulocyte fraction of RBC; Estimated heel BMD; Red blood cell count	B_naive; CD14_Mono; CD4_Naive; CD8_Naive; CD8_TEM; NK; cDC2
NFKBIE	1	5	2	4.03903	Basophil count; Inflammatory bowel disease; Monocyte count; Monocyte % of WBC; White blood cell count	B_naive
GRIP1	5	3	3	3	Basophil count; Type 2 diabetes; Estimated heel BMD	B_naive; CD4_TCM; CD4_TEM; NK; cDC2
NCF1	5	16	5	14.0297	Basophil count; Neutrophil count; Neutrophil % of WBC; Red cell distribution width; Breast cancer (Overall); Eosinophil count; Inflammatory bowel disease; Lymphocyte count; Mean corpuscular Hb concentration; Mean platelet vol.; Mean reticulocyte vol.; Mean sphered corpuscular vol.; Platelet distribution width; Crohn's disease; Estimated heel BMD; Type 2 diabetes	B_naive; CD14_Mono; CD16_Mono; Plasmablast; cDC2
ITGAM	1	8	1	5.00755	Basophil count; Hematocrit; Hb concentration; Mean corpuscular Hb; Mean corpuscular vol.; Mean sphered corpuscular vol.; Red blood cell count; Red cell distribution width	B_naive
XKR6	8	26	5	18.0622	Basophil count; Estimated heel BMD; High light scatter reticulocyte count; High light scatter reticulocyte % of RBC; Lymphocyte count; Mean corpuscular Hb; Mean corpuscular vol.; Monocyte count; Mean platelet vol.; Mean reticulocyte vol.; Mean sphered corpuscular vol.; Neutrophil count; Neutrophil % of WBC; Plateletcrit; Platelet distribution width; Platelet count; Red blood cell count; Red cell distribution width; Reticulocyte count; Reticulocyte fraction of RBC; White blood cell count; Asthma; Eosinophil count; Systemic lupus erythematosus; Type 2 diabetes; Immature fraction of reticulocytes	B_naive; CD4_Naive; CD4_TCM; CD4_TEM; CD8_Naive; CD8_TCM; CD8_TEM; NK
NINJ2	15	16	2	12.0575	Basophil count; Lymphocyte count; Monocyte count; Monocyte % of WBC; Mean platelet vol.; Neutrophil % of WBC; Plateletcrit; Platelet distribution width; Platelet count; White blood cell count; Hb concentration; Cutaneous melanoma; High light scatter reticulocyte count; High light scatter reticulocyte % of RBC; Reticulocyte count; Mean sphered corpuscular vol.	B_naive; CD14_Mono; CD16_Mono; CD4_Naive; CD4_Proliferating; CD4_TCM; CD4_TEM; CD8_Naive; CD8_TCM; CD8_TEM; MAIT; NK; Treg; dnT; gdT
HECTD4	1	25	3	17.1276	Basophil count; Coronary artery disease; Eosinophil count; Hematocrit; Hb concentration; High light scatter reticulocyte count; High light scatter reticulocyte % of RBC; Immature fraction of reticulocytes; Lymphocyte count; Mean corpuscular Hb; Mean corpuscular Hb concentration; Monocyte count; Monocyte % of WBC; Mean platelet vol.; Mean reticulocyte vol.; Mean sphered corpuscular vol.; Neutrophil count; Neutrophil % of WBC; Platelet distribution width; Red blood cell count; Red cell distribution width; Reticulocyte count; Reticulocyte fraction of RBC; Type 1 diabetes; White blood cell count	B_naive
SELP	3	7	1	5.04895	Basophil count; Eosinophil count; Monocyte count; Monocyte % of WBC; Neutrophil count; Platelet count; White blood cell count	B_naive; CD4_TCM; Treg
YPEL2	6	15	2	11	Basophil count; Hematocrit; Hb concentration; Monocyte count; Neutrophil count; Platelet distribution width; White blood cell count; Eosinophil count; Schizophrenia; Red blood cell count; Red cell distribution width; Mean corpuscular vol.; Mean platelet vol.; Mean reticulocyte vol.; Mean sphered corpuscular vol.	B_naive; CD16_Mono; CD4_TCM; CD4_TEM; CD8_TEM; NK
RHOG	1	9	3	8.01859	Basophil count; Colorectal cancer; Estimated heel BMD; Lymphocyte count; Mean platelet vol.; Neutrophil count; Neutrophil % of WBC; Plateletcrit; Red cell distribution width	B_naive
PCBP1-AS1	13	22	3	16.0611	Basophil count; Coronary artery disease; Estimated heel BMD; Eosinophil count; High light scatter reticulocyte count; High light scatter reticulocyte % of RBC; Lymphocyte count; Mean corpuscular Hb concentration; Monocyte % of WBC; Mean platelet vol.; Mean reticulocyte vol.; Mean sphered corpuscular vol.; Neutrophil count; Reticulocyte count; Reticulocyte fraction of RBC; Type 2 diabetes; White blood cell count; Hb concentration; Platelet count; Red blood cell count; Red cell distribution width; Monocyte count	B_naive; CD14_Mono; CD16_Mono; CD4_CTL; CD4_Naive; CD4_TCM; CD4_TEM; CD8_Naive; CD8_TCM; CD8_TEM; MAIT; NK; gdT
USP7	3	8	1	7	Basophil count; Eosinophil count; Lymphocyte count; Monocyte count; Mean platelet vol.; Platelet distribution width; White blood cell count; Hb concentration	B_naive; CD8_TEM; pDC
ACTMAP	3	8	1	7	Basophil count; Mean reticulocyte vol.; Mean sphered corpuscular vol.; Monocyte count; Mean platelet vol.; Platelet count; White blood cell count; Plateletcrit	B_naive; CD4_Naive; NK
RNFT1	5	24	3	18.0731	Basophil count; Hematocrit; Hb concentration; High light scatter reticulocyte count; Lymphocyte count; Mean corpuscular Hb; Mean corpuscular vol.; Monocyte count; Mean platelet vol.; Mean reticulocyte vol.; Neutrophil count; Neutrophil % of WBC; Plateletcrit; Platelet distribution width; Platelet count; Red blood cell count; Red cell distribution width; Reticulocyte count; Type 2 diabetes; White blood cell count; Coronary artery disease; Cutaneous melanoma; Eosinophil count; Mean corpuscular Hb concentration	B_naive; CD4_Naive; CD4_TCM; CD8_Naive; CD8_TEM
LIN54	6	21	2	15.0698	Basophil count; Eosinophil count; Hematocrit; Hb concentration; Mean corpuscular Hb; Mean corpuscular vol.; Monocyte count; Mean platelet vol.; Mean reticulocyte vol.; Mean sphered corpuscular vol.; Neutrophil count; Neutrophil % of WBC; Plateletcrit; Platelet distribution width; Platelet count; Prostate cancer; Red blood cell count; Red cell distribution width; White blood cell count; Lymphocyte count; Reticulocyte count	B_naive; CD16_Mono; CD4_Naive; CD4_TCM; CD8_TEM; NK
ZNF420	2	9	4	8	Basophil count; Crohn's disease; Eosinophil count; Lymphocyte count; Plateletcrit; Coronary artery disease; Hematocrit; Hb concentration; Prostate cancer	B_naive; CD4_Naive
CD2AP	8	19	4	14	Basophil count; Estimated heel BMD; High light scatter reticulocyte count; High light scatter reticulocyte % of RBC; Immature fraction of reticulocytes; Mean platelet vol.; Mean sphered corpuscular vol.; Neutrophil count; Platelet distribution width; Platelet count; Reticulocyte count; Reticulocyte fraction of RBC; White blood cell count; Plateletcrit; Red cell distribution width; Alzheimer's disease; Hb concentration; Neutrophil % of WBC; Type 2 diabetes	B_naive; CD14_Mono; CD16_Mono; CD4_Naive; CD4_TCM; CD8_TEM; NK; Treg
EFCAB8	7	15	3	13.0474	Basophil count; Eosinophil count; Lymphocyte count; Mean platelet vol.; Red cell distribution width; Cutaneous melanoma; Mean corpuscular Hb; Mean corpuscular Hb concentration; Monocyte count; Monocyte % of WBC; Platelet count; Prostate cancer; Mean corpuscular vol.; Neutrophil % of WBC; Type 2 diabetes	B_naive; CD14_Mono; CD4_Naive; CD4_TCM; CD8_Naive; CD8_TEM; NK
LINC01504	7	4	1	3	Basophil count; Monocyte count; Neutrophil count; White blood cell count	B_naive; CD14_Mono; CD16_Mono; CD4_CTL; NK; NK_CD56bright; cDC2
HCG18	5	40	5	28.1448	Basophil count; Bipolar disorder; Crohn's disease; Estimated heel BMD; Eosinophil count; Hematocrit; Hb concentration; High light scatter reticulocyte count; High light scatter reticulocyte % of RBC; Immature fraction of reticulocytes; Lung cancer; Lymphocyte count; Mean corpuscular Hb; Mean corpuscular Hb concentration; Monocyte count; Monocyte % of WBC; Mean platelet vol.; Mean reticulocyte vol.; Mean sphered corpuscular vol.; Neutrophil count; Neutrophil % of WBC; Plateletcrit; Platelet count; Prostate cancer; Psoriasis; Red blood cell count; Red cell distribution width; Reticulocyte count; Reticulocyte fraction of RBC; Schizophrenia; Systemic lupus erythematosus; Squamous cell lung carcinoma; Type 1 diabetes; White blood cell count; Bipolar I disorder; Major depression; Multiple sclerosis; Platelet distribution width; Rheumatoid arthritis; Mean corpuscular vol.	B_naive; CD4_Naive; CD4_TCM; CD8_Naive; NK
IDI2-AS1	11	8	2	6	Basophil count; Eosinophil count; Monocyte % of WBC; Prostate cancer; High light scatter reticulocyte count; High light scatter reticulocyte % of RBC; Reticulocyte count; Reticulocyte fraction of RBC	B_naive; CD4_CTL; CD4_Naive; CD4_TCM; CD4_TEM; CD8_Naive; CD8_TCM; CD8_TEM; NK; Treg; gdT
ENSG00000234915	10	23	4	15.1028	Basophil count; Hb concentration; High light scatter reticulocyte count; Mean corpuscular vol.; Monocyte count; Monocyte % of WBC; Mean sphered corpuscular vol.; Neutrophil % of WBC; Red blood cell count; Red cell distribution width; Reticulocyte count; Type 2 diabetes; Cutaneous melanoma; High light scatter reticulocyte % of RBC; Mean corpuscular Hb; Reticulocyte fraction of RBC; Asthma; Hematocrit; Lymphocyte count; Mean corpuscular Hb concentration; Mean reticulocyte vol.; Neutrophil count; Plateletcrit	B_naive; CD4_CTL; CD4_Naive; CD4_TCM; CD4_TEM; CD8_Naive; CD8_TEM; MAIT; NK; gdT
SLCO5A1-AS1	1	4	1	3	Basophil count; Monocyte % of WBC; Neutrophil count; Neutrophil % of WBC	B_naive
ENSG00000253645	1	6	1	5	Basophil count; Lymphocyte count; Monocyte % of WBC; Mean platelet vol.; Neutrophil count; White blood cell count	B_naive
ENSG00000259805	1	5	2	4	Basophil count; Lymphocyte count; Plateletcrit; Platelet count; Type 2 diabetes	B_naive
USP7-AS1	1	7	1	6	Basophil count; Eosinophil count; Lymphocyte count; Monocyte count; Mean platelet vol.; Platelet distribution width; White blood cell count	B_naive
ENSG00000261544	5	20	3	14.0802	Basophil count; Estimated heel BMD; Hb concentration; High light scatter reticulocyte % of RBC; Mean corpuscular Hb; Mean corpuscular Hb concentration; Mean corpuscular vol.; Monocyte count; Monocyte % of WBC; Mean platelet vol.; Mean reticulocyte vol.; Mean sphered corpuscular vol.; Neutrophil count; Neutrophil % of WBC; Red blood cell count; Reticulocyte count; Reticulocyte fraction of RBC; White blood cell count; Platelet distribution width; Type 2 diabetes	B_naive; CD4_Naive; CD4_TCM; CD8_TEM; NK
ENSG00000268650	1	6	1	6	Basophil count; Lymphocyte count; Mean corpuscular Hb concentration; Mean sphered corpuscular vol.; Neutrophil % of WBC; Red cell distribution width	B_naive
ENSG00000284968	6	19	2	14.0571	Basophil count; Eosinophil count; Hematocrit; Hb concentration; High light scatter reticulocyte count; Mean platelet vol.; Red blood cell count; Reticulocyte count; Estimated heel BMD; Lymphocyte count; Plateletcrit; Mean corpuscular Hb; Mean corpuscular vol.; Monocyte count; Monocyte % of WBC; Mean reticulocyte vol.; Mean sphered corpuscular vol.; Neutrophil % of WBC; Platelet count	B_naive; CD4_Naive; CD4_TCM; CD8_Naive; CD8_TEM; Treg
ENSG00000290835	7	13	1	10.0038	Basophil count; Hematocrit; Hb concentration; Lymphocyte count; Mean corpuscular Hb concentration; Monocyte count; Neutrophil count; Plateletcrit; Red blood cell count; Reticulocyte fraction of RBC; White blood cell count; Mean corpuscular Hb; Platelet count	B_naive; CD14_Mono; CD4_Naive; CD4_TCM; CD8_TCM; CD8_TEM; NK
GLT8D1	7	14	3	10	Bipolar disorder; Bipolar I disorder; Eosinophil count; Hematocrit; Hb concentration; Major depression; Plateletcrit; Platelet count; Red blood cell count; Red cell distribution width; Schizophrenia; Mean reticulocyte vol.; Mean corpuscular vol.; Estimated heel BMD	B_naive; CD4_Naive; CD4_TCM; CD4_TEM; CD8_Naive; CD8_TCM; CD8_TEM
ZKSCAN7	4	4	2	4	Bipolar disorder; Major depression; Platelet count; Neutrophil % of WBC	B_naive; CD8_TEM; NK; gdT
MVB12B	16	13	4	10	Bipolar disorder; Primary open-angle glaucoma; Bipolar I disorder; Mean corpuscular Hb; Mean corpuscular vol.; Red blood cell count; Neutrophil count; Neutrophil % of WBC; Mean sphered corpuscular vol.; Platelet distribution width; Schizophrenia; Mean platelet vol.; Estimated heel BMD	B_naive; CD4_CTL; CD4_Naive; CD4_TCM; CD4_TEM; CD8_Naive; CD8_TCM; CD8_TEM; MAIT; NK; NK_CD56bright; NK_Proliferating; Treg; cDC1; cDC2; gdT
RCCD1	6	13	3	11	Breast cancer (Overall); Immature fraction of reticulocytes; Mean platelet vol.; Mean reticulocyte vol.; Plateletcrit; Platelet distribution width; Platelet count; Prostate cancer; Red cell distribution width; Type 2 diabetes; Breast cancer (Luminal A); Breast cancer (Luminal B); Breast cancer (Luminal B - HER2 Neg.)	B_naive; CD14_Mono; CD4_Naive; CD4_TCM; CD8_TEM; NK
SLC50A1	2	15	5	12	Breast cancer (Overall); Estimated heel BMD; Hematocrit; Hb concentration; Mean corpuscular Hb concentration; Neutrophil count; Plateletcrit; Platelet count; Red blood cell count; Red cell distribution width; Type 2 diabetes; Cutaneous melanoma; Inflammatory bowel disease; Neutrophil % of WBC; White blood cell count	B_naive; cDC2
RASA4B	11	17	3	11.0366	Breast cancer (Overall); Mean platelet vol.; Mean reticulocyte vol.; Mean sphered corpuscular vol.; Platelet distribution width; Red blood cell count; Type 2 diabetes; Mean corpuscular Hb; Mean corpuscular vol.; High light scatter reticulocyte count; High light scatter reticulocyte % of RBC; Lymphocyte count; Monocyte count; Neutrophil % of WBC; Reticulocyte count; Monocyte % of WBC; Reticulocyte fraction of RBC	B_naive; CD14_Mono; CD4_Naive; CD4_TCM; CD4_TEM; CD8_Naive; CD8_TCM; CD8_TEM; NK; Treg; cDC2
ATAD5	1	10	3	9.07733	Breast cancer (Overall); Estimated heel BMD; Lymphocyte count; Monocyte count; Monocyte % of WBC; Mean platelet vol.; Neutrophil count; Neutrophil % of WBC; Platelet distribution width; Red blood cell count	B_naive
PEG10	1	1	1	1	Breast cancer (Overall)	B_naive
ENSG00000290833	9	7	3	7	Breast cancer (Overall); Crohn's disease; Inflammatory bowel disease; Mean reticulocyte vol.; Mean sphered corpuscular vol.; Neutrophil % of WBC; Red cell distribution width	B_naive; CD14_Mono; CD16_Mono; CD4_Naive; CD4_TCM; CD8_TEM; HSPC; NK; gdT
DDA1	3	9	3	8	Breast cancer (BRCA1 / BRCA2); Estimated heel BMD; Hematocrit; Hb concentration; Mean corpuscular vol.; Monocyte count; Mean sphered corpuscular vol.; Plateletcrit; Breast cancer (Triple Neg.)	B_naive; CD4_Naive; CD4_TCM
PARP12	6	12	2	9	Coronary artery disease; Eosinophil count; Lymphocyte count; Mean corpuscular Hb; Mean corpuscular vol.; Monocyte count; Neutrophil count; Plateletcrit; Platelet count; White blood cell count; High light scatter reticulocyte % of RBC; Red blood cell count	B_naive; CD4_TCM; CD8_TCM; CD8_TEM; NK; Treg
ANGPT2	4	2	2	2	Coronary artery disease; Estimated heel BMD	B_naive; CD4_Naive; CD4_TCM; CD8_TEM
CABIN1	2	9	2	6	Coronary artery disease; Monocyte count; Neutrophil count; White blood cell count; Mean corpuscular Hb; Mean corpuscular vol.; Mean reticulocyte vol.; Mean sphered corpuscular vol.; Platelet distribution width	B_naive; CD4_TCM
OGDH	5	13	3	11	Coronary artery disease; Mean corpuscular Hb; Mean corpuscular vol.; Mean reticulocyte vol.; Mean sphered corpuscular vol.; Plateletcrit; Platelet count; Red blood cell count; Schizophrenia; High light scatter reticulocyte % of RBC; Immature fraction of reticulocytes; Red cell distribution width; Type 2 diabetes	B_naive; CD14_Mono; CD16_Mono; CD8_TEM; NK
ZNF831	8	15	3	14.0418	Coronary artery disease; Lymphocyte count; Mean platelet vol.; Neutrophil % of WBC; Plateletcrit; Crohn's disease; Eosinophil count; Inflammatory bowel disease; Monocyte count; Neutrophil count; Platelet distribution width; Platelet count; Red cell distribution width; Hb concentration; Type 2 diabetes	B_naive; CD4_Naive; CD4_TCM; CD4_TEM; CD8_Naive; CD8_TEM; NK; Treg
POC1B	5	16	3	12.0713	Coronary artery disease; Eosinophil count; High light scatter reticulocyte count; High light scatter reticulocyte % of RBC; Lymphocyte count; Monocyte count; Neutrophil % of WBC; Plateletcrit; Platelet count; Reticulocyte count; Reticulocyte fraction of RBC; Type 2 diabetes; White blood cell count; Estimated heel BMD; Monocyte % of WBC; Immature fraction of reticulocytes	B_naive; CD4_Naive; CD4_TCM; CD8_TEM; NK
CTSK	8	20	5	17.1141	Coronary artery disease; Cutaneous melanoma; Estimated heel BMD; Eosinophil count; Lymphocyte count; Monocyte count; Monocyte % of WBC; Mean platelet vol.; Mean sphered corpuscular vol.; Neutrophil count; Neutrophil % of WBC; Plateletcrit; Platelet count; Prostate cancer; White blood cell count; Inflammatory bowel disease; Mean reticulocyte vol.; Reticulocyte count; Reticulocyte fraction of RBC; Mean corpuscular vol.	B_naive; CD14_Mono; CD16_Mono; CD4_Naive; CD4_TCM; CD8_Naive; CD8_TEM; NK
MIA3	1	2	2	2	Coronary artery disease; Lymphocyte count	B_naive
SKI	1	10	2	7	Coronary artery disease; Lymphocyte count; Mean corpuscular Hb; Mean corpuscular vol.; Mean reticulocyte vol.; Mean sphered corpuscular vol.; Plateletcrit; Platelet distribution width; Platelet count; Red blood cell count	B_naive
FAIM	4	7	3	7	Coronary artery disease; Estimated heel BMD; Eosinophil count; Mean platelet vol.; Platelet count; Red cell distribution width; Type 2 diabetes	B_naive; CD4_Naive; CD4_TCM; CD8_Naive
DAGLB	1	17	3	12.0413	Coronary artery disease; Cutaneous melanoma; High light scatter reticulocyte count; High light scatter reticulocyte % of RBC; Immature fraction of reticulocytes; Lymphocyte count; Monocyte count; Mean sphered corpuscular vol.; Neutrophil count; Neutrophil % of WBC; Plateletcrit; Platelet count; Red cell distribution width; Reticulocyte count; Reticulocyte fraction of RBC; Type 2 diabetes; White blood cell count	B_naive
FMC1	2	11	3	8	Coronary artery disease; Estimated heel BMD; Hematocrit; Hb concentration; High light scatter reticulocyte count; High light scatter reticulocyte % of RBC; Mean corpuscular Hb; Mean corpuscular vol.; Reticulocyte count; Reticulocyte fraction of RBC; Type 2 diabetes	B_naive; NK
XPO6	2	5	2	4	Coronary artery disease; Lymphocyte count; Monocyte count; Mean sphered corpuscular vol.; White blood cell count	B_naive; CD4_TEM
WDR25	8	10	2	8	Coronary artery disease; Lymphocyte count; Monocyte % of WBC; Mean sphered corpuscular vol.; Type 2 diabetes; Mean corpuscular Hb; Mean corpuscular vol.; Mean platelet vol.; Mean reticulocyte vol.; Platelet distribution width	B_naive; CD14_Mono; CD16_Mono; CD4_Naive; CD4_TCM; CD8_TEM; NK; cDC2
CEP63	7	5	3	5	Coronary artery disease; Estimated heel BMD; Monocyte count; Mean platelet vol.; Red cell distribution width	B_naive; CD14_Mono; CD16_Mono; CD4_TCM; CD8_TEM; NK; cDC2
SF3A3	6	16	5	13.0508	Coronary artery disease; Colorectal cancer; Estimated heel BMD; Monocyte count; White blood cell count; Whole body BMD; Monocyte % of WBC; Mean sphered corpuscular vol.; Platelet distribution width; Red cell distribution width; Type 1 diabetes; Cutaneous melanoma; Hb concentration; Mean corpuscular vol.; Red blood cell count; Neutrophil count	B_naive; CD14_Mono; CD16_Mono; CD4_TCM; NK; gdT
TLK1	9	8	3	8	Coronary artery disease; Estimated heel BMD; Eosinophil count; Mean corpuscular vol.; Mean sphered corpuscular vol.; Mean platelet vol.; Platelet distribution width; Platelet count	B_naive; CD14_Mono; CD16_Mono; CD4_Naive; CD4_TCM; CD4_TEM; CD8_Naive; CD8_TCM; Treg
ENSG00000241409	3	6	4	6	Coronary artery disease; Eosinophil count; Mean corpuscular Hb; Major depression; Type 2 diabetes; Estimated heel BMD	B_naive; CD4_Naive; CD4_TCM
BCKDHA	3	6	2	4	Coronary artery disease; High light scatter reticulocyte count; High light scatter reticulocyte % of RBC; Reticulocyte count; Reticulocyte fraction of RBC; Red cell distribution width	B_naive; CD4_Naive; CD4_TCM
HMBS	7	21	3	15.0588	Coronary artery disease; Cutaneous melanoma; High light scatter reticulocyte count; Monocyte count; Monocyte % of WBC; Mean sphered corpuscular vol.; Plateletcrit; Platelet count; Red cell distribution width; Type 2 diabetes; Basophil count; Hb concentration; Mean reticulocyte vol.; Neutrophil count; Neutrophil % of WBC; Red blood cell count; Reticulocyte count; Reticulocyte fraction of RBC; High light scatter reticulocyte % of RBC; Mean corpuscular Hb; Mean corpuscular vol.	B_naive; CD14_Mono; CD4_Naive; CD4_TCM; CD8_TEM; NK; cDC2
INO80-AS1	7	16	3	12.0099	Coronary artery disease; Hematocrit; Hb concentration; Mean corpuscular Hb; Mean corpuscular vol.; Neutrophil count; Neutrophil % of WBC; Plateletcrit; Platelet distribution width; Red blood cell count; White blood cell count; Mean platelet vol.; Reticulocyte fraction of RBC; Red cell distribution width; Ulcerative colitis; High light scatter reticulocyte % of RBC	B_naive; CD14_Mono; CD4_Naive; CD4_TCM; CD8_Naive; CD8_TEM; NK
ENSG00000261098	10	4	2	4	Coronary artery disease; Plateletcrit; Platelet count; Type 2 diabetes	B_naive; CD14_Mono; CD4_Naive; CD4_TCM; CD8_Naive; CD8_TCM; CD8_TEM; MAIT; NK; gdT
ENSG00000263477	1	12	3	9.05982	Coronary artery disease; Estimated heel BMD; Hematocrit; Hb concentration; Lymphocyte count; Monocyte count; Monocyte % of WBC; Mean platelet vol.; Neutrophil count; Plateletcrit; Red blood cell count; White blood cell count	B_naive
ENSG00000287351	9	22	5	17.0175	Coronary artery disease; Estimated heel BMD; Eosinophil count; Mean corpuscular Hb; Mean corpuscular vol.; Mean reticulocyte vol.; Mean sphered corpuscular vol.; Plateletcrit; Platelet count; Red blood cell count; Schizophrenia; Type 2 diabetes; Basal cell carcinoma; Cutaneous melanoma; High light scatter reticulocyte count; Monocyte count; Monocyte % of WBC; Mean platelet vol.; Neutrophil count; Platelet distribution width; Reticulocyte count; Reticulocyte fraction of RBC	B_naive; CD14_Mono; CD4_Naive; CD4_TCM; CD8_Naive; CD8_TCM; CD8_TEM; NK; cDC2
RRM2B	4	13	2	9.00827	Cutaneous melanoma; Immature fraction of reticulocytes; Mean corpuscular vol.; Mean platelet vol.; Platelet count; Red cell distribution width; High light scatter reticulocyte count; High light scatter reticulocyte % of RBC; Mean corpuscular Hb; Plateletcrit; Hematocrit; Hb concentration; Red blood cell count	B_naive; CD4_Naive; CD4_TCM; CD8_TEM
METTL4	1	1	1	1	Cutaneous melanoma	B_naive
HMOX2	13	15	5	11	Cutaneous melanoma; Estimated heel BMD; Eosinophil count; High light scatter reticulocyte count; High light scatter reticulocyte % of RBC; Immature fraction of reticulocytes; Lymphocyte count; Monocyte % of WBC; Plateletcrit; Platelet count; Reticulocyte count; Reticulocyte fraction of RBC; Schizophrenia; Type 2 diabetes; White blood cell count	B_naive; CD14_Mono; CD16_Mono; CD4_Naive; CD4_TCM; CD4_TEM; CD8_Naive; CD8_TCM; CD8_TEM; MAIT; NK; cDC2; gdT
CDH23	5	11	3	8.10012	Cutaneous melanoma; Lymphocyte count; Monocyte count; Mean sphered corpuscular vol.; Neutrophil count; Neutrophil % of WBC; Red cell distribution width; White blood cell count; Monocyte % of WBC; Basophil count; Type 1 diabetes	B_naive; CD16_Mono; CD4_TCM; CD8_TEM; NK
PUS3	5	5	2	4	Cutaneous melanoma; Mean platelet vol.; Plateletcrit; Platelet count; Mean corpuscular vol.	B_naive; CD4_Naive; CD4_TCM; CD8_Naive; CD8_TEM
NAA40	4	5	3	4	Cutaneous melanoma; Neutrophil count; White blood cell count; Bipolar disorder; Eosinophil count	B_naive; CD4_Naive; CD4_TCM; NK
MCM9	9	16	5	12.0079	Cutaneous melanoma; Eosinophil count; Hematocrit; Hb concentration; Mean corpuscular Hb; Mean corpuscular vol.; Mean platelet vol.; Mean reticulocyte vol.; Neutrophil count; Platelet distribution width; Platelet count; Red blood cell count; Schizophrenia; Type 2 diabetes; Mean sphered corpuscular vol.; Multiple sclerosis	B_naive; CD14_Mono; CD16_Mono; CD4_Naive; CD4_TCM; CD4_TEM; CD8_Naive; CD8_TEM; NK
BACH2	9	26	6	19.125	Cutaneous melanoma; Type 1 diabetes; Asthma; Basal cell carcinoma; Basophil count; Estimated heel BMD; Eczema; Eosinophil count; Lymphocyte count; Mean corpuscular Hb; Mean corpuscular vol.; Monocyte % of WBC; Mean reticulocyte vol.; Multiple sclerosis; Mean sphered corpuscular vol.; Neutrophil count; Neutrophil % of WBC; Plateletcrit; Platelet count; Rheumatoid arthritis; Red blood cell count; White blood cell count; Schizophrenia; Crohn's disease; Inflammatory bowel disease; Monocyte count	B_naive; CD4_Naive; CD4_TCM; CD4_TEM; CD8_Naive; CD8_TCM; Treg; cDC2; dnT
LNPEP	6	16	4	13	Cutaneous melanoma; Crohn's disease; Eosinophil count; Inflammatory bowel disease; Mean platelet vol.; Neutrophil count; Neutrophil % of WBC; Plateletcrit; White blood cell count; Mean corpuscular vol.; Monocyte % of WBC; Estimated heel BMD; Mean corpuscular Hb; Mean reticulocyte vol.; Mean sphered corpuscular vol.; Platelet count	B_naive; CD4_CTL; CD4_Naive; CD8_TEM; NK; NK_CD56bright
IFT57	8	6	4	6	Cutaneous melanoma; Schizophrenia; Plateletcrit; Bipolar disorder; Platelet count; Type 2 diabetes	B_naive; CD14_Mono; CD16_Mono; CD4_Naive; CD4_TCM; CD8_TEM; NK; cDC2
MND1	1	13	2	9	Cutaneous melanoma; High light scatter reticulocyte count; High light scatter reticulocyte % of RBC; Mean corpuscular vol.; Monocyte count; Monocyte % of WBC; Mean platelet vol.; Mean reticulocyte vol.; Mean sphered corpuscular vol.; Platelet distribution width; Red blood cell count; Reticulocyte count; Reticulocyte fraction of RBC	B_naive
PIK3CA	2	14	2	10	Cutaneous melanoma; Mean corpuscular Hb; Mean corpuscular Hb concentration; Mean corpuscular vol.; Mean platelet vol.; Mean reticulocyte vol.; Mean sphered corpuscular vol.; Neutrophil count; Plateletcrit; Platelet distribution width; Platelet count; Red blood cell count; Red cell distribution width; White blood cell count	B_naive; CD4_TEM
ZC3H7A	7	14	3	11	Cutaneous melanoma; Hb concentration; Mean corpuscular vol.; Mean sphered corpuscular vol.; Neutrophil % of WBC; Plateletcrit; Platelet count; Red blood cell count; Monocyte % of WBC; Mean reticulocyte vol.; Neutrophil count; White blood cell count; Rheumatoid arthritis; Red cell distribution width	B_naive; CD4_CTL; CD4_TEM; CD8_TEM; MAIT; NK; gdT
NAA60	7	14	3	12.0463	Cutaneous melanoma; Lymphocyte count; Neutrophil % of WBC; Platelet distribution width; Red cell distribution width; Eosinophil count; Immature fraction of reticulocytes; Mean platelet vol.; Platelet count; Estimated heel BMD; Monocyte count; Monocyte % of WBC; Mean corpuscular Hb; Mean corpuscular vol.	B_naive; CD14_Mono; CD16_Mono; CD4_Naive; CD4_TCM; CD8_Naive; NK
CHD6	1	5	3	4	Cutaneous melanoma; Estimated heel BMD; Mean platelet vol.; Plateletcrit; Platelet count	B_naive
KLF2	10	13	4	10.0558	Cutaneous melanoma; Eosinophil count; High light scatter reticulocyte count; High light scatter reticulocyte % of RBC; Lymphocyte count; Monocyte count; Neutrophil count; Neutrophil % of WBC; White blood cell count; Estimated heel BMD; Immature fraction of reticulocytes; Red cell distribution width; Asthma	B_naive; CD16_Mono; CD4_CTL; CD4_TCM; CD4_TEM; CD8_TCM; CD8_TEM; NK; Treg; gdT
TICAM1	2	2	2	2	Cutaneous melanoma; Eosinophil count	B_naive; CD16_Mono
CBFA2T3	1	13	3	10	Cutaneous melanoma; Hematocrit; Hb concentration; High light scatter reticulocyte count; Monocyte % of WBC; Mean platelet vol.; Neutrophil count; Neutrophil % of WBC; Plateletcrit; Red blood cell count; Reticulocyte count; Type 2 diabetes; White blood cell count	B_naive
VAV3	8	15	4	11.0415	Cutaneous melanoma; Lymphocyte count; White blood cell count; Estimated heel BMD; Mean corpuscular Hb concentration; Mean corpuscular vol.; Mean reticulocyte vol.; Mean sphered corpuscular vol.; Red cell distribution width; Reticulocyte count; Reticulocyte fraction of RBC; Monocyte count; Monocyte % of WBC; Eosinophil count; Asthma	B_naive; CD14_Mono; CD16_Mono; CD8_Naive; CD8_TCM; NK; Treg; cDC2
NOTCH2	3	11	4	10	Cutaneous melanoma; Lymphocyte count; Plateletcrit; Systemic lupus erythematosus; Type 2 diabetes; Breast cancer (Luminal A); Breast cancer (Overall); Eosinophil count; Inflammatory bowel disease; Monocyte count; Platelet distribution width	B_naive; CD4_Naive; CD8_Naive
UBAC2	4	3	3	3	Cutaneous melanoma; Eosinophil count; Asthma	B_naive; CD16_Mono; CD8_TEM; NK
STT3A	4	3	2	3	Cutaneous melanoma; Mean platelet vol.; Platelet count	B_naive; CD4_Naive; CD4_TCM; NK
PLXNC1	10	7	3	5	Cutaneous melanoma; Coronary artery disease; Mean corpuscular Hb; Mean corpuscular vol.; Mean sphered corpuscular vol.; Red blood cell count; Eosinophil count	B_naive; CD16_Mono; CD4_TCM; CD8_Naive; CD8_TCM; CD8_TEM; NK; cDC1; cDC2; pDC
IRF4	1	8	2	7.04827	Cutaneous melanoma; Eosinophil count; Lymphocyte count; Monocyte % of WBC; Mean platelet vol.; Neutrophil count; Neutrophil % of WBC; White blood cell count	B_naive
METTL25B	1	10	3	9	Cutaneous melanoma; Estimated heel BMD; Lymphocyte count; Mean corpuscular Hb concentration; Mean reticulocyte vol.; Mean sphered corpuscular vol.; Plateletcrit; Platelet count; Prostate cancer; Red cell distribution width	B_naive
GOLPH3L	5	23	5	16.1165	Cutaneous melanoma; Estimated heel BMD; Eosinophil count; Inflammatory bowel disease; Lymphocyte count; Mean corpuscular Hb; Mean corpuscular vol.; Monocyte count; Monocyte % of WBC; Mean platelet vol.; Mean reticulocyte vol.; Mean sphered corpuscular vol.; Neutrophil count; Neutrophil % of WBC; Plateletcrit; Platelet count; Ulcerative colitis; White blood cell count; Red blood cell count; Coronary artery disease; Crohn's disease; Reticulocyte count; Reticulocyte fraction of RBC	B_naive; CD14_Mono; CD16_Mono; CD4_Naive; CD4_TCM
ACP1	11	7	3	6	Cutaneous melanoma; Red cell distribution width; Eosinophil count; Plateletcrit; Platelet distribution width; Platelet count; Estimated heel BMD	B_naive; CD14_Mono; CD4_Naive; CD4_TCM; CD4_TEM; CD8_Naive; CD8_TCM; CD8_TEM; MAIT; NK; cDC2
PLAC8	5	4	2	4	Cutaneous melanoma; Monocyte count; Monocyte % of WBC; Neutrophil % of WBC	B_naive; CD14_Mono; CD16_Mono; cDC2; pDC
GFOD1	2	3	2	3	Cutaneous melanoma; Hb concentration; Red blood cell count	B_naive; NK
FAU	5	24	4	16.0101	Cutaneous melanoma; Estimated heel BMD; Eosinophil count; High light scatter reticulocyte count; High light scatter reticulocyte % of RBC; Immature fraction of reticulocytes; Lymphocyte count; Mean corpuscular Hb; Mean corpuscular vol.; Mean platelet vol.; Mean reticulocyte vol.; Mean sphered corpuscular vol.; Plateletcrit; Platelet distribution width; Platelet count; Red blood cell count; Red cell distribution width; Reticulocyte count; Type 2 diabetes; Monocyte % of WBC; Hematocrit; Hb concentration; Neutrophil count; Reticulocyte fraction of RBC	B_naive; CD4_Naive; CD8_TEM; MAIT; gdT
LATS2	8	6	2	6	Cutaneous melanoma; Mean platelet vol.; Mean sphered corpuscular vol.; Eosinophil count; Hematocrit; Hb concentration	B_naive; CD4_CTL; CD4_TCM; CD4_TEM; CD8_TCM; CD8_TEM; NK_CD56bright; gdT
TXNDC11	3	7	2	6	Cutaneous melanoma; Monocyte % of WBC; Neutrophil count; Neutrophil % of WBC; Platelet count; Red cell distribution width; White blood cell count	B_naive; Plasmablast; Treg
CEBPG	1	9	2	5.00769	Cutaneous melanoma; Hematocrit; Hb concentration; Mean corpuscular Hb; Mean corpuscular vol.; Mean reticulocyte vol.; Mean sphered corpuscular vol.; Neutrophil count; Red blood cell count	B_naive
ZCCHC10	1	2	2	2	Cutaneous melanoma; Estimated heel BMD	B_naive
SAXO1	11	10	4	9	Cutaneous melanoma; Mean platelet vol.; Platelet count; Prostate cancer; Type 2 diabetes; White blood cell count; Estimated heel BMD; Coronary artery disease; High light scatter reticulocyte count; Plateletcrit	B_naive; CD4_Naive; CD4_TCM; CD4_TEM; CD8_Naive; CD8_TCM; CD8_TEM; NK; NK_CD56bright; Treg; gdT
WHAMM	2	7	3	7	Cutaneous melanoma; Mean sphered corpuscular vol.; Red blood cell count; Red cell distribution width; Estimated heel BMD; Plateletcrit; Platelet distribution width	B_naive; cDC2
SMIM14	1	3	2	3	Cutaneous melanoma; Neutrophil count; Neutrophil % of WBC	B_naive
PRIMPOL	7	9	4	8	Cutaneous melanoma; Mean platelet vol.; Platelet count; White blood cell count; Plateletcrit; Estimated heel BMD; Mean corpuscular Hb; Mean corpuscular vol.; Type 2 diabetes	B_naive; CD14_Mono; CD4_Naive; CD4_TCM; CD8_Naive; CD8_TEM; NK
DPEP2	3	12	2	8	Cutaneous melanoma; Eosinophil count; High light scatter reticulocyte count; High light scatter reticulocyte % of RBC; Immature fraction of reticulocytes; Mean sphered corpuscular vol.; Reticulocyte count; Reticulocyte fraction of RBC; White blood cell count; Hematocrit; Hb concentration; Red blood cell count	B_naive; CD4_Naive; NK
RNASE6	2	1	1	1	Cutaneous melanoma	B_naive; CD4_TCM
DNAJC18	7	13	4	9	Cutaneous melanoma; Hematocrit; Hb concentration; High light scatter reticulocyte count; High light scatter reticulocyte % of RBC; Monocyte % of WBC; Reticulocyte count; Reticulocyte fraction of RBC; Estimated heel BMD; Red blood cell count; Heart failure; Coronary artery disease; Mean corpuscular vol.	B_naive; CD14_Mono; CD4_Naive; CD4_TCM; CD8_Naive; CD8_TEM; NK
SPSB1	8	12	5	11	Cutaneous melanoma; Type 2 diabetes; Estimated heel BMD; Eosinophil count; Hematocrit; Hb concentration; Monocyte count; Monocyte % of WBC; Red cell distribution width; Skull BMD; Lymphocyte count; Crohn's disease	B_naive; CD14_Mono; CD16_Mono; CD4_CTL; CD4_Naive; CD8_TEM; NK; gdT
LRRC34	1	6	2	6	Cutaneous melanoma; Eosinophil count; Mean corpuscular Hb; Monocyte count; Monocyte % of WBC; Prostate cancer	B_naive
H2AC25	2	3	2	3	Cutaneous melanoma; Monocyte count; Monocyte % of WBC	B_naive; CD4_TCM
WDR53	1	1	1	1	Cutaneous melanoma	B_naive
ENSG00000188897	9	31	5	21.0688	Cutaneous melanoma; Crohn's disease; High light scatter reticulocyte count; High light scatter reticulocyte % of RBC; Inflammatory bowel disease; Mean corpuscular Hb; Mean corpuscular Hb concentration; Mean corpuscular vol.; Mean reticulocyte vol.; Multiple sclerosis; Mean sphered corpuscular vol.; Plateletcrit; Platelet distribution width; Platelet count; Psoriasis; Red cell distribution width; Reticulocyte count; Reticulocyte fraction of RBC; Type 1 diabetes; Basophil count; Immature fraction of reticulocytes; Monocyte count; Monocyte % of WBC; Neutrophil count; Neutrophil % of WBC; Type 2 diabetes; Eczema; Eosinophil count; Estimated heel BMD; Red blood cell count; White blood cell count	B_naive; CD14_Mono; CD16_Mono; CD4_Naive; CD4_TCM; CD8_TEM; MAIT; NK; NK_CD56bright
ZNF655	1	10	3	8	Cutaneous melanoma; Estimated heel BMD; Lymphocyte count; Mean corpuscular Hb; Mean corpuscular vol.; Neutrophil % of WBC; Plateletcrit; Platelet count; Red blood cell count; Red cell distribution width	B_naive
LSM2	4	21	4	16	Cutaneous melanoma; Estimated heel BMD; Eosinophil count; Hematocrit; Hb concentration; High light scatter reticulocyte count; High light scatter reticulocyte % of RBC; Inflammatory bowel disease; Immature fraction of reticulocytes; Lymphocyte count; Mean platelet vol.; Neutrophil count; Platelet distribution width; Rheumatoid arthritis; Red blood cell count; Reticulocyte count; Reticulocyte fraction of RBC; Type 1 diabetes; Ulcerative colitis; White blood cell count; Platelet count	B_naive; CD4_Naive; CD8_TEM; NK
UQCC6	3	3	3	3	Cutaneous melanoma; Estimated heel BMD; Monocyte % of WBC	B_naive; CD4_Naive; pDC
SPIRE2	9	25	5	16.0836	Cutaneous melanoma; Estimated heel BMD; Hematocrit; Hb concentration; Immature fraction of reticulocytes; Mean corpuscular Hb; Mean corpuscular vol.; Mean reticulocyte vol.; Mean sphered corpuscular vol.; Neutrophil count; Neutrophil % of WBC; Type 2 diabetes; Platelet distribution width; White blood cell count; Monocyte count; Monocyte % of WBC; Reticulocyte count; Reticulocyte fraction of RBC; Schizophrenia; Basal cell carcinoma; High light scatter reticulocyte count; High light scatter reticulocyte % of RBC; Mean corpuscular Hb concentration; Mean platelet vol.; Red blood cell count	B_naive; CD14_Mono; CD4_CTL; CD4_Naive; CD4_TCM; CD8_TEM; MAIT; NK; gdT
PRR13	6	18	3	12.01	Cutaneous melanoma; Eosinophil count; High light scatter reticulocyte count; Mean corpuscular Hb; Mean corpuscular vol.; Monocyte count; Monocyte % of WBC; Mean reticulocyte vol.; Mean sphered corpuscular vol.; Red blood cell count; Red cell distribution width; Reticulocyte count; Reticulocyte fraction of RBC; Hematocrit; Hb concentration; High light scatter reticulocyte % of RBC; Mean platelet vol.; Type 2 diabetes	B_naive; CD14_Mono; CD16_Mono; CD4_TCM; CD8_TEM; NK
LINC01816	6	20	4	14.0089	Cutaneous melanoma; Eosinophil count; Hematocrit; Hb concentration; High light scatter reticulocyte count; Mean corpuscular Hb; Mean corpuscular vol.; Mean platelet vol.; Mean reticulocyte vol.; Mean sphered corpuscular vol.; Neutrophil count; Plateletcrit; Platelet count; Red blood cell count; Red cell distribution width; Reticulocyte count; Reticulocyte fraction of RBC; Type 2 diabetes; White blood cell count; Rheumatoid arthritis	B_naive; CD4_Naive; CD4_TCM; CD8_TCM; CD8_TEM; NK
RMDN2-AS1	3	1	1	1	Cutaneous melanoma	B_naive; CD8_TEM; NK
KLRK1-AS1	12	20	3	14.0474	Cutaneous melanoma; Eosinophil count; High light scatter reticulocyte count; High light scatter reticulocyte % of RBC; Lymphocyte count; Mean corpuscular Hb; Mean corpuscular vol.; Monocyte count; Monocyte % of WBC; Mean reticulocyte vol.; Mean sphered corpuscular vol.; Neutrophil % of WBC; Plateletcrit; Platelet distribution width; Platelet count; Psoriasis; Red blood cell count; Reticulocyte count; Reticulocyte fraction of RBC; Immature fraction of reticulocytes	B_naive; CD14_Mono; CD8_Naive; CD8_TCM; CD8_TEM; ILC; MAIT; NK; NK_CD56bright; cDC2; gdT; pDC
ENSG00000253690	1	3	3	3	Cutaneous melanoma; Estimated heel BMD; Type 2 diabetes	B_naive
ENSG00000260536	5	11	2	9	Cutaneous melanoma; Lymphocyte count; Mean corpuscular Hb; Mean corpuscular vol.; Monocyte count; Monocyte % of WBC; Mean platelet vol.; Platelet count; Prostate cancer; Red cell distribution width; Platelet distribution width	B_naive; CD4_Naive; CD4_TCM; CD8_Naive; CD8_TEM
ENSG00000269604	5	1	1	1	Cutaneous melanoma	B_naive; CD4_Naive; CD4_TCM; CD8_TEM; NK
ENSG00000272463	8	4	2	4	Cutaneous melanoma; Mean corpuscular Hb; Eosinophil count; Lymphocyte count	B_naive; CD16_Mono; CD4_Naive; CD4_TCM; CD4_TEM; CD8_Naive; CD8_TCM; CD8_TEM
RCAN3AS	1	6	2	5	Cutaneous melanoma; Plateletcrit; Platelet distribution width; Platelet count; Prostate cancer; Red blood cell count	B_naive
ENSG00000286162	2	2	2	2	Cutaneous melanoma; Eosinophil count	B_naive; CD4_TCM
ENSG00000287100	7	2	2	2	Cutaneous melanoma; High light scatter reticulocyte count	B_naive; CD4_Naive; CD8_TEM; MAIT; NK; Treg; gdT
ENSG00000288907	5	7	2	6	Cutaneous melanoma; Mean platelet vol.; Red cell distribution width; Mean corpuscular Hb; Mean corpuscular vol.; Platelet count; Monocyte % of WBC	B_naive; CD4_Naive; CD4_TCM; CD8_Naive; NK
ENSG00000289988	1	4	2	4	Cutaneous melanoma; Eosinophil count; Lymphocyte count; White blood cell count	B_naive
HERC2P9	9	4	2	4	Cutaneous melanoma; Neutrophil count; Neutrophil % of WBC; Plateletcrit	B_naive; CD14_Mono; CD4_Naive; CD4_TCM; CD4_TEM; CD8_Naive; CD8_TEM; NK; cDC2
COX15	4	10	2	7	Colorectal cancer; Plateletcrit; Platelet count; Mean corpuscular Hb; Mean corpuscular vol.; Monocyte count; Monocyte % of WBC; Mean reticulocyte vol.; Mean sphered corpuscular vol.; Lymphocyte count	B_naive; CD4_TCM; CD8_TEM; NK
KLF5	2	3	2	3	Colorectal cancer; Eosinophil count; Hematocrit	B_naive; CD8_TEM
RASAL3	7	6	2	5.02469	Colorectal cancer; Eosinophil count; Lymphocyte count; Monocyte count; Neutrophil % of WBC; White blood cell count	B_naive; CD4_Naive; CD4_TCM; CD8_Naive; CD8_TEM; NK; gdT
CUTA	9	17	5	15	Colorectal cancer; Plateletcrit; Platelet count; Eosinophil count; Lymphocyte count; Monocyte % of WBC; Multiple sclerosis; Neutrophil count; Rheumatoid arthritis; Red cell distribution width; Schizophrenia; Type 1 diabetes; Type 2 diabetes; White blood cell count; Hb concentration; Mean corpuscular Hb concentration; Platelet distribution width	B_naive; CD14_Mono; CD16_Mono; CD4_Naive; CD4_TCM; CD8_Naive; CD8_TEM; MAIT; NK
TMEM91	5	14	5	10	Colorectal cancer; Hematocrit; High light scatter reticulocyte count; High light scatter reticulocyte % of RBC; Reticulocyte count; Reticulocyte fraction of RBC; Estimated heel BMD; Prostate cancer; Red cell distribution width; Type 2 diabetes; Coronary artery disease; Hb concentration; Migraine; Red blood cell count	B_naive; CD14_Mono; CD4_Naive; CD4_TCM; NK
RYK	2	4	3	4	Colorectal cancer; Estimated heel BMD; Neutrophil count; White blood cell count	B_naive; NK
SNHG15	9	20	4	15.0558	Colorectal cancer; Eosinophil count; Lymphocyte count; Mean corpuscular Hb; Mean corpuscular vol.; Type 2 diabetes; White blood cell count; Plateletcrit; Platelet distribution width; Platelet count; Basophil count; Estimated heel BMD; Monocyte % of WBC; Mean sphered corpuscular vol.; Neutrophil count; Neutrophil % of WBC; Red cell distribution width; Mean platelet vol.; Mean reticulocyte vol.; Red blood cell count	B_naive; CD14_Mono; CD4_CTL; CD4_Naive; CD4_TCM; CD8_Naive; CD8_TEM; NK; gdT
LINC02863	5	29	6	22.0662	Colorectal cancer; Eosinophil count; Neutrophil count; Neutrophil % of WBC; Plateletcrit; Platelet count; Red cell distribution width; COVID-19 (Severe); COVID-19 (Hospitalised); Crohn's disease; White blood cell count; Inflammatory bowel disease; Basophil count; Cutaneous melanoma; High light scatter reticulocyte count; High light scatter reticulocyte % of RBC; Immature fraction of reticulocytes; Lymphocyte count; Monocyte count; Mean platelet vol.; Mean reticulocyte vol.; Reticulocyte count; Reticulocyte fraction of RBC; Asthma; Coronary artery disease; COPD; Mean corpuscular Hb; Mean corpuscular vol.; Type 1 diabetes	B_naive; CD4_Naive; CD4_TCM; CD8_TEM; NK
ENSG00000254865	8	19	3	14.0142	Colorectal cancer; Hematocrit; Hb concentration; Mean corpuscular Hb; Mean corpuscular vol.; Monocyte % of WBC; Mean sphered corpuscular vol.; Platelet distribution width; Red blood cell count; Reticulocyte count; Type 2 diabetes; High light scatter reticulocyte count; Mean corpuscular Hb concentration; Mean reticulocyte vol.; Neutrophil % of WBC; Red cell distribution width; Coronary artery disease; Immature fraction of reticulocytes; Mean platelet vol.	B_naive; CD14_Mono; CD16_Mono; CD4_Naive; CD4_TCM; CD8_TEM; NK; gdT
ENSG00000257894	1	11	2	8	Colorectal cancer; Hematocrit; High light scatter reticulocyte count; Lymphocyte count; Monocyte count; Neutrophil count; Plateletcrit; Platelet count; Red blood cell count; Reticulocyte count; White blood cell count	B_naive
ENSG00000267787	4	6	3	5	Colorectal cancer; Hematocrit; Hb concentration; Prostate cancer; Red blood cell count; Type 2 diabetes	B_naive; CD14_Mono; CD4_Naive; CD4_TCM
TENT4B	13	12	2	9	Crohn's disease; Inflammatory bowel disease; Mean reticulocyte vol.; Platelet distribution width; White blood cell count; Plateletcrit; Neutrophil count; Platelet count; Mean corpuscular Hb; Mean corpuscular vol.; Mean sphered corpuscular vol.; Red cell distribution width	B_naive; CD4_CTL; CD4_Naive; CD4_TCM; CD4_TEM; CD8_Naive; CD8_TCM; CD8_TEM; MAIT; NK; NK_CD56bright; Treg; gdT
CISD1	11	9	4	8	Crohn's disease; Inflammatory bowel disease; Monocyte count; Monocyte % of WBC; Platelet distribution width; Lymphocyte count; Alzheimer's disease; Platelet count; Cutaneous melanoma	B_naive; CD14_Mono; CD16_Mono; CD4_Naive; CD4_TCM; CD4_TEM; CD8_TCM; CD8_TEM; NK; cDC2; gdT
PUS10	3	15	2	11	Crohn's disease; Eczema; High light scatter reticulocyte count; Inflammatory bowel disease; Immature fraction of reticulocytes; Lymphocyte count; Mean sphered corpuscular vol.; Ulcerative colitis; White blood cell count; Eosinophil count; Psoriasis; Mean corpuscular Hb; Mean corpuscular vol.; Mean reticulocyte vol.; Red blood cell count	B_naive; CD4_Naive; NK
ATXN2L	2	18	3	13.0105	Crohn's disease; Hematocrit; Hb concentration; Inflammatory bowel disease; Mean corpuscular Hb; Mean corpuscular vol.; Monocyte count; Monocyte % of WBC; Mean platelet vol.; Mean reticulocyte vol.; Mean sphered corpuscular vol.; Plateletcrit; Red blood cell count; Red cell distribution width; Type 1 diabetes; Type 2 diabetes; Ulcerative colitis; Reticulocyte count	B_naive; cDC2
LACC1	4	4	4	4	Crohn's disease; Platelet distribution width; Schizophrenia; Estimated heel BMD	B_naive; CD4_TCM; CD8_TCM; MAIT
SOCS1	12	26	3	19	Crohn's disease; Eosinophil count; High light scatter reticulocyte count; High light scatter reticulocyte % of RBC; Lymphocyte count; Mean corpuscular Hb concentration; Mean corpuscular vol.; Mean reticulocyte vol.; Multiple sclerosis; Mean sphered corpuscular vol.; Neutrophil % of WBC; Plateletcrit; Platelet distribution width; Platelet count; Red cell distribution width; Reticulocyte count; Reticulocyte fraction of RBC; Type 1 diabetes; Inflammatory bowel disease; Eczema; Monocyte % of WBC; Mean platelet vol.; Ulcerative colitis; Psoriasis; Mean corpuscular Hb; Cutaneous melanoma	B_naive; CD16_Mono; CD4_CTL; CD4_Naive; CD4_TCM; CD4_TEM; CD8_TCM; CD8_TEM; MAIT; NK; Treg; gdT
TRRAP	3	9	2	7	Crohn's disease; Inflammatory bowel disease; Red cell distribution width; Mean corpuscular vol.; Mean reticulocyte vol.; Mean sphered corpuscular vol.; Red blood cell count; Immature fraction of reticulocytes; Mean corpuscular Hb	B_naive; CD4_Naive; CD4_TCM
IRGM	8	4	2	3	Crohn's disease; Inflammatory bowel disease; Ulcerative colitis; Colorectal cancer	B_naive; CD4_CTL; CD4_TCM; CD4_TEM; CD8_TCM; CD8_TEM; MAIT; NK
ENSG00000289958	1	4	2	4	Crohn's disease; Inflammatory bowel disease; Lymphocyte count; Mean sphered corpuscular vol.	B_naive
PDK4	1	2	2	2	Estimated heel BMD; Monocyte % of WBC	B_naive
GAS7	4	9	3	7	Estimated heel BMD; Primary open-angle glaucoma; High light scatter reticulocyte count; High light scatter reticulocyte % of RBC; Monocyte count; Monocyte % of WBC; Mean sphered corpuscular vol.; Reticulocyte count; Reticulocyte fraction of RBC	B_naive; CD14_Mono; CD16_Mono; NK
LRRC23	5	5	2	4	Estimated heel BMD; High light scatter reticulocyte count; High light scatter reticulocyte % of RBC; Neutrophil count; Neutrophil % of WBC	B_naive; CD4_Naive; CD4_TCM; CD8_Naive; Treg
SCMH1	2	4	2	4	Estimated heel BMD; Mean sphered corpuscular vol.; Plateletcrit; Platelet count	B_naive; NK
CROCC	10	7	3	6	Estimated heel BMD; Hematocrit; Hb concentration; Neutrophil count; Neutrophil % of WBC; Rheumatoid arthritis; Red blood cell count	B_naive; CD16_Mono; CD4_Naive; CD4_TCM; CD4_TEM; CD8_Naive; CD8_TCM; CD8_TEM; NK; Treg
QSER1	7	4	3	4	Estimated heel BMD; Plateletcrit; Platelet count; Type 2 diabetes	B_naive; CD16_Mono; CD4_CTL; CD4_Naive; CD4_TCM; CD8_TEM; NK
SPEN	8	9	4	8	Estimated heel BMD; Heart failure; Dilated cardiomyopathy; Hematocrit; Hb concentration; Red blood cell count; Type 2 diabetes; Prostate cancer; Mean sphered corpuscular vol.	B_naive; CD14_Mono; CD4_Naive; CD4_TCM; CD4_TEM; CD8_Naive; CD8_TCM; MAIT
EPB41L2	1	10	2	8	Estimated heel BMD; Lymphocyte count; Mean corpuscular Hb; Mean corpuscular vol.; Mean reticulocyte vol.; Mean sphered corpuscular vol.; Plateletcrit; Platelet count; Red blood cell count; Red cell distribution width	B_naive
ZNF268	7	11	3	8	Estimated heel BMD; Mean corpuscular Hb; Mean corpuscular vol.; Mean platelet vol.; Mean sphered corpuscular vol.; Platelet count; Type 2 diabetes; High light scatter reticulocyte count; High light scatter reticulocyte % of RBC; Immature fraction of reticulocytes; Mean reticulocyte vol.	B_naive; CD4_Naive; CD4_TCM; CD8_Naive; CD8_TCM; CD8_TEM; NK
PUS7	2	2	2	2	Estimated heel BMD; Mean sphered corpuscular vol.	B_naive; NK
ESS2	6	9	2	6	Estimated heel BMD; High light scatter reticulocyte count; Neutrophil count; Reticulocyte count; Reticulocyte fraction of RBC; High light scatter reticulocyte % of RBC; Plateletcrit; Platelet count; White blood cell count	B_naive; CD14_Mono; CD4_Naive; CD4_TCM; CD8_TEM; NK
SUN2	5	11	2	8	Estimated heel BMD; Hematocrit; Hb concentration; Mean corpuscular Hb; Mean corpuscular vol.; Monocyte % of WBC; Mean reticulocyte vol.; Mean sphered corpuscular vol.; Plateletcrit; Platelet count; Platelet distribution width	B_naive; CD4_Naive; CD4_TCM; NK; pDC
MRGBP	1	1	1	1	Estimated heel BMD	B_naive
MAPK3	7	32	7	22.134	Estimated heel BMD; Eosinophil count; Hematocrit; Hb concentration; High light scatter reticulocyte count; Lymphocyte count; Mean corpuscular Hb; Mean corpuscular vol.; Monocyte count; Mean platelet vol.; Mean reticulocyte vol.; Multiple sclerosis; Mean sphered corpuscular vol.; Neutrophil count; Neutrophil % of WBC; Plateletcrit; Red blood cell count; Reticulocyte count; Reticulocyte fraction of RBC; Schizophrenia; Type 2 diabetes; White blood cell count; Alzheimer's disease; High light scatter reticulocyte % of RBC; Mean corpuscular Hb concentration; Monocyte % of WBC; Platelet distribution width; Platelet count; Bipolar disorder; COPD; Rheumatoid arthritis; Asthma	B_naive; CD14_Mono; CD16_Mono; CD4_Naive; CD4_TCM; CD8_TEM; NK
N4BP1	2	11	2	8	Estimated heel BMD; Eosinophil count; Hematocrit; Hb concentration; High light scatter reticulocyte count; Immature fraction of reticulocytes; Lymphocyte count; Neutrophil count; Red blood cell count; Reticulocyte count; White blood cell count	B_naive; CD4_Naive
ERI1	15	28	6	20.0619	Estimated heel BMD; Monocyte count; Neutrophil count; Plateletcrit; Platelet distribution width; Platelet count; Red cell distribution width; Type 2 diabetes; White blood cell count; Basophil count; Eosinophil count; High light scatter reticulocyte count; High light scatter reticulocyte % of RBC; Immature fraction of reticulocytes; Lymphocyte count; Mean corpuscular Hb; Mean corpuscular vol.; Mean platelet vol.; Neutrophil % of WBC; Red blood cell count; Reticulocyte count; Reticulocyte fraction of RBC; Whole body BMD; Systemic lupus erythematosus; Mean sphered corpuscular vol.; Prostate cancer; Schizophrenia; Mean reticulocyte vol.	B_naive; CD4_CTL; CD4_Naive; CD4_TCM; CD4_TEM; CD8_Naive; CD8_TCM; CD8_TEM; HSPC; NK; NK_CD56bright; NK_Proliferating; Treg; cDC2; gdT
OAZ1	1	12	2	9	Estimated heel BMD; Hematocrit; Hb concentration; High light scatter reticulocyte % of RBC; Monocyte count; Neutrophil count; Neutrophil % of WBC; Plateletcrit; Platelet count; Red blood cell count; Red cell distribution width; White blood cell count	B_naive
GSDME	1	2	2	2	Estimated heel BMD; Type 2 diabetes	B_naive
C5	9	22	4	16.0573	Estimated heel BMD; Hematocrit; Lymphocyte count; Hb concentration; High light scatter reticulocyte % of RBC; Mean platelet vol.; Platelet count; Prostate cancer; Red blood cell count; White blood cell count; Cutaneous melanoma; High light scatter reticulocyte count; Immature fraction of reticulocytes; Monocyte count; Neutrophil % of WBC; Plateletcrit; Rheumatoid arthritis; Reticulocyte count; Reticulocyte fraction of RBC; Whole body BMD; Eosinophil count; Neutrophil count	B_naive; CD14_Mono; CD16_Mono; CD4_Naive; CD4_TCM; CD8_Naive; CD8_TCM; CD8_TEM; NK
GAB1	1	4	3	4	Estimated heel BMD; Plateletcrit; Platelet count; Prostate cancer	B_naive
PSMD9	2	17	2	11	Estimated heel BMD; High light scatter reticulocyte count; High light scatter reticulocyte % of RBC; Mean corpuscular Hb; Mean corpuscular vol.; Monocyte count; Monocyte % of WBC; Mean platelet vol.; Mean sphered corpuscular vol.; Plateletcrit; Platelet distribution width; Platelet count; Red blood cell count; Red cell distribution width; Reticulocyte count; Reticulocyte fraction of RBC; Mean reticulocyte vol.	B_naive; cDC2
PARP11	6	8	2	6	Estimated heel BMD; Mean corpuscular Hb; Mean corpuscular vol.; Mean reticulocyte vol.; Mean sphered corpuscular vol.; Plateletcrit; Platelet count; Red blood cell count	B_naive; CD16_Mono; CD4_Naive; CD4_TCM; CD8_TEM; NK
CEP85L	7	11	5	10	Estimated heel BMD; Eosinophil count; Mean platelet vol.; Multiple sclerosis; Platelet count; Schizophrenia; Type 2 diabetes; White blood cell count; Neutrophil count; Red cell distribution width; Lymphocyte count	B_naive; CD14_Mono; CD16_Mono; CD8_TCM; CD8_TEM; NK; cDC2
GPLD1	2	8	2	6	Estimated heel BMD; Hb concentration; Mean corpuscular Hb; Mean corpuscular vol.; Mean reticulocyte vol.; Red cell distribution width; Reticulocyte count; Reticulocyte fraction of RBC	B_naive; NK
ALDH5A1	5	9	2	7	Estimated heel BMD; Hematocrit; Hb concentration; Mean corpuscular Hb; Mean corpuscular vol.; Mean reticulocyte vol.; Red cell distribution width; Reticulocyte count; Reticulocyte fraction of RBC	B_naive; CD4_TCM; CD8_TEM; NK; pDC
VNN2	13	11	3	9	Estimated heel BMD; Hematocrit; Hb concentration; Mean sphered corpuscular vol.; Neutrophil count; Red blood cell count; White blood cell count; Mean corpuscular vol.; Skull BMD; Neutrophil % of WBC; Cutaneous melanoma	B_naive; CD14_Mono; CD16_Mono; CD4_CTL; CD4_Naive; CD4_TCM; CD4_TEM; CD8_Naive; CD8_TCM; CD8_TEM; NK; cDC2; gdT
BTN2A1	13	39	6	27.1408	Estimated heel BMD; Eosinophil count; Hematocrit; Hb concentration; High light scatter reticulocyte count; High light scatter reticulocyte % of RBC; Lymphocyte count; Mean corpuscular Hb; Mean corpuscular Hb concentration; Mean corpuscular vol.; Major depression; Monocyte count; Mean platelet vol.; Mean reticulocyte vol.; Mean sphered corpuscular vol.; Neutrophil count; Neutrophil % of WBC; Red cell distribution width; Reticulocyte count; Reticulocyte fraction of RBC; Schizophrenia; Systemic lupus erythematosus; White blood cell count; Bipolar disorder; Immature fraction of reticulocytes; Platelet distribution width; Prostate cancer; Type 1 diabetes; Platelet count; Basophil count; Bipolar I disorder; Breast cancer (Overall); Red blood cell count; Rheumatoid arthritis; Type 2 diabetes; Monocyte % of WBC; Whole body BMD; Multiple sclerosis; Psoriasis	B_naive; CD14_Mono; CD16_Mono; CD4_CTL; CD4_Naive; CD4_TCM; CD4_TEM; CD8_Naive; CD8_TCM; CD8_TEM; MAIT; NK; gdT
HMGXB3	6	9	2	7	Estimated heel BMD; Mean corpuscular Hb; Mean corpuscular vol.; Monocyte count; Monocyte % of WBC; Mean platelet vol.; Mean reticulocyte vol.; Mean sphered corpuscular vol.; Neutrophil % of WBC	B_naive; CD14_Mono; CD16_Mono; CD8_TEM; NK; pDC
CD86	2	13	3	10	Estimated heel BMD; Eosinophil count; Hematocrit; Hb concentration; Lymphocyte count; Mean corpuscular vol.; Mean platelet vol.; Mean reticulocyte vol.; Multiple sclerosis; Mean sphered corpuscular vol.; Plateletcrit; Platelet count; Red blood cell count	B_naive; CD14_Mono
ATP6V1A	2	3	1	2	Estimated heel BMD; Femur neck BMD; Whole body BMD	B_naive; CD4_TCM
GLS	7	11	2	7	Estimated heel BMD; High light scatter reticulocyte count; High light scatter reticulocyte % of RBC; Immature fraction of reticulocytes; Mean corpuscular Hb; Mean corpuscular vol.; Mean platelet vol.; Mean reticulocyte vol.; Reticulocyte count; Reticulocyte fraction of RBC; Platelet count	B_naive; CD16_Mono; CD4_Naive; CD4_TCM; CD4_TEM; CD8_Naive; CD8_TCM
PLEKHM2	2	6	4	5	Estimated heel BMD; Neutrophil count; Neutrophil % of WBC; Type 2 diabetes; White blood cell count; Cutaneous melanoma	B_naive; CD16_Mono
DDX59	10	12	4	11	Estimated heel BMD; Eosinophil count; Mean corpuscular Hb; Mean corpuscular vol.; Red blood cell count; Red cell distribution width; Type 2 diabetes; Coronary artery disease; High light scatter reticulocyte count; Inflammatory bowel disease; Lymphocyte count; Ulcerative colitis	B_naive; CD14_Mono; CD16_Mono; CD4_Naive; CD4_TCM; CD4_TEM; CD8_Naive; CD8_TCM; CD8_TEM; cDC2
CRIPT	4	4	3	4	Estimated heel BMD; Hematocrit; Type 2 diabetes; Red cell distribution width	B_naive; CD4_Naive; CD4_TCM; CD8_Naive
MTERF2	4	2	2	2	Estimated heel BMD; Lymphocyte count	B_naive; CD4_Naive; CD4_TCM; NK
MTIF3	9	7	3	6	Estimated heel BMD; Red cell distribution width; Type 2 diabetes; Mean corpuscular Hb; Mean corpuscular vol.; Mean sphered corpuscular vol.; Plateletcrit	B_naive; CD4_Naive; CD4_TCM; CD4_TEM; CD8_Naive; CD8_TEM; NK; NK_CD56bright; gdT
SPATA1	4	1	1	1	Estimated heel BMD	B_naive; CD4_Naive; CD4_TCM; NK
AHNAK	13	15	2	10.1114	Estimated heel BMD; Eosinophil count; High light scatter reticulocyte count; High light scatter reticulocyte % of RBC; Immature fraction of reticulocytes; Neutrophil count; Neutrophil % of WBC; Platelet distribution width; Red cell distribution width; Reticulocyte count; Reticulocyte fraction of RBC; Lymphocyte count; Monocyte count; Monocyte % of WBC; White blood cell count	B_naive; CD16_Mono; CD4_CTL; CD4_Naive; CD4_TCM; CD4_TEM; CD8_Naive; CD8_TCM; CD8_TEM; MAIT; NK; NK_CD56bright; gdT
INSIG2	4	1	1	1	Estimated heel BMD	B_naive; CD4_Naive; CD4_TCM; NK
RRBP1	10	18	2	12.0251	Estimated heel BMD; Eosinophil count; High light scatter reticulocyte count; High light scatter reticulocyte % of RBC; Immature fraction of reticulocytes; Mean platelet vol.; Reticulocyte count; Reticulocyte fraction of RBC; Lymphocyte count; Mean corpuscular vol.; Monocyte count; Mean sphered corpuscular vol.; Plateletcrit; Platelet count; Red cell distribution width; White blood cell count; Basophil count; Neutrophil % of WBC	B_naive; CD14_Mono; CD16_Mono; CD4_Naive; CD4_TCM; CD8_TEM; HSPC; NK; NK_CD56bright; cDC2
IPPK	4	9	3	8	Estimated heel BMD; Mean sphered corpuscular vol.; Plateletcrit; Platelet count; Type 2 diabetes; White blood cell count; Lymphocyte count; Mean platelet vol.; Neutrophil count	B_naive; CD4_Naive; CD4_TCM; NK
ZNF484	8	7	2	5	Estimated heel BMD; Reticulocyte count; Reticulocyte fraction of RBC; High light scatter reticulocyte count; High light scatter reticulocyte % of RBC; Platelet distribution width; Monocyte % of WBC	B_naive; CD14_Mono; CD16_Mono; CD4_Naive; CD4_TCM; CD4_TEM; CD8_TEM; NK
SEC14L1	4	1	1	1	Estimated heel BMD	B_naive; CD4_Naive; CD8_TEM; NK
HIP1R	1	8	2	6	Estimated heel BMD; High light scatter reticulocyte count; High light scatter reticulocyte % of RBC; Mean platelet vol.; Platelet distribution width; Red cell distribution width; Reticulocyte count; Reticulocyte fraction of RBC	B_naive
LANCL2	4	2	2	2	Estimated heel BMD; Lymphocyte count	B_naive; CD14_Mono; CD4_TEM; NK
RPS15A	1	3	2	3	Estimated heel BMD; Monocyte % of WBC; Mean platelet vol.	B_naive
GNL2	4	11	2	8	Estimated heel BMD; Mean corpuscular Hb; Mean corpuscular vol.; Neutrophil count; Neutrophil % of WBC; Plateletcrit; Platelet count; Red cell distribution width; Monocyte % of WBC; Mean reticulocyte vol.; Mean sphered corpuscular vol.	B_naive; CD14_Mono; CD4_TCM; CD8_TEM
PIM1	3	8	3	7	Estimated heel BMD; Mean corpuscular vol.; Mean platelet vol.; Mean reticulocyte vol.; Platelet distribution width; Platelet count; Prostate cancer; Mean sphered corpuscular vol.	B_naive; NK; cDC2
NAAA	7	4	3	4	Estimated heel BMD; Mean corpuscular vol.; Type 2 diabetes; Mean corpuscular Hb	B_naive; CD16_Mono; CD4_CTL; CD4_Naive; CD8_Naive; CD8_TEM; NK
GALNT1	8	6	2	5	Estimated heel BMD; Monocyte count; Mean corpuscular Hb; Mean corpuscular vol.; Mean reticulocyte vol.; Skull BMD	B_naive; CD14_Mono; CD4_Naive; CD4_TCM; CD4_TEM; CD8_TCM; CD8_TEM; NK
OSBPL1A	7	1	1	1	Estimated heel BMD	B_naive; CD16_Mono; CD4_CTL; CD8_TEM; NK_CD56bright; cDC2; gdT
CCDC97	9	11	4	8	Estimated heel BMD; Mean corpuscular Hb; Mean corpuscular vol.; Mean reticulocyte vol.; Mean sphered corpuscular vol.; Plateletcrit; Platelet count; Red blood cell count; White blood cell count; Coronary artery disease; Colorectal cancer	B_naive; CD4_Naive; CD4_TCM; CD4_TEM; CD8_Naive; CD8_TCM; CD8_TEM; MAIT; gdT
PARP1	8	10	3	7	Estimated heel BMD; High light scatter reticulocyte % of RBC; Mean corpuscular Hb; Mean corpuscular vol.; Mean sphered corpuscular vol.; Plateletcrit; Platelet count; Cutaneous melanoma; Mean reticulocyte vol.; White blood cell count	B_naive; CD16_Mono; CD4_Naive; CD4_TCM; CD4_TEM; CD8_TCM; NK; Treg
PSEN2	6	15	4	12	Estimated heel BMD; Eosinophil count; Lymphocyte count; Mean corpuscular vol.; Major depression; Mean reticulocyte vol.; Mean sphered corpuscular vol.; High light scatter reticulocyte count; Red blood cell count; Reticulocyte count; Neutrophil count; Plateletcrit; Platelet count; Ulcerative colitis; White blood cell count	B_naive; CD14_Mono; CD16_Mono; CD4_TEM; CD8_TEM; NK
AMT	6	22	5	16	Estimated heel BMD; Eosinophil count; High light scatter reticulocyte count; High light scatter reticulocyte % of RBC; Immature fraction of reticulocytes; Mean corpuscular Hb; Mean corpuscular vol.; Major depression; Monocyte count; Mean sphered corpuscular vol.; Plateletcrit; Platelet count; Prostate cancer; Reticulocyte count; Reticulocyte fraction of RBC; Ulcerative colitis; Neutrophil count; Red blood cell count; White blood cell count; Mean corpuscular Hb concentration; Lymphocyte count; Red cell distribution width	B_naive; CD14_Mono; CD4_Naive; CD4_TCM; CD8_TEM; NK
TCTA	6	25	6	18	Estimated heel BMD; Eosinophil count; High light scatter reticulocyte count; High light scatter reticulocyte % of RBC; Immature fraction of reticulocytes; Mean corpuscular Hb; Mean corpuscular vol.; Major depression; Monocyte count; Mean sphered corpuscular vol.; Plateletcrit; Platelet count; Prostate cancer; Reticulocyte count; Reticulocyte fraction of RBC; Ulcerative colitis; Coronary artery disease; Crohn's disease; Inflammatory bowel disease; Red cell distribution width; Mean corpuscular Hb concentration; Neutrophil count; Red blood cell count; White blood cell count; Lymphocyte count	B_naive; CD16_Mono; CD4_Naive; CD4_TCM; CD8_TEM; NK
DOK3	2	5	2	4	Estimated heel BMD; Hematocrit; Hb concentration; Neutrophil count; Neutrophil % of WBC	B_naive; CD14_Mono
LUC7L2	12	9	2	6	Estimated heel BMD; Hematocrit; Hb concentration; High light scatter reticulocyte count; High light scatter reticulocyte % of RBC; Mean corpuscular Hb; Mean corpuscular vol.; Reticulocyte count; Reticulocyte fraction of RBC	B_naive; CD14_Mono; CD16_Mono; CD4_Naive; CD4_TCM; CD4_TEM; CD8_Naive; CD8_TCM; CD8_TEM; MAIT; NK; cDC2
LACTB2	7	3	3	3	Estimated heel BMD; Mean platelet vol.; Prostate cancer	B_naive; CD14_Mono; CD4_Naive; CD4_TCM; CD8_TCM; CD8_TEM; NK
PTS	1	3	2	3	Estimated heel BMD; Neutrophil count; White blood cell count	B_naive
PTPRO	1	1	1	1	Estimated heel BMD	B_naive
CENPU	9	12	5	10	Estimated heel BMD; Mean platelet vol.; Platelet count; Type 2 diabetes; Cutaneous melanoma; Mean sphered corpuscular vol.; Schizophrenia; Mean corpuscular Hb; Mean corpuscular vol.; Red blood cell count; Neutrophil count; White blood cell count	B_naive; CD16_Mono; CD4_Naive; CD4_TCM; CD8_TEM; MAIT; NK; NK_CD56bright; NK_Proliferating
ANAPC1	2	4	2	4	Estimated heel BMD; Lymphocyte count; Red blood cell count; High light scatter reticulocyte count	B_naive; CD4_TCM
NUS1	10	5	4	5	Estimated heel BMD; Platelet count; Schizophrenia; Type 2 diabetes; Plateletcrit	B_naive; CD14_Mono; CD4_Naive; CD4_TCM; CD4_TEM; CD8_TCM; CD8_TEM; MAIT; NK; Plasmablast
CEP112	4	5	3	5	Estimated heel BMD; Eosinophil count; Plateletcrit; Platelet count; Cutaneous melanoma	B_naive; CD4_Naive; CD4_TCM; CD4_TEM
RMND1	6	14	3	10	Estimated heel BMD; Whole body BMD; Monocyte count; Breast cancer (Overall); Mean corpuscular Hb; Mean corpuscular vol.; Mean reticulocyte vol.; Mean sphered corpuscular vol.; Neutrophil count; Red cell distribution width; White blood cell count; Lumbar spine BMD; Skull BMD; Plateletcrit	B_naive; CD14_Mono; CD4_Naive; CD4_TCM; CD8_TEM; NK
CFAP251	2	16	2	10	Estimated heel BMD; High light scatter reticulocyte count; High light scatter reticulocyte % of RBC; Mean corpuscular Hb; Mean corpuscular vol.; Monocyte count; Monocyte % of WBC; Mean platelet vol.; Mean sphered corpuscular vol.; Plateletcrit; Platelet distribution width; Platelet count; Red blood cell count; Red cell distribution width; Reticulocyte count; Reticulocyte fraction of RBC	B_naive; CD4_TCM
CTBP1	2	7	4	7	Estimated heel BMD; Bipolar I disorder; Immature fraction of reticulocytes; Mean corpuscular Hb; Mean corpuscular Hb concentration; Schizophrenia; Type 2 diabetes	B_naive; NK
SENP3	6	21	4	15.0417	Estimated heel BMD; Eosinophil count; Hematocrit; Hb concentration; Lymphocyte count; Mean corpuscular Hb concentration; Monocyte count; Monocyte % of WBC; Mean platelet vol.; Plateletcrit; Platelet distribution width; Platelet count; Red blood cell count; Red cell distribution width; White blood cell count; Cutaneous melanoma; Reticulocyte count; Reticulocyte fraction of RBC; Asthma; High light scatter reticulocyte count; Mean sphered corpuscular vol.	B_naive; CD14_Mono; CD4_Naive; CD4_TCM; CD8_TEM; NK
AMDHD2	1	2	2	2	Estimated heel BMD; Red cell distribution width	B_naive
TM2D1	11	1	1	1	Estimated heel BMD	B_naive; CD14_Mono; CD16_Mono; CD4_CTL; CD4_Naive; CD4_TCM; CD8_Naive; CD8_TCM; CD8_TEM; Treg; cDC2
CCDC138	1	2	2	2	Estimated heel BMD; Mean platelet vol.	B_naive
PEX2	6	1	1	1	Estimated heel BMD	B_naive; CD16_Mono; CD4_Naive; CD4_TCM; CD8_TEM; Treg
BMERB1	4	10	4	9.00309	Estimated heel BMD; Hematocrit; Hb concentration; Platelet distribution width; Red blood cell count; Type 2 diabetes; Mean corpuscular Hb; Major depression; Mean platelet vol.; High light scatter reticulocyte count	B_naive; CD4_Naive; CD4_TCM; CD8_TCM
ZNF528	6	1	1	1	Estimated heel BMD	B_naive; CD4_Naive; CD4_TCM; CD4_TEM; CD8_TEM; NK
CHRNB1	6	19	3	14	Estimated heel BMD; Hb concentration; High light scatter reticulocyte count; High light scatter reticulocyte % of RBC; Immature fraction of reticulocytes; Lymphocyte count; Mean corpuscular Hb; Mean corpuscular Hb concentration; Monocyte count; Mean platelet vol.; Neutrophil count; Plateletcrit; Platelet distribution width; Prostate cancer; Red cell distribution width; White blood cell count; Platelet count; Reticulocyte count; Reticulocyte fraction of RBC	B_naive; CD14_Mono; CD16_Mono; CD8_TEM; NK; cDC2
ZNF561	2	10	2	7	Estimated heel BMD; High light scatter reticulocyte count; High light scatter reticulocyte % of RBC; Mean corpuscular Hb; Monocyte % of WBC; Mean reticulocyte vol.; Mean sphered corpuscular vol.; Neutrophil count; Plateletcrit; Reticulocyte count	B_naive; CD4_Naive
OXSR1	4	9	2	7	Estimated heel BMD; Immature fraction of reticulocytes; Mean corpuscular Hb; Mean corpuscular Hb concentration; Mean corpuscular vol.; Mean reticulocyte vol.; Mean sphered corpuscular vol.; Platelet distribution width; Red blood cell count	B_naive; CD4_TCM; CD8_TEM; NK
SH3RF3	4	6	3	6	Estimated heel BMD; Basophil count; Bipolar disorder; Lymphocyte count; Major depression; Red blood cell count	B_naive; CD4_Naive; MAIT; NK
ZHX3	1	14	4	11.0101	Estimated heel BMD; Eosinophil count; Hematocrit; Hb concentration; High light scatter reticulocyte count; Mean corpuscular Hb concentration; Mean corpuscular vol.; Major depression; Mean sphered corpuscular vol.; Plateletcrit; Platelet count; Red blood cell count; Reticulocyte count; Type 2 diabetes	B_naive
CCDC57	6	6	2	5	Estimated heel BMD; Hematocrit; Hb concentration; Mean platelet vol.; Red blood cell count; Neutrophil % of WBC	B_naive; CD4_Naive; CD4_TCM; CD8_Naive; CD8_TEM; NK
COX8A	1	1	1	1	Estimated heel BMD	B_naive
EFCAB5	6	18	4	13.0681	Estimated heel BMD; Hematocrit; Hb concentration; Lymphocyte count; Monocyte count; Monocyte % of WBC; Mean platelet vol.; Neutrophil count; Red blood cell count; White blood cell count; Lumbar spine BMD; Colorectal cancer; Plateletcrit; Femur neck BMD; Coronary artery disease; Mean corpuscular Hb; Skull BMD; Whole body BMD	B_naive; CD4_Naive; CD4_TCM; CD4_TEM; CD8_TEM; NK
FAM210A	5	2	2	2	Estimated heel BMD; Mean sphered corpuscular vol.	B_naive; CD4_Naive; CD4_TCM; CD8_TEM; NK
NDUFV2	4	8	2	6	Estimated heel BMD; Mean platelet vol.; Plateletcrit; High light scatter reticulocyte count; High light scatter reticulocyte % of RBC; Platelet distribution width; Reticulocyte count; Reticulocyte fraction of RBC	B_naive; CD4_TEM; CD8_Naive; NK
RNF212	6	3	2	3	Estimated heel BMD; Immature fraction of reticulocytes; Whole body BMD	B_naive; CD4_Naive; CD4_TCM; CD4_TEM; CD8_TCM; NK
C12orf42	2	2	2	2	Estimated heel BMD; Eosinophil count	B_naive; cDC2
ZFP82	14	11	3	10.0366	Estimated heel BMD; Monocyte count; Monocyte % of WBC; Coronary artery disease; Lymphocyte count; Neutrophil % of WBC; Plateletcrit; Platelet count; Red blood cell count; Red cell distribution width; Type 2 diabetes	B_naive; CD14_Mono; CD16_Mono; CD4_CTL; CD4_Naive; CD4_TCM; CD4_TEM; CD8_Naive; CD8_TCM; CD8_TEM; MAIT; NK; NK_CD56bright; gdT
ZNF678	7	1	1	1	Estimated heel BMD	B_naive; CD4_CTL; CD4_Naive; CD4_TCM; CD8_Naive; CD8_TEM; NK
IDH2	12	9	2	7	Estimated heel BMD; Lymphocyte count; Mean corpuscular Hb concentration; Neutrophil % of WBC; Reticulocyte count; Reticulocyte fraction of RBC; High light scatter reticulocyte count; High light scatter reticulocyte % of RBC; Plateletcrit	B_naive; CD14_Mono; CD16_Mono; CD4_CTL; CD4_Naive; CD4_TCM; CD4_TEM; CD8_Naive; CD8_TCM; CD8_TEM; NK; Treg
ZNF438	13	8	3	8	Estimated heel BMD; Mean reticulocyte vol.; Rheumatoid arthritis; Mean sphered corpuscular vol.; Lymphocyte count; Red cell distribution width; Plateletcrit; Platelet count	B_naive; CD16_Mono; CD4_CTL; CD4_Naive; CD4_TCM; CD4_TEM; CD8_TCM; CD8_TEM; MAIT; NK; NK_CD56bright; cDC2; gdT
PTRH1	3	7	3	6	Estimated heel BMD; High light scatter reticulocyte count; Monocyte % of WBC; Platelet distribution width; Prostate cancer; High light scatter reticulocyte % of RBC; Immature fraction of reticulocytes	B_naive; CD14_Mono; NK_CD56bright
GCNT1	5	4	2	4	Estimated heel BMD; Monocyte count; Monocyte % of WBC; Basophil count	B_naive; CD14_Mono; CD4_TCM; CD8_TCM; NK
WDR86	9	7	2	6	Estimated heel BMD; Lymphocyte count; Monocyte count; Plateletcrit; Platelet count; White blood cell count; Platelet distribution width	B_naive; CD16_Mono; CD4_CTL; CD4_TCM; CD4_TEM; CD8_Naive; CD8_TCM; CD8_TEM; MAIT
OVCH1	6	5	2	4	Estimated heel BMD; Mean platelet vol.; Platelet distribution width; Platelet count; Plateletcrit	B_naive; CD4_Naive; CD4_TCM; CD8_TEM; NK; Treg
AMZ2	10	6	3	6	Estimated heel BMD; Type 2 diabetes; Lymphocyte count; Eosinophil count; Neutrophil % of WBC; Platelet distribution width	B_naive; CD14_Mono; CD4_Naive; CD4_TCM; CD4_TEM; CD8_TEM; NK; NK_CD56bright; Treg; gdT
PLN	7	7	2	6	Estimated heel BMD; Mean sphered corpuscular vol.; Neutrophil count; Red cell distribution width; White blood cell count; Lymphocyte count; Monocyte count	B_naive; CD14_Mono; CD4_Naive; CD4_TCM; CD8_Naive; CD8_TEM; Treg
CTNND1	4	12	3	9	Estimated heel BMD; Mean corpuscular Hb; Mean corpuscular vol.; Major depression; Monocyte count; Mean platelet vol.; Mean sphered corpuscular vol.; Platelet distribution width; Platelet count; Red blood cell count; Schizophrenia; Lymphocyte count	B_naive; CD14_Mono; CD16_Mono; cDC2
NAGA	8	12	3	10.032	Estimated heel BMD; Mean reticulocyte vol.; Mean sphered corpuscular vol.; Neutrophil count; Neutrophil % of WBC; Platelet distribution width; Schizophrenia; White blood cell count; Mean platelet vol.; Plateletcrit; Lymphocyte count; Eosinophil count	B_naive; CD4_CTL; CD4_Naive; CD4_TCM; CD8_Naive; CD8_TCM; CD8_TEM; NK
MACO1	15	21	2	14.0153	Estimated heel BMD; Hematocrit; High light scatter reticulocyte count; High light scatter reticulocyte % of RBC; Immature fraction of reticulocytes; Mean corpuscular Hb; Mean corpuscular Hb concentration; Mean corpuscular vol.; Mean reticulocyte vol.; Mean sphered corpuscular vol.; Neutrophil count; Neutrophil % of WBC; Plateletcrit; Platelet distribution width; Platelet count; Red blood cell count; Red cell distribution width; Lymphocyte count; Reticulocyte count; Reticulocyte fraction of RBC; Mean platelet vol.	B_naive; CD14_Mono; CD16_Mono; CD4_CTL; CD4_Naive; CD4_TCM; CD4_TEM; CD8_Naive; CD8_TCM; CD8_TEM; MAIT; NK; NK_CD56bright; Treg; gdT
HDAC4-AS1	8	3	2	3	Estimated heel BMD; Monocyte % of WBC; Platelet count	B_naive; CD14_Mono; CD16_Mono; CD4_Naive; CD4_TCM; CD8_Naive; CD8_TEM; NK
ENSG00000227712	5	1	1	1	Estimated heel BMD	B_naive; CD4_Naive; CD4_TCM; CD8_Naive; CD8_TCM
RRAGC-DT	1	1	1	1	Estimated heel BMD	B_naive
LINC01013	1	1	1	1	Estimated heel BMD	B_naive
LINC02580	10	24	4	17.1196	Estimated heel BMD; Hb concentration; Immature fraction of reticulocytes; Monocyte count; Mean sphered corpuscular vol.; Neutrophil count; Neutrophil % of WBC; Prostate cancer; Red blood cell count; White blood cell count; Eosinophil count; High light scatter reticulocyte count; High light scatter reticulocyte % of RBC; Inflammatory bowel disease; Lymphocyte count; Mean corpuscular Hb; Mean corpuscular vol.; Mean reticulocyte vol.; Plateletcrit; Platelet count; Monocyte % of WBC; Mean platelet vol.; Multiple sclerosis; Ulcerative colitis	B_naive; CD14_Mono; CD4_Naive; CD4_TCM; CD8_Naive; CD8_TCM; CD8_TEM; NK; Treg; gdT
LINC01362	1	1	1	1	Estimated heel BMD	B_naive
SMIM26	11	8	3	7	Estimated heel BMD; Hematocrit; Hb concentration; Platelet distribution width; Platelet count; Red blood cell count; Type 2 diabetes; Mean platelet vol.	B_naive; CD4_CTL; CD4_Naive; CD4_TCM; CD4_TEM; CD8_Naive; CD8_TCM; CD8_TEM; MAIT; NK; gdT
LINC02576	1	9	3	7	Estimated heel BMD; High light scatter reticulocyte count; High light scatter reticulocyte % of RBC; Mean corpuscular Hb; Mean platelet vol.; Platelet distribution width; Reticulocyte count; Reticulocyte fraction of RBC; Type 2 diabetes	B_naive
GPX1	5	33	7	23.0132	Estimated heel BMD; Eosinophil count; Hematocrit; Hb concentration; High light scatter reticulocyte count; High light scatter reticulocyte % of RBC; Inflammatory bowel disease; Immature fraction of reticulocytes; Lymphocyte count; Mean corpuscular Hb; Mean corpuscular vol.; Mean reticulocyte vol.; Plateletcrit; Platelet distribution width; Platelet count; Prostate cancer; Red blood cell count; Red cell distribution width; Reticulocyte count; Reticulocyte fraction of RBC; Type 2 diabetes; Ulcerative colitis; White blood cell count; Heart failure; Coronary artery disease; Crohn's disease; Major depression; Mean sphered corpuscular vol.; Lumbar spine BMD; Whole body BMD; Breast cancer (Overall); Cutaneous melanoma; COPD	B_naive; CD4_Naive; CD4_TCM; cDC2; pDC
ENSG00000234848	1	5	2	4	Estimated heel BMD; Hematocrit; Hb concentration; Lymphocyte count; Red blood cell count	B_naive
ENSG00000238142	4	5	3	4	Estimated heel BMD; Hematocrit; Hb concentration; Red blood cell count; Inflammatory bowel disease	B_naive; CD4_Naive; CD4_TCM; CD8_TEM
EXO5-DT	4	3	3	3	Estimated heel BMD; Schizophrenia; Lymphocyte count	B_naive; CD4_Naive; CD8_TEM; NK
ASB14	4	9	3	8	Estimated heel BMD; Monocyte % of WBC; Mean platelet vol.; Neutrophil count; Neutrophil % of WBC; Platelet count; Type 2 diabetes; White blood cell count; Mean reticulocyte vol.	B_naive; CD4_Naive; CD4_TCM; CD8_Naive
MRPL20	6	1	1	1	Estimated heel BMD	B_naive; CD4_Naive; CD4_TCM; CD4_TEM; CD8_Naive; CD8_TCM
TMEM199	7	8	2	7	Estimated heel BMD; Plateletcrit; Platelet count; Whole body BMD; Monocyte % of WBC; Mean corpuscular Hb; Mean corpuscular vol.; Red cell distribution width	B_naive; CD14_Mono; CD16_Mono; CD4_Naive; CD4_TCM; CD8_TEM; NK
FAM111A-DT	1	5	3	5	Estimated heel BMD; Mean corpuscular Hb; Mean corpuscular Hb concentration; Prostate cancer; Red blood cell count	B_naive
LY6E-DT	5	1	1	1	Estimated heel BMD	B_naive; CD4_Naive; CD4_TCM; CD8_Naive; CD8_TCM
LINC02762	3	3	2	3	Estimated heel BMD; Neutrophil count; White blood cell count	B_naive; CD4_TCM; CD8_TCM
ENSG00000253809	1	1	1	1	Estimated heel BMD	B_naive
ENSG00000253811	1	3	2	3	Estimated heel BMD; Hematocrit; Red blood cell count	B_naive
ENSG00000254571	4	9	2	6	Estimated heel BMD; Hematocrit; Hb concentration; High light scatter reticulocyte count; High light scatter reticulocyte % of RBC; Immature fraction of reticulocytes; Red blood cell count; Reticulocyte count; White blood cell count	B_naive; CD4_Naive; CD4_TCM; CD8_TEM
ENSG00000255856	1	14	2	10	Estimated heel BMD; High light scatter reticulocyte % of RBC; Mean corpuscular Hb; Mean corpuscular vol.; Monocyte count; Mean platelet vol.; Mean sphered corpuscular vol.; Plateletcrit; Platelet distribution width; Platelet count; Red blood cell count; Red cell distribution width; Reticulocyte count; Reticulocyte fraction of RBC	B_naive
ENSG00000256658	10	14	2	10.041	Estimated heel BMD; Lymphocyte count; Plateletcrit; Platelet count; Mean corpuscular Hb; Mean corpuscular vol.; Monocyte count; Mean platelet vol.; Mean reticulocyte vol.; Mean sphered corpuscular vol.; Neutrophil % of WBC; White blood cell count; Neutrophil count; Platelet distribution width	B_naive; CD16_Mono; CD4_Naive; CD4_TCM; CD4_TEM; CD8_Naive; CD8_TCM; CD8_TEM; NK; Treg
ZNF253	6	3	3	3	Estimated heel BMD; Type 2 diabetes; Hematocrit	B_naive; CD14_Mono; CD4_TCM; CD4_TEM; CD8_Naive; cDC2
PSMA3-AS1	6	4	2	3	Estimated heel BMD; Red cell distribution width; Mean corpuscular Hb; Mean corpuscular vol.	B_naive; CD16_Mono; CD4_Naive; CD4_TCM; CD8_TEM; NK
ENSG00000261267	1	6	2	5	Estimated heel BMD; Eosinophil count; Hematocrit; High light scatter reticulocyte count; Mean corpuscular Hb; Red blood cell count	B_naive
MANEA-DT	3	5	2	5	Estimated heel BMD; Hb concentration; Mean corpuscular Hb concentration; Mean platelet vol.; Red cell distribution width	B_naive; CD4_Naive; CD4_TCM
RSL1D1-DT	3	10	2	8	Estimated heel BMD; Hematocrit; Hb concentration; Lymphocyte count; Mean reticulocyte vol.; Plateletcrit; Platelet distribution width; Platelet count; Red blood cell count; Monocyte % of WBC	B_naive; CD8_TEM; NK
ENSG00000265739	7	16	3	11.0692	Estimated heel BMD; Hematocrit; Lymphocyte count; Mean corpuscular Hb; Mean corpuscular vol.; Monocyte count; Monocyte % of WBC; Mean platelet vol.; Neutrophil count; Platelet count; Red blood cell count; White blood cell count; Coronary artery disease; Hb concentration; Mean reticulocyte vol.; Mean sphered corpuscular vol.	B_naive; CD14_Mono; CD4_Naive; CD4_TCM; CD8_Naive; CD8_TEM; NK
ENSG00000268218	6	20	3	14	Estimated heel BMD; High light scatter reticulocyte count; High light scatter reticulocyte % of RBC; Lymphocyte count; Mean platelet vol.; Mean reticulocyte vol.; Neutrophil count; Platelet distribution width; Reticulocyte count; Reticulocyte fraction of RBC; White blood cell count; Cutaneous melanoma; Mean sphered corpuscular vol.; Hematocrit; Hb concentration; Mean corpuscular Hb; Mean corpuscular vol.; Plateletcrit; Mean corpuscular Hb concentration; Red cell distribution width	B_naive; CD4_Naive; CD4_TCM; CD8_Naive; CD8_TEM; NK
ENSG00000269825	4	4	2	3	Estimated heel BMD; Red cell distribution width; High light scatter reticulocyte count; High light scatter reticulocyte % of RBC	B_naive; CD14_Mono; CD4_Naive; CD4_TCM
ENSG00000272182	1	3	2	3	Estimated heel BMD; Lymphocyte count; Neutrophil % of WBC	B_naive
C2orf49-DT	7	2	2	2	Estimated heel BMD; Type 1 diabetes	B_naive; CD4_Naive; CD4_TCM; CD4_TEM; CD8_Naive; CD8_TEM; NK
CDC37L1-DT	5	11	3	7.00823	Estimated heel BMD; Hematocrit; Hb concentration; Mean corpuscular Hb; Mean corpuscular vol.; Mean sphered corpuscular vol.; Plateletcrit; Platelet count; Red blood cell count; Bipolar disorder; Mean reticulocyte vol.	B_naive; CD4_Naive; CD4_TCM; CD8_TEM; NK
ENSG00000274315	5	1	1	1	Estimated heel BMD	B_naive; CD4_Naive; CD4_TCM; CD8_TEM; NK
PSMB3	7	14	3	10	Estimated heel BMD; Mean corpuscular Hb; Mean corpuscular vol.; Mean reticulocyte vol.; Mean sphered corpuscular vol.; Plateletcrit; Platelet count; Platelet distribution width; Mean platelet vol.; Coronary artery disease; High light scatter reticulocyte count; High light scatter reticulocyte % of RBC; Reticulocyte count; Type 2 diabetes	B_naive; CD14_Mono; CD16_Mono; CD4_TCM; CD8_TCM; CD8_TEM; NK
CISD3	1	6	2	6	Estimated heel BMD; Eosinophil count; Mean corpuscular Hb; Mean corpuscular vol.; Mean platelet vol.; White blood cell count	B_naive
ENSG00000281016	1	1	1	1	Estimated heel BMD	B_naive
SLFNL1-AS1	2	4	3	4	Estimated heel BMD; Plateletcrit; Platelet count; Cutaneous melanoma	B_naive; NK
ENSG00000285658	2	2	2	2	Estimated heel BMD; Lymphocyte count	B_naive; CD4_Naive
ENSG00000286271	5	10	3	7	Estimated heel BMD; Hematocrit; Hb concentration; Red blood cell count; High light scatter reticulocyte count; High light scatter reticulocyte % of RBC; Immature fraction of reticulocytes; Lymphocyte count; Neutrophil % of WBC; Type 2 diabetes	B_naive; CD4_Naive; CD4_TCM; CD8_TEM; NK
ENSG00000286339	7	2	2	2	Estimated heel BMD; Type 2 diabetes	B_naive; CD4_Naive; CD4_TCM; CD8_Naive; CD8_TCM; CD8_TEM; NK
ENSG00000286512	4	4	2	3	Estimated heel BMD; High light scatter reticulocyte count; Immature fraction of reticulocytes; High light scatter reticulocyte % of RBC	B_naive; CD4_Naive; CD4_TCM; CD4_TEM
ENSG00000286952	1	3	2	3	Estimated heel BMD; Mean platelet vol.; Platelet count	B_naive
ENSG00000286979	1	1	1	1	Estimated heel BMD	B_naive
ENSG00000287292	9	4	3	4	Estimated heel BMD; Lymphocyte count; Neutrophil % of WBC; Type 2 diabetes	B_naive; CD4_Naive; CD4_TCM; CD4_TEM; CD8_Naive; CD8_TCM; CD8_TEM; MAIT; gdT
ENSG00000288871	5	7	3	6	Estimated heel BMD; Eosinophil count; Mean platelet vol.; Plateletcrit; Platelet distribution width; Platelet count; Asthma	B_naive; CD4_TEM; CD8_TEM; NK; NK_CD56bright
ENSG00000288983	3	20	3	14.0673	Estimated heel BMD; Eosinophil count; Hematocrit; Hb concentration; Lymphocyte count; Mean corpuscular Hb; Mean corpuscular vol.; Monocyte count; Mean reticulocyte vol.; Mean sphered corpuscular vol.; Neutrophil count; Neutrophil % of WBC; Plateletcrit; Platelet distribution width; Platelet count; Psoriasis; Red blood cell count; White blood cell count; Skull BMD; Reticulocyte count	B_naive; CD14_Mono; CD16_Mono
ENSG00000288998	6	1	1	1	Estimated heel BMD	B_naive; CD14_Mono; CD16_Mono; CD4_TCM; CD8_TEM; NK
ENSG00000289396	4	3	2	3	Estimated heel BMD; Neutrophil count; White blood cell count	B_naive; CD4_Naive; CD4_TCM; CD8_TEM
ENSG00000291177	3	1	1	1	Estimated heel BMD	B_naive; CD16_Mono; CD8_TCM
ENSG00000291212	1	4	2	4	Estimated heel BMD; Mean corpuscular Hb concentration; Plateletcrit; Red cell distribution width	B_naive
PRR5L	10	14	4	10.0084	Eczema; Red blood cell count; Hematocrit; Hb concentration; Mean corpuscular vol.; Mean sphered corpuscular vol.; Neutrophil % of WBC; Asthma; Crohn's disease; Eosinophil count; Mean corpuscular Hb; Mean reticulocyte vol.; Cutaneous melanoma; White blood cell count	B_naive; CD16_Mono; CD4_CTL; CD4_TCM; CD4_TEM; CD8_TCM; CD8_TEM; MAIT; NK; gdT
LINC01237	6	5	3	5	Eczema; Eosinophil count; Red blood cell count; Asthma; Inflammatory bowel disease	B_naive; CD4_Naive; CD4_TCM; CD8_TEM; NK; pDC
TRAF3IP3	6	17	2	11.0099	Eosinophil count; Hematocrit; Hb concentration; Inflammatory bowel disease; Mean corpuscular Hb; Mean corpuscular vol.; Monocyte % of WBC; Mean reticulocyte vol.; Mean sphered corpuscular vol.; Neutrophil count; Neutrophil % of WBC; Plateletcrit; Platelet count; Red blood cell count; Ulcerative colitis; White blood cell count; Crohn's disease	B_naive; CD4_TEM; CD8_Naive; CD8_TEM; NK; gdT
MNAT1	3	2	2	2	Eosinophil count; Prostate cancer	B_naive; CD8_TEM; NK
IKZF2	3	5	2	4	Eosinophil count; Systemic lupus erythematosus; High light scatter reticulocyte count; High light scatter reticulocyte % of RBC; Immature fraction of reticulocytes	B_naive; MAIT; NK
RORA	4	4	1	4	Eosinophil count; Monocyte count; Lymphocyte count; Mean platelet vol.	B_naive; CD8_TEM; NK; NK_CD56bright
GBA2	4	13	3	11	Eosinophil count; Lymphocyte count; Mean corpuscular Hb; Mean corpuscular vol.; Mean platelet vol.; Plateletcrit; Platelet distribution width; Platelet count; Red cell distribution width; Type 2 diabetes; White blood cell count; Estimated heel BMD; Red blood cell count	B_naive; CD4_Naive; CD4_TCM; MAIT
PSEN1	5	18	2	13	Eosinophil count; High light scatter reticulocyte count; High light scatter reticulocyte % of RBC; Neutrophil % of WBC; Plateletcrit; Platelet distribution width; Platelet count; Reticulocyte count; Reticulocyte fraction of RBC; Estimated heel BMD; Mean corpuscular Hb concentration; Mean sphered corpuscular vol.; Red cell distribution width; Neutrophil count; Hematocrit; Hb concentration; Mean reticulocyte vol.; Red blood cell count	B_naive; CD14_Mono; CD16_Mono; CD4_Naive; CD4_TCM
ITGA6	4	5	2	5	Eosinophil count; Prostate cancer; Mean sphered corpuscular vol.; Plateletcrit; Platelet count	B_naive; CD14_Mono; NK; Treg
HNRNPC	2	5	1	5	Eosinophil count; Mean corpuscular vol.; Monocyte % of WBC; Mean sphered corpuscular vol.; White blood cell count	B_naive; CD4_Naive
STK24	2	2	2	2	Eosinophil count; Type 2 diabetes	B_naive; CD4_TCM
PLA2G15	1	9	2	8.00357	Eosinophil count; Hematocrit; Hb concentration; Lymphocyte count; Mean corpuscular Hb; Mean platelet vol.; Mean sphered corpuscular vol.; Red blood cell count; Schizophrenia	B_naive
PYCR3	1	7	1	5	Eosinophil count; High light scatter reticulocyte count; High light scatter reticulocyte % of RBC; Mean corpuscular Hb; Red cell distribution width; Reticulocyte count; Reticulocyte fraction of RBC	B_naive
PLEKHJ1	6	6	3	6	Eosinophil count; Monocyte count; Plateletcrit; Red cell distribution width; Schizophrenia; Systemic lupus erythematosus	B_naive; CD4_Naive; CD4_TCM; CD8_Naive; CD8_TEM; NK
CAPS	4	4	1	4	Eosinophil count; Monocyte count; Monocyte % of WBC; Neutrophil % of WBC	B_naive; CD4_Naive; CD4_TCM; CD8_Naive
WDR91	1	7	1	6	Eosinophil count; Hematocrit; Hb concentration; Monocyte count; Monocyte % of WBC; Mean platelet vol.; Red blood cell count	B_naive
FBXW7	3	11	2	9	Eosinophil count; Hb concentration; Mean corpuscular Hb; Mean corpuscular vol.; Plateletcrit; Red cell distribution width; Type 2 diabetes; Lymphocyte count; Neutrophil % of WBC; Platelet distribution width; Platelet count	B_naive; CD8_TEM; NK
RPS13	2	15	2	11	Eosinophil count; High light scatter reticulocyte % of RBC; Mean corpuscular Hb; Mean corpuscular vol.; Mean platelet vol.; Platelet count; Red blood cell count; Reticulocyte count; Reticulocyte fraction of RBC; Type 2 diabetes; Neutrophil count; Plateletcrit; Platelet distribution width; Red cell distribution width; White blood cell count	B_naive; CD8_TEM
EXPH5	8	7	2	6	Eosinophil count; Plateletcrit; Prostate cancer; Mean corpuscular Hb; Mean corpuscular vol.; Platelet count; Red blood cell count	B_naive; CD4_CTL; CD8_TCM; NK; NK_CD56bright; Treg; cDC2; gdT
RAB29	8	14	6	11.0665	Eosinophil count; Monocyte % of WBC; Parkinson's disease; Platelet count; Prostate cancer; Type 1 diabetes; Type 2 diabetes; White blood cell count; Lumbar spine BMD; Monocyte count; Neutrophil count; Plateletcrit; Hematocrit; Neutrophil % of WBC	B_naive; CD14_Mono; CD4_Naive; CD4_TCM; CD8_TCM; CD8_TEM; NK; Treg
HMGCL	6	16	1	10	Eosinophil count; Hematocrit; High light scatter reticulocyte count; High light scatter reticulocyte % of RBC; Immature fraction of reticulocytes; Mean corpuscular Hb; Mean corpuscular vol.; Mean sphered corpuscular vol.; Red blood cell count; Red cell distribution width; Reticulocyte count; Reticulocyte fraction of RBC; Lymphocyte count; Monocyte count; White blood cell count; Mean platelet vol.	B_naive; CD4_Naive; CD4_TCM; CD8_TEM; NK; gdT
TMED5	1	11	1	8	Eosinophil count; Mean corpuscular Hb; Mean corpuscular vol.; Monocyte count; Monocyte % of WBC; Mean reticulocyte vol.; Mean sphered corpuscular vol.; Neutrophil % of WBC; Plateletcrit; Platelet count; Red blood cell count	B_naive
RCOR3	3	8	1	6	Eosinophil count; Mean corpuscular Hb; Mean corpuscular vol.; Mean reticulocyte vol.; Mean sphered corpuscular vol.; Plateletcrit; Platelet count; Red cell distribution width	B_naive; CD4_Naive; CD4_TCM
YLPM1	3	12	3	10.0491	Eosinophil count; Hb concentration; Mean corpuscular Hb; Mean corpuscular vol.; Major depression; Monocyte count; Monocyte % of WBC; Neutrophil count; Plateletcrit; Platelet count; Prostate cancer; White blood cell count	B_naive; CD14_Mono; CD16_Mono
RPL5	2	21	3	15.1131	Eosinophil count; Lymphocyte count; Mean corpuscular Hb concentration; Monocyte count; Monocyte % of WBC; Mean platelet vol.; Multiple sclerosis; Neutrophil count; Neutrophil % of WBC; Plateletcrit; Platelet distribution width; Platelet count; Red blood cell count; Red cell distribution width; High light scatter reticulocyte count; High light scatter reticulocyte % of RBC; Immature fraction of reticulocytes; Reticulocyte count; Reticulocyte fraction of RBC; Type 2 diabetes; White blood cell count	B_naive; CD8_TEM
ZMIZ2	1	18	1	12.0096	Eosinophil count; Hematocrit; Hb concentration; Immature fraction of reticulocytes; Mean corpuscular Hb; Mean corpuscular vol.; Monocyte count; Mean platelet vol.; Mean reticulocyte vol.; Mean sphered corpuscular vol.; Neutrophil count; Plateletcrit; Platelet distribution width; Platelet count; Red blood cell count; Red cell distribution width; Reticulocyte count; White blood cell count	B_naive
HYCC1	8	6	3	6	Eosinophil count; Prostate cancer; Type 2 diabetes; Mean reticulocyte vol.; Lymphocyte count; Plateletcrit	B_naive; CD4_CTL; CD4_Naive; CD4_TCM; CD8_Naive; CD8_TEM; NK; Treg
PAIP2B	1	4	1	3	Eosinophil count; Lymphocyte count; Monocyte count; White blood cell count	B_naive
S1PR4	2	12	1	8.07344	Eosinophil count; Lymphocyte count; Mean corpuscular Hb; Mean corpuscular vol.; Monocyte count; Monocyte % of WBC; Mean reticulocyte vol.; Mean sphered corpuscular vol.; Neutrophil % of WBC; Red blood cell count; White blood cell count; Hb concentration	B_naive; CD14_Mono
ST3GAL3	3	15	4	11.0097	Eosinophil count; Hematocrit; Hb concentration; Mean corpuscular Hb; Mean corpuscular vol.; Monocyte count; Monocyte % of WBC; Mean reticulocyte vol.; Mean sphered corpuscular vol.; Red blood cell count; Plateletcrit; ADHD; Cutaneous melanoma; Estimated heel BMD; Schizophrenia	B_naive; CD4_Naive; CD4_TCM
GFER	5	8	1	6	Eosinophil count; High light scatter reticulocyte count; High light scatter reticulocyte % of RBC; Mean platelet vol.; Mean sphered corpuscular vol.; Reticulocyte count; Platelet distribution width; Red cell distribution width	B_naive; CD4_Naive; CD4_TCM; CD8_TEM; NK
POR	15	13	1	9	Eosinophil count; Monocyte % of WBC; Neutrophil count; Neutrophil % of WBC; High light scatter reticulocyte count; High light scatter reticulocyte % of RBC; Mean platelet vol.; Platelet distribution width; Platelet count; White blood cell count; Reticulocyte count; Reticulocyte fraction of RBC; Mean sphered corpuscular vol.	B_naive; CD4_CTL; CD4_Naive; CD4_TCM; CD4_TEM; CD8_Naive; CD8_TCM; CD8_TEM; MAIT; NK; NK_CD56bright; Treg; cDC2; gdT; pDC
YWHAH	7	12	3	9.06605	Eosinophil count; Neutrophil count; Neutrophil % of WBC; Red cell distribution width; Colorectal cancer; Estimated heel BMD; Mean corpuscular vol.; Mean reticulocyte vol.; Mean sphered corpuscular vol.; Monocyte count; Monocyte % of WBC; White blood cell count	B_naive; CD4_Naive; CD4_TCM; MAIT; NK; Treg; gdT
IRF5	4	14	5	13	Eosinophil count; Mean corpuscular vol.; Mean sphered corpuscular vol.; Plateletcrit; Platelet count; Ulcerative colitis; Asthma; Cutaneous melanoma; Estimated heel BMD; Lymphocyte count; Monocyte % of WBC; Rheumatoid arthritis; Systemic lupus erythematosus; White blood cell count	B_naive; CD16_Mono; NK; cDC2
RSPH3	7	1	1	1	Eosinophil count	B_naive; CD14_Mono; CD16_Mono; CD4_Naive; CD4_TCM; CD8_TCM; NK
COX4I1	3	18	4	14.1122	Eosinophil count; Hematocrit; Hb concentration; Lymphocyte count; Monocyte count; Monocyte % of WBC; Neutrophil count; Neutrophil % of WBC; Platelet distribution width; Red blood cell count; Systemic lupus erythematosus; White blood cell count; Cutaneous melanoma; Mean platelet vol.; Platelet count; Reticulocyte count; Reticulocyte fraction of RBC; Type 2 diabetes	B_naive; CD8_TEM; NK
PRMT7	6	15	1	9.00976	Eosinophil count; High light scatter reticulocyte count; High light scatter reticulocyte % of RBC; Immature fraction of reticulocytes; Lymphocyte count; Mean corpuscular Hb; Monocyte count; Red blood cell count; Reticulocyte count; Reticulocyte fraction of RBC; White blood cell count; Hematocrit; Hb concentration; Mean corpuscular vol.; Neutrophil count	B_naive; CD4_Naive; CD4_TCM; CD8_Naive; CD8_TEM; NK
THUMPD3	8	10	3	9	Eosinophil count; Mean platelet vol.; Mean sphered corpuscular vol.; Neutrophil count; Plateletcrit; Type 2 diabetes; White blood cell count; Platelet count; Schizophrenia; Mean reticulocyte vol.	B_naive; CD14_Mono; CD16_Mono; CD4_Naive; CD4_TCM; CD8_TEM; NK; cDC2
LMO2	1	3	1	3	Eosinophil count; Mean corpuscular vol.; Red blood cell count	B_naive
ST6GALNAC4	7	10	1	7.05988	Eosinophil count; Lymphocyte count; Monocyte count; Neutrophil count; Plateletcrit; White blood cell count; Hematocrit; Hb concentration; Monocyte % of WBC; Red blood cell count	B_naive; CD14_Mono; CD4_Naive; CD4_TCM; CD4_TEM; CD8_TEM; MAIT
UQCC2	7	16	3	13.0512	Eosinophil count; Monocyte count; Plateletcrit; Platelet count; Rheumatoid arthritis; Type 1 diabetes; Monocyte % of WBC; Mean platelet vol.; Mean reticulocyte vol.; Mean sphered corpuscular vol.; Neutrophil count; Platelet distribution width; Reticulocyte count; Reticulocyte fraction of RBC; Schizophrenia; White blood cell count	B_naive; CD4_Naive; CD4_TCM; CD4_TEM; CD8_TCM; CD8_TEM; NK
UACA	3	3	2	3	Eosinophil count; Plateletcrit; Type 2 diabetes	B_naive; CD14_Mono; CD16_Mono
KLRG1	18	26	3	16.1306	Eosinophil count; Monocyte count; Neutrophil count; Plateletcrit; White blood cell count; Platelet count; High light scatter reticulocyte count; Lymphocyte count; Mean corpuscular Hb; Mean corpuscular vol.; Mean reticulocyte vol.; Mean sphered corpuscular vol.; Neutrophil % of WBC; Red blood cell count; Reticulocyte count; Crohn's disease; Hematocrit; Hb concentration; High light scatter reticulocyte % of RBC; Inflammatory bowel disease; Reticulocyte fraction of RBC; Type 1 diabetes; Immature fraction of reticulocytes; Monocyte % of WBC; Prostate cancer; Cutaneous melanoma	B_naive; CD14_Mono; CD4_CTL; CD4_Naive; CD4_TCM; CD4_TEM; CD8_Naive; CD8_TCM; CD8_TEM; HSPC; MAIT; NK; NK_CD56bright; NK_Proliferating; Treg; cDC1; cDC2; gdT
WDR20	5	16	1	10	Eosinophil count; High light scatter reticulocyte count; High light scatter reticulocyte % of RBC; Immature fraction of reticulocytes; Mean corpuscular Hb; Mean corpuscular vol.; Monocyte count; Monocyte % of WBC; Mean reticulocyte vol.; Mean sphered corpuscular vol.; Plateletcrit; Platelet distribution width; Platelet count; Red cell distribution width; Reticulocyte count; Reticulocyte fraction of RBC	B_naive; CD4_Naive; CD4_TCM; CD8_TEM; NK
ZSCAN29	6	14	4	11	Eosinophil count; Hematocrit; Hb concentration; Mean corpuscular Hb; Mean corpuscular vol.; Monocyte % of WBC; Plateletcrit; Platelet count; Red cell distribution width; Schizophrenia; Type 2 diabetes; Monocyte count; Mean sphered corpuscular vol.; Systemic lupus erythematosus	B_naive; CD4_Naive; CD4_TCM; CD8_TCM; CD8_TEM; NK
MBTPS1	3	2	1	2	Eosinophil count; Monocyte count	B_naive; CD4_Naive; CD8_Naive
UTP4	7	9	4	8	Eosinophil count; High light scatter reticulocyte count; High light scatter reticulocyte % of RBC; Immature fraction of reticulocytes; Schizophrenia; Cutaneous melanoma; Mean reticulocyte vol.; Red blood cell count; Type 2 diabetes	B_naive; CD4_Naive; CD4_TCM; CD4_TEM; CD8_Naive; CD8_TEM; NK
RARS2	7	14	2	10.0658	Eosinophil count; Mean corpuscular vol.; Monocyte % of WBC; Mean sphered corpuscular vol.; Neutrophil count; Neutrophil % of WBC; Reticulocyte count; Reticulocyte fraction of RBC; White blood cell count; Mean corpuscular Hb; Monocyte count; Red cell distribution width; Cutaneous melanoma; Mean reticulocyte vol.	B_naive; CD16_Mono; CD4_Naive; CD4_TCM; CD4_TEM; CD8_TEM; NK
MDH2	5	12	1	8	Eosinophil count; Mean platelet vol.; Neutrophil count; Neutrophil % of WBC; Platelet distribution width; Platelet count; White blood cell count; High light scatter reticulocyte count; High light scatter reticulocyte % of RBC; Reticulocyte count; Reticulocyte fraction of RBC; Mean sphered corpuscular vol.	B_naive; CD4_Naive; CD4_TCM; CD8_Naive; Treg
RGS10	10	13	3	10.0531	Eosinophil count; Lymphocyte count; Basophil count; Monocyte % of WBC; Neutrophil count; Neutrophil % of WBC; Plateletcrit; Platelet count; White blood cell count; Hematocrit; Hb concentration; Estimated heel BMD; Type 2 diabetes	B_naive; CD16_Mono; CD4_CTL; CD4_Naive; CD4_TCM; CD8_TEM; MAIT; NK; NK_CD56bright; gdT
BICD1	3	6	1	5	Eosinophil count; Mean platelet vol.; Neutrophil count; White blood cell count; Mean reticulocyte vol.; Reticulocyte count	B_naive; CD4_TCM; CD8_TEM
PDK1	7	3	2	3	Eosinophil count; Platelet distribution width; Prostate cancer	B_naive; CD14_Mono; CD16_Mono; CD8_TEM; HSPC; NK; cDC2
GGPS1	6	12	3	9	Eosinophil count; Mean corpuscular Hb; Monocyte count; Monocyte % of WBC; Mean reticulocyte vol.; Plateletcrit; Platelet count; Major depression; Red blood cell count; Mean corpuscular vol.; Mean sphered corpuscular vol.; Type 2 diabetes	B_naive; CD16_Mono; CD4_Naive; CD4_TCM; CD8_TEM; NK
CMIP	1	2	1	2	Eosinophil count; Plateletcrit	B_naive
TBCEL	2	1	1	1	Eosinophil count	B_naive; CD14_Mono
MRPL39	6	1	1	1	Eosinophil count	B_naive; CD16_Mono; CD4_Naive; CD4_TCM; CD8_TEM; NK
TSEN2	11	19	1	12.0424	Eosinophil count; Mean corpuscular vol.; Monocyte count; Mean platelet vol.; Plateletcrit; Platelet count; Lymphocyte count; Hematocrit; Hb concentration; High light scatter reticulocyte count; High light scatter reticulocyte % of RBC; Immature fraction of reticulocytes; Monocyte % of WBC; Mean reticulocyte vol.; Mean sphered corpuscular vol.; Red blood cell count; Red cell distribution width; Reticulocyte fraction of RBC; White blood cell count	B_naive; CD14_Mono; CD4_Naive; CD4_TCM; CD4_TEM; CD8_Naive; CD8_TCM; CD8_TEM; MAIT; NK; cDC2
SLFN13	12	13	1	8	Eosinophil count; High light scatter reticulocyte count; High light scatter reticulocyte % of RBC; Reticulocyte count; Reticulocyte fraction of RBC; Monocyte count; Neutrophil count; Plateletcrit; Platelet distribution width; Platelet count; White blood cell count; Mean platelet vol.; Mean reticulocyte vol.	B_naive; CD4_CTL; CD4_Naive; CD4_TCM; CD4_TEM; CD8_Naive; CD8_TCM; CD8_TEM; MAIT; NK; NK_CD56bright; Treg
SLA	4	6	2	6	Eosinophil count; Platelet distribution width; Platelet count; Monocyte count; Monocyte % of WBC; Asthma	B_naive; CD16_Mono; CD4_TCM; Treg
SASS6	4	3	1	3	Eosinophil count; High light scatter reticulocyte count; Mean corpuscular Hb concentration	B_naive; CD4_Naive; CD4_TCM; CD8_TEM
PRXL2B	3	6	2	6	Eosinophil count; Inflammatory bowel disease; Multiple sclerosis; Plateletcrit; Platelet count; Ulcerative colitis	B_naive; CD14_Mono; CD16_Mono
EYA3	3	9	1	6	Eosinophil count; Mean corpuscular Hb; Mean corpuscular vol.; Mean sphered corpuscular vol.; Plateletcrit; Platelet distribution width; Platelet count; Red blood cell count; Red cell distribution width	B_naive; CD14_Mono; CD16_Mono
RRP1B	2	6	1	4	Eosinophil count; Mean corpuscular Hb; Mean corpuscular vol.; Mean reticulocyte vol.; Mean sphered corpuscular vol.; Red blood cell count	B_naive; CD4_TCM
SLC2A6	1	17	1	11.0526	Eosinophil count; Hematocrit; Hb concentration; High light scatter reticulocyte count; Lymphocyte count; Mean corpuscular Hb; Mean corpuscular vol.; Monocyte count; Mean reticulocyte vol.; Mean sphered corpuscular vol.; Neutrophil count; Neutrophil % of WBC; Plateletcrit; Red blood cell count; Red cell distribution width; Reticulocyte count; Reticulocyte fraction of RBC	B_naive
ST6GALNAC6	13	17	4	13	Eosinophil count; Lymphocyte count; Monocyte count; Neutrophil count; Plateletcrit; White blood cell count; Hematocrit; Hb concentration; Red blood cell count; Platelet count; Estimated heel BMD; Mean corpuscular vol.; Mean sphered corpuscular vol.; Cutaneous melanoma; High light scatter reticulocyte count; Reticulocyte count; Type 2 diabetes	B_naive; CD16_Mono; CD4_CTL; CD4_Naive; CD4_TCM; CD4_TEM; CD8_Naive; CD8_TCM; CD8_TEM; MAIT; NK; Treg; gdT
CXCL16	2	2	1	2	Eosinophil count; Lymphocyte count	B_naive; cDC2
JAK1	8	11	4	10.0605	Eosinophil count; Lymphocyte count; Red cell distribution width; White blood cell count; COVID-19 (Severe); COVID-19 (Hospitalised); Cutaneous melanoma; Estimated heel BMD; Monocyte % of WBC; Monocyte count; Neutrophil count	B_naive; CD14_Mono; CD4_Naive; CD4_TCM; CD4_TEM; CD8_Naive; CD8_TCM; MAIT
FCRL1	2	8	2	7	Eosinophil count; Mean platelet vol.; Multiple sclerosis; Mean sphered corpuscular vol.; Platelet distribution width; Mean reticulocyte vol.; Reticulocyte count; Reticulocyte fraction of RBC	B_naive; Treg
SLU7	7	2	2	2	Eosinophil count; Systemic lupus erythematosus	B_naive; CD16_Mono; CD4_Naive; CD4_TCM; CD4_TEM; CD8_TEM; NK
TP53INP1	12	19	4	14.0445	Eosinophil count; Hematocrit; Hb concentration; Mean corpuscular Hb; Mean corpuscular vol.; Neutrophil count; Neutrophil % of WBC; Platelet distribution width; Red blood cell count; Alzheimer's disease; Cutaneous melanoma; High light scatter reticulocyte count; Lymphocyte count; Plateletcrit; Platelet count; Reticulocyte count; Reticulocyte fraction of RBC; Type 2 diabetes; White blood cell count	B_naive; CD14_Mono; CD16_Mono; CD4_Naive; CD4_TCM; CD4_TEM; CD8_TCM; CD8_TEM; MAIT; NK; NK_CD56bright; cDC2
KIF27	3	6	1	5	Eosinophil count; Neutrophil count; Platelet distribution width; White blood cell count; Lymphocyte count; Mean corpuscular vol.	B_naive; CD14_Mono; NK
TBC1D16	8	11	1	8	Eosinophil count; Lymphocyte count; White blood cell count; High light scatter reticulocyte count; High light scatter reticulocyte % of RBC; Mean corpuscular Hb concentration; Mean reticulocyte vol.; Reticulocyte count; Reticulocyte fraction of RBC; Mean sphered corpuscular vol.; Immature fraction of reticulocytes	B_naive; CD14_Mono; CD4_Naive; CD4_TCM; CD8_Naive; CD8_TCM; CD8_TEM; NK
ADRB2	5	6	1	4.06452	Eosinophil count; Monocyte count; Monocyte % of WBC; Neutrophil count; Neutrophil % of WBC; White blood cell count	B_naive; CD14_Mono; CD16_Mono; CD4_TEM; CD8_TEM
MCC	13	10	3	7	Eosinophil count; High light scatter reticulocyte count; High light scatter reticulocyte % of RBC; Reticulocyte fraction of RBC; Type 2 diabetes; Reticulocyte count; Estimated heel BMD; Whole body BMD; Lymphocyte count; Skull BMD	B_naive; CD16_Mono; CD4_CTL; CD4_Naive; CD4_TCM; CD4_TEM; CD8_Naive; CD8_TCM; CD8_TEM; MAIT; NK; Treg; gdT
SLC9C1	1	1	1	1	Eosinophil count	B_naive
GTF2IRD2B	6	8	1	6	Eosinophil count; Lymphocyte count; Mean reticulocyte vol.; Mean sphered corpuscular vol.; Red cell distribution width; Monocyte count; Neutrophil % of WBC; Mean corpuscular vol.	B_naive; CD4_Naive; CD4_TCM; CD8_TEM; NK; Treg
ANKLE2	5	10	2	8	Eosinophil count; Lymphocyte count; Mean platelet vol.; Mean sphered corpuscular vol.; Neutrophil % of WBC; Platelet count; Red blood cell count; Type 2 diabetes; Mean corpuscular Hb; Mean corpuscular vol.	B_naive; CD14_Mono; CD16_Mono; CD4_Naive; cDC2
CHST15	3	2	1	2	Eosinophil count; Platelet count	B_naive; Plasmablast; pDC
PTP4A2	4	8	1	5	Eosinophil count; High light scatter reticulocyte count; High light scatter reticulocyte % of RBC; Immature fraction of reticulocytes; Mean sphered corpuscular vol.; Reticulocyte count; Reticulocyte fraction of RBC; Lymphocyte count	B_naive; CD4_Naive; CD4_TCM; CD8_Naive
ADAP2	1	12	1	8.0089	Eosinophil count; Hematocrit; Hb concentration; Mean corpuscular Hb; Mean corpuscular vol.; Monocyte count; Monocyte % of WBC; Mean reticulocyte vol.; Mean sphered corpuscular vol.; Neutrophil % of WBC; Red blood cell count; Red cell distribution width	B_naive
WDR27	6	3	1	2	Eosinophil count; White blood cell count; Neutrophil count	B_naive; CD4_TCM; CD4_TEM; CD8_TEM; MAIT; NK
SPDYE16	5	4	2	4	Eosinophil count; Lymphocyte count; Estimated heel BMD; Hb concentration	B_naive; CD4_Naive; CD4_TCM; CD8_TEM; NK
UBE2H	4	11	1	8	Eosinophil count; Lymphocyte count; Mean corpuscular Hb; Mean corpuscular vol.; Monocyte count; Mean platelet vol.; Mean sphered corpuscular vol.; Neutrophil count; Red blood cell count; Red cell distribution width; White blood cell count	B_naive; CD4_CTL; CD8_TEM; NK
PTMA	4	12	1	8	Eosinophil count; Lymphocyte count; Mean corpuscular Hb; Mean corpuscular vol.; Monocyte % of WBC; Mean sphered corpuscular vol.; Neutrophil count; Plateletcrit; Platelet count; Red blood cell count; White blood cell count; Mean reticulocyte vol.	B_naive; CD4_Naive; CD8_TEM; NK_CD56bright
ZNF559	2	3	1	3	Eosinophil count; Mean corpuscular Hb; Mean corpuscular vol.	B_naive; CD4_TCM
LHFPL5	3	15	1	9	Eosinophil count; High light scatter reticulocyte count; High light scatter reticulocyte % of RBC; Immature fraction of reticulocytes; Lymphocyte count; Mean corpuscular Hb; Mean corpuscular vol.; Monocyte count; Mean reticulocyte vol.; Mean sphered corpuscular vol.; Red blood cell count; Reticulocyte count; Reticulocyte fraction of RBC; White blood cell count; Red cell distribution width	B_naive; CD8_TEM; NK
SYS1	6	2	2	2	Eosinophil count; Psoriasis	B_naive; CD14_Mono; CD4_Naive; CD4_TCM; CD8_Naive; CD8_TEM
HLA-DOA	4	28	4	19.0675	Eosinophil count; Lymphocyte count; Mean corpuscular Hb; Mean reticulocyte vol.; Mean sphered corpuscular vol.; Neutrophil count; Plateletcrit; Platelet count; Rheumatoid arthritis; Type 1 diabetes; White blood cell count; Hematocrit; Hb concentration; High light scatter reticulocyte count; Mean corpuscular vol.; Monocyte % of WBC; Mean platelet vol.; Multiple sclerosis; Neutrophil % of WBC; Platelet distribution width; Prostate cancer; Red blood cell count; Reticulocyte count; Reticulocyte fraction of RBC; Schizophrenia; Systemic lupus erythematosus; Inflammatory bowel disease; Ulcerative colitis	B_naive; CD14_Mono; CD16_Mono; cDC2
SMIM30	2	1	1	1	Eosinophil count	B_naive; cDC2
ENSG00000225339	1	5	1	4.00332	Eosinophil count; Lymphocyte count; Neutrophil % of WBC; Plateletcrit; White blood cell count	B_naive
ENSG00000225489	1	6	1	5	Eosinophil count; Mean corpuscular vol.; Mean reticulocyte vol.; Mean sphered corpuscular vol.; Plateletcrit; Platelet count	B_naive
HCG11	10	31	5	20.078	Eosinophil count; High light scatter reticulocyte count; High light scatter reticulocyte % of RBC; Immature fraction of reticulocytes; Lymphocyte count; Mean corpuscular Hb; Mean corpuscular vol.; Monocyte count; Mean platelet vol.; Mean reticulocyte vol.; Mean sphered corpuscular vol.; Neutrophil count; Red blood cell count; Reticulocyte fraction of RBC; White blood cell count; Lumbar spine BMD; Whole body BMD; Basophil count; Estimated heel BMD; Hematocrit; Hb concentration; Mean corpuscular Hb concentration; Major depression; Neutrophil % of WBC; Prostate cancer; Red cell distribution width; Reticulocyte count; Schizophrenia; Systemic lupus erythematosus; Cutaneous melanoma; Bipolar disorder	B_naive; CD4_CTL; CD4_Naive; CD4_TCM; CD4_TEM; CD8_Naive; CD8_TCM; CD8_TEM; NK; Treg
MIR181A1HG	5	26	3	16.0179	Eosinophil count; Hematocrit; Hb concentration; High light scatter reticulocyte count; High light scatter reticulocyte % of RBC; Immature fraction of reticulocytes; Lymphocyte count; Mean corpuscular Hb; Mean corpuscular Hb concentration; Mean corpuscular vol.; Monocyte count; Monocyte % of WBC; Mean platelet vol.; Mean reticulocyte vol.; Mean sphered corpuscular vol.; Plateletcrit; Platelet distribution width; Platelet count; Red blood cell count; Reticulocyte count; Reticulocyte fraction of RBC; Basophil count; Red cell distribution width; Bipolar disorder; Bipolar I disorder; Estimated heel BMD	B_naive; HSPC; NK; NK_CD56bright; pDC
KLF3-AS1	12	23	3	16.0291	Eosinophil count; High light scatter reticulocyte count; High light scatter reticulocyte % of RBC; Immature fraction of reticulocytes; Lymphocyte count; Mean corpuscular Hb; Mean corpuscular Hb concentration; Mean corpuscular vol.; Mean platelet vol.; Mean reticulocyte vol.; Mean sphered corpuscular vol.; Red blood cell count; Red cell distribution width; Cutaneous melanoma; Estimated heel BMD; Monocyte % of WBC; Neutrophil % of WBC; Platelet distribution width; Platelet count; Prostate cancer; Reticulocyte count; Reticulocyte fraction of RBC; White blood cell count	B_naive; CD4_Naive; CD4_TCM; CD4_TEM; CD8_Naive; CD8_TCM; CD8_TEM; MAIT; NK; NK_CD56bright; Treg; gdT
DARS1-AS1	4	7	1	5.06472	Eosinophil count; Monocyte % of WBC; Neutrophil count; Neutrophil % of WBC; Red cell distribution width; Monocyte count; White blood cell count	B_naive; CD4_Naive; CD4_TCM; CD8_TEM
ITGA6-AS1	1	2	2	2	Eosinophil count; Prostate cancer	B_naive
ENSG00000232949	1	4	1	4	Eosinophil count; Lymphocyte count; Monocyte % of WBC; White blood cell count	B_naive
SKAP1-AS2	5	12	2	8.00786	Eosinophil count; Hematocrit; Hb concentration; Mean corpuscular vol.; Mean reticulocyte vol.; Mean sphered corpuscular vol.; Plateletcrit; Platelet count; Red blood cell count; Type 2 diabetes; Mean corpuscular Hb; Mean platelet vol.	B_naive; CD4_TCM; CD8_TCM; NK; Treg
ANKRD44-IT1	4	11	2	8	Eosinophil count; Mean corpuscular Hb; Mean corpuscular vol.; Monocyte count; Mean platelet vol.; Mean reticulocyte vol.; Mean sphered corpuscular vol.; Plateletcrit; Platelet count; Red blood cell count; Schizophrenia	B_naive; CD4_Naive; CD4_TCM; CD8_Naive
NDUFA6-DT	3	13	2	10	Eosinophil count; Lymphocyte count; Mean corpuscular Hb; Mean corpuscular vol.; Mean sphered corpuscular vol.; Plateletcrit; Platelet distribution width; Schizophrenia; White blood cell count; Mean reticulocyte vol.; Neutrophil count; Platelet count; Hematocrit	B_naive; CD4_Naive; CD4_TCM
CHD1-DT	3	8	2	6	Eosinophil count; High light scatter reticulocyte count; High light scatter reticulocyte % of RBC; Neutrophil count; Neutrophil % of WBC; Reticulocyte count; Reticulocyte fraction of RBC; Type 2 diabetes	B_naive; CD4_Naive; CD4_TCM
ENSG00000253891	1	1	1	1	Eosinophil count	B_naive
ENSG00000254205	3	2	2	2	Eosinophil count; Estimated heel BMD	B_naive; CD8_TEM; NK
ENSG00000258623	1	6	1	6	Eosinophil count; Lymphocyte count; Mean platelet vol.; Mean reticulocyte vol.; Red cell distribution width; White blood cell count	B_naive
AP1G2-AS1	6	2	1	2	Eosinophil count; Platelet count	B_naive; CD4_Naive; CD4_TCM; CD8_Naive; CD8_TEM; NK
ENSG00000259532	1	2	1	2	Eosinophil count; Plateletcrit	B_naive
ENSG00000261654	3	4	1	4	Eosinophil count; Lymphocyte count; Monocyte % of WBC; Mean platelet vol.	B_naive; CD8_TEM; NK
SKAP1-AS1	11	14	3	10.0079	Eosinophil count; Hematocrit; Hb concentration; Mean corpuscular Hb; Mean corpuscular vol.; Mean reticulocyte vol.; Mean sphered corpuscular vol.; Plateletcrit; Platelet count; Prostate cancer; Red blood cell count; Type 2 diabetes; Mean platelet vol.; Cutaneous melanoma	B_naive; CD4_Naive; CD4_TCM; CD4_TEM; CD8_Naive; CD8_TCM; CD8_TEM; MAIT; NK; NK_CD56bright; Treg
ENSG00000265334	6	16	2	13.0464	Eosinophil count; Hematocrit; Hb concentration; Mean corpuscular Hb; Mean corpuscular vol.; Monocyte count; Monocyte % of WBC; Mean platelet vol.; Mean reticulocyte vol.; Mean sphered corpuscular vol.; Red cell distribution width; Immature fraction of reticulocytes; Neutrophil % of WBC; Lymphocyte count; Platelet distribution width; Type 2 diabetes	B_naive; CD4_Naive; CD4_TCM; CD8_TCM; CD8_TEM; NK
ENSG00000267605	1	5	2	5	Eosinophil count; Monocyte count; Monocyte % of WBC; Mean sphered corpuscular vol.; Prostate cancer	B_naive
LINC02132	1	8	2	6.10913	Eosinophil count; Lymphocyte count; Monocyte count; Monocyte % of WBC; Neutrophil count; Neutrophil % of WBC; Systemic lupus erythematosus; White blood cell count	B_naive
EGLN2	4	7	1	6	Eosinophil count; Mean reticulocyte vol.; Mean sphered corpuscular vol.; Neutrophil count; Neutrophil % of WBC; White blood cell count; Mean platelet vol.	B_naive; CD14_Mono; CD16_Mono; cDC2
NUDT3	2	13	1	10.0238	Eosinophil count; Lymphocyte count; Mean corpuscular Hb; Mean corpuscular vol.; Monocyte count; Mean reticulocyte vol.; Mean sphered corpuscular vol.; Neutrophil % of WBC; Plateletcrit; Platelet count; Red blood cell count; Red cell distribution width; White blood cell count	B_naive; NK
ENSG00000272449	2	4	2	4	Eosinophil count; Inflammatory bowel disease; Multiple sclerosis; Ulcerative colitis	B_naive; CD16_Mono
ENSG00000273080	9	13	2	9	Eosinophil count; High light scatter reticulocyte count; High light scatter reticulocyte % of RBC; Immature fraction of reticulocytes; Mean platelet vol.; Plateletcrit; Platelet count; Prostate cancer; Reticulocyte count; Reticulocyte fraction of RBC; Monocyte % of WBC; Platelet distribution width; Red cell distribution width	B_naive; CD14_Mono; CD4_Naive; CD4_TCM; CD4_TEM; CD8_Naive; CD8_TCM; CD8_TEM; NK
ENSG00000278600	7	6	1	5.03893	Eosinophil count; Monocyte count; Monocyte % of WBC; Red blood cell count; White blood cell count; Mean platelet vol.	B_naive; CD16_Mono; CD4_Naive; CD4_TCM; CD8_Naive; CD8_TEM; NK
ARRDC3-AS1	5	8	3	6	Eosinophil count; Mean corpuscular Hb; Mean corpuscular vol.; Mean reticulocyte vol.; Breast cancer (Luminal A); Breast cancer (Overall); Estimated heel BMD; Mean sphered corpuscular vol.	B_naive; CD4_Naive; CD4_TCM; CD8_TEM; NK
ENSG00000286277	1	3	1	3	Eosinophil count; Reticulocyte count; Reticulocyte fraction of RBC	B_naive
ENSG00000286813	8	6	1	5.03926	Eosinophil count; Monocyte count; Monocyte % of WBC; Neutrophil % of WBC; Red blood cell count; White blood cell count	B_naive; CD14_Mono; CD16_Mono; CD4_Naive; CD4_TCM; CD8_Naive; CD8_TEM; NK
ENSG00000290119	4	6	1	6	Eosinophil count; Mean corpuscular vol.; Monocyte count; Mean platelet vol.; Mean sphered corpuscular vol.; Platelet distribution width	B_naive; CD4_Naive; CD8_Naive; CD8_TCM
ENSG00000290872	4	11	1	8	Eosinophil count; Mean platelet vol.; High light scatter reticulocyte count; High light scatter reticulocyte % of RBC; Immature fraction of reticulocytes; Mean corpuscular Hb concentration; Mean sphered corpuscular vol.; Reticulocyte count; Reticulocyte fraction of RBC; Monocyte count; Plateletcrit	B_naive; CD4_TCM; CD8_TEM; NK
ZNF781	9	7	2	7	Eosinophil count; Monocyte count; Monocyte % of WBC; Mean sphered corpuscular vol.; Platelet count; Prostate cancer; Reticulocyte count	B_naive; CD4_Naive; CD4_TCM; CD8_Naive; CD8_TCM; CD8_TEM; NK; NK_CD56bright; Treg
ENSG00000290993	4	5	1	4.05271	Eosinophil count; Neutrophil % of WBC; Neutrophil count; Monocyte count; Monocyte % of WBC	B_naive; CD4_Naive; CD4_TCM; CD8_Naive
ENSG00000291075	7	1	1	1	Eosinophil count	B_naive; CD14_Mono; CD4_Naive; CD4_TCM; CD8_Naive; CD8_TEM; NK
ABCB4	1	9	1	6	Hematocrit; Hb concentration; High light scatter reticulocyte count; High light scatter reticulocyte % of RBC; Mean reticulocyte vol.; Mean sphered corpuscular vol.; Red cell distribution width; Reticulocyte count; Reticulocyte fraction of RBC	B_naive
ERP44	2	6	2	5	Hematocrit; Hb concentration; Neutrophil count; Red blood cell count; White blood cell count; Estimated heel BMD	B_naive; CD4_Naive
AIFM2	5	6	2	5	Hematocrit; Red blood cell count; Hb concentration; Monocyte % of WBC; Mean platelet vol.; Type 2 diabetes	B_naive; CD14_Mono; CD16_Mono; CD4_Naive; CD4_TCM
ADD2	1	2	1	2	Hematocrit; Hb concentration	B_naive
FRYL	9	12	2	9	Hematocrit; Hb concentration; Mean corpuscular Hb; Mean corpuscular vol.; Mean sphered corpuscular vol.; Neutrophil count; Plateletcrit; Platelet count; Type 2 diabetes; Mean platelet vol.; Mean reticulocyte vol.; Platelet distribution width	B_naive; CD16_Mono; CD4_Naive; CD4_TEM; CD8_Naive; CD8_TEM; MAIT; NK; cDC2
SNRPA	1	6	1	5	Hematocrit; Hb concentration; Monocyte % of WBC; Neutrophil count; Neutrophil % of WBC; Red blood cell count	B_naive
ATP8B1	1	4	2	3	Hematocrit; Hb concentration; Red blood cell count; Type 2 diabetes	B_naive
IPO11	4	8	2	7	Hematocrit; Mean platelet vol.; Mean reticulocyte vol.; Platelet distribution width; Platelet count; Red blood cell count; Red cell distribution width; Major depression	B_naive; CD14_Mono; CD4_Naive; CD4_TCM
NUMBL	5	8	2	6	Hematocrit; Hb concentration; Red blood cell count; Mean reticulocyte vol.; Mean sphered corpuscular vol.; Lung cancer; Eosinophil count; Monocyte count	B_naive; CD14_Mono; CD16_Mono; CD8_TEM; NK
SAYSD1	6	8	3	7	Hematocrit; Hb concentration; Red blood cell count; Coronary artery disease; Major depression; Plateletcrit; Platelet count; Type 2 diabetes	B_naive; CD4_Naive; CD4_TCM; CD8_Naive; CD8_TCM; CD8_TEM
PPP2R5D	7	7	3	6	Hematocrit; Hb concentration; Mean reticulocyte vol.; Red blood cell count; Eosinophil count; Asthma; Prostate cancer	B_naive; CD14_Mono; CD4_Naive; CD4_TCM; CD8_Naive; CD8_TEM; NK
CACYBP	7	8	2	6	Hematocrit; Plateletcrit; Platelet count; Red blood cell count; White blood cell count; Bipolar I disorder; Hb concentration; Mean corpuscular Hb concentration	B_naive; CD14_Mono; CD16_Mono; CD4_Naive; CD4_TCM; CD8_Naive; CD8_TEM
TMEM9	9	8	1	5	Hematocrit; Hb concentration; High light scatter reticulocyte count; High light scatter reticulocyte % of RBC; Reticulocyte count; Reticulocyte fraction of RBC; Mean platelet vol.; Platelet distribution width	B_naive; CD14_Mono; CD16_Mono; CD4_Naive; CD4_TCM; CD8_TEM; MAIT; NK; cDC2
INVS	8	7	1	6	Hematocrit; High light scatter reticulocyte count; High light scatter reticulocyte % of RBC; Immature fraction of reticulocytes; Mean platelet vol.; Red blood cell count; Plateletcrit	B_naive; CD4_Naive; CD4_TCM; CD4_TEM; CD8_Naive; CD8_TCM; CD8_TEM; NK
RREB1	4	16	4	13	Hematocrit; Hb concentration; Monocyte count; Red blood cell count; White blood cell count; Estimated heel BMD; High light scatter reticulocyte % of RBC; Lymphocyte count; Mean corpuscular Hb concentration; Mean platelet vol.; Multiple sclerosis; Neutrophil count; Plateletcrit; Platelet distribution width; Platelet count; Type 2 diabetes	B_naive; CD4_Naive; CD8_Naive; pDC
MIF4GD	9	17	4	13.0535	Hematocrit; Hb concentration; High light scatter reticulocyte count; High light scatter reticulocyte % of RBC; Monocyte % of WBC; Neutrophil % of WBC; Plateletcrit; Reticulocyte count; Reticulocyte fraction of RBC; Lymphocyte count; Monocyte count; Estimated heel BMD; Immature fraction of reticulocytes; Mean platelet vol.; Multiple sclerosis; Schizophrenia; White blood cell count	B_naive; CD14_Mono; CD16_Mono; CD4_Naive; CD4_TCM; CD8_TEM; NK; cDC2; pDC
FFAR1	1	3	1	2	Hematocrit; Hb concentration; Red blood cell count	B_naive
DNAJC8	5	7	1	6	Hematocrit; Hb concentration; Monocyte % of WBC; Red blood cell count; Basophil count; Mean sphered corpuscular vol.; Mean platelet vol.	B_naive; CD14_Mono; CD16_Mono; CD4_Naive; NK
PHF20L1	4	11	1	7.0083	Hematocrit; Hb concentration; Mean corpuscular vol.; Monocyte count; Monocyte % of WBC; Mean reticulocyte vol.; Mean sphered corpuscular vol.; Platelet distribution width; Red blood cell count; Mean corpuscular Hb; Mean platelet vol.	B_naive; CD4_Naive; CD8_Naive; NK
EGLN3	7	3	1	2	Hematocrit; Hb concentration; Red blood cell count	B_naive; CD4_Naive; CD4_TCM; CD4_TEM; CD8_TCM; NK_CD56bright; gdT
ATXN10	10	8	3	7	Hematocrit; Hb concentration; Red blood cell count; Estimated heel BMD; Breast cancer (Overall); High light scatter reticulocyte count; High light scatter reticulocyte % of RBC; Mean corpuscular Hb concentration	B_naive; CD14_Mono; CD16_Mono; CD4_CTL; CD4_TCM; CD4_TEM; CD8_TCM; CD8_TEM; NK; gdT
DCAF15	7	7	1	3	Hematocrit; Hb concentration; High light scatter reticulocyte count; Red blood cell count; Reticulocyte count; Reticulocyte fraction of RBC; High light scatter reticulocyte % of RBC	B_naive; CD4_Naive; CD4_TCM; CD4_TEM; CD8_Naive; CD8_TEM; NK
POMP	1	4	1	3	Hematocrit; Hb concentration; Lymphocyte count; Red blood cell count	B_naive
CDC73	2	8	2	7	Hematocrit; Hb concentration; Lymphocyte count; Neutrophil % of WBC; Red cell distribution width; Mean corpuscular Hb; Mean corpuscular vol.; Schizophrenia	B_naive; CD16_Mono
FOXP4	1	8	1	6	Hematocrit; Lymphocyte count; Mean corpuscular Hb; Mean corpuscular vol.; Mean reticulocyte vol.; Mean sphered corpuscular vol.; Red blood cell count; White blood cell count	B_naive
MDC1	9	32	3	21.1374	Hematocrit; Hb concentration; High light scatter reticulocyte count; High light scatter reticulocyte % of RBC; Lymphocyte count; Mean corpuscular Hb concentration; Monocyte % of WBC; Mean reticulocyte vol.; Mean sphered corpuscular vol.; Neutrophil count; Red blood cell count; Red cell distribution width; Reticulocyte count; Reticulocyte fraction of RBC; White blood cell count; Cutaneous melanoma; Type 1 diabetes; Eosinophil count; Immature fraction of reticulocytes; Monocyte count; Plateletcrit; Platelet distribution width; Inflammatory bowel disease; Mean platelet vol.; Rheumatoid arthritis; Ulcerative colitis; Mean corpuscular Hb; Mean corpuscular vol.; Neutrophil % of WBC; Platelet count; Prostate cancer; Psoriasis	B_naive; CD4_CTL; CD4_Naive; CD4_TCM; CD4_TEM; CD8_TCM; CD8_TEM; NK; gdT
RGS3	1	9	1	7	Hematocrit; Hb concentration; High light scatter reticulocyte count; Mean platelet vol.; Neutrophil count; Platelet count; Red blood cell count; Reticulocyte count; White blood cell count	B_naive
LPAR6	1	6	1	5	Hematocrit; Hb concentration; Lymphocyte count; Monocyte count; Mean sphered corpuscular vol.; Red blood cell count	B_naive
IGF1R	4	15	4	12	Hematocrit; Hb concentration; Monocyte % of WBC; Mean sphered corpuscular vol.; Plateletcrit; Platelet count; Red blood cell count; Reticulocyte count; Reticulocyte fraction of RBC; Type 2 diabetes; Monocyte count; Neutrophil % of WBC; Skull BMD; Prostate cancer; Red cell distribution width	B_naive; CD14_Mono; CD16_Mono; NK
SCAMP2	5	20	1	13.0907	Hematocrit; Hb concentration; Immature fraction of reticulocytes; Lymphocyte count; Mean corpuscular Hb; Mean corpuscular vol.; Monocyte count; Monocyte % of WBC; Mean platelet vol.; Mean reticulocyte vol.; Mean sphered corpuscular vol.; Neutrophil count; Neutrophil % of WBC; Plateletcrit; Platelet distribution width; Platelet count; Red blood cell count; Red cell distribution width; Reticulocyte count; Reticulocyte fraction of RBC	B_naive; CD4_Naive; CD4_TCM; CD8_TEM; NK
CDC42BPA	7	18	4	12.065	Hematocrit; Hb concentration; Red blood cell count; Estimated heel BMD; Monocyte % of WBC; Neutrophil count; Neutrophil % of WBC; High light scatter reticulocyte count; High light scatter reticulocyte % of RBC; Plateletcrit; Platelet count; Reticulocyte count; Reticulocyte fraction of RBC; White blood cell count; Type 2 diabetes; Prostate cancer; Monocyte count; Red cell distribution width	B_naive; CD14_Mono; CD16_Mono; CD4_TCM; CD8_Naive; CD8_TCM; Treg
LRIG1	5	11	4	9	Hematocrit; Hb concentration; Mean corpuscular Hb; Mean corpuscular vol.; Mean sphered corpuscular vol.; Red cell distribution width; Type 2 diabetes; Estimated heel BMD; Reticulocyte count; Reticulocyte fraction of RBC; Colorectal cancer	B_naive; CD4_CTL; CD4_Naive; CD8_TEM; NK
NDUFAF6	13	23	5	17.0496	Hematocrit; Hb concentration; Mean corpuscular Hb; Mean corpuscular vol.; Alzheimer's disease; Cutaneous melanoma; Eosinophil count; High light scatter reticulocyte count; Lymphocyte count; Neutrophil % of WBC; Plateletcrit; Platelet distribution width; Platelet count; Red blood cell count; Reticulocyte count; Type 2 diabetes; Mean reticulocyte vol.; Neutrophil count; White blood cell count; Basophil count; Coronary artery disease; Red cell distribution width; Estimated heel BMD	B_naive; CD16_Mono; CD4_CTL; CD4_Naive; CD4_TCM; CD4_TEM; CD8_TCM; CD8_TEM; MAIT; NK; NK_CD56bright; Treg; gdT
HK1	7	22	2	14.0655	Hematocrit; Hb concentration; High light scatter reticulocyte count; High light scatter reticulocyte % of RBC; Immature fraction of reticulocytes; Lymphocyte count; Mean corpuscular Hb; Mean corpuscular vol.; Mean reticulocyte vol.; Mean sphered corpuscular vol.; Neutrophil % of WBC; Plateletcrit; Platelet distribution width; Platelet count; Red blood cell count; Red cell distribution width; Reticulocyte count; Reticulocyte fraction of RBC; Type 2 diabetes; Monocyte count; Monocyte % of WBC; White blood cell count	B_naive; CD14_Mono; CD16_Mono; CD4_Naive; CD4_TCM; CD8_TEM; NK
CFAP410	3	2	1	2	Hematocrit; Hb concentration	B_naive; CD8_TEM; MAIT
FCRLB	3	11	1	8.04086	Hematocrit; Hb concentration; Lymphocyte count; Mean platelet vol.; Platelet count; Red blood cell count; White blood cell count; Monocyte count; Basophil count; Eosinophil count; Monocyte % of WBC	B_naive; NK; cDC2
FLVCR1	12	13	1	8	Hematocrit; Hb concentration; High light scatter reticulocyte count; High light scatter reticulocyte % of RBC; Plateletcrit; Platelet count; Red blood cell count; Reticulocyte count; Reticulocyte fraction of RBC; Eosinophil count; Neutrophil % of WBC; White blood cell count; Immature fraction of reticulocytes	B_naive; CD14_Mono; CD16_Mono; CD4_Naive; CD4_TCM; CD4_TEM; CD8_Naive; CD8_TCM; CD8_TEM; MAIT; NK; Treg
U2SURP	1	13	1	9	Hematocrit; Hb concentration; High light scatter reticulocyte count; High light scatter reticulocyte % of RBC; Immature fraction of reticulocytes; Monocyte count; Mean platelet vol.; Plateletcrit; Platelet distribution width; Red blood cell count; Red cell distribution width; Reticulocyte count; Reticulocyte fraction of RBC	B_naive
TKT	6	12	1	9	Hematocrit; Hb concentration; Mean reticulocyte vol.; Red cell distribution width; Eosinophil count; Immature fraction of reticulocytes; Monocyte count; Monocyte % of WBC; High light scatter reticulocyte count; High light scatter reticulocyte % of RBC; Mean platelet vol.; Reticulocyte count	B_naive; CD14_Mono; CD16_Mono; HSPC; cDC2; pDC
ZNF12	5	9	1	6.00456	Hematocrit; Hb concentration; Monocyte count; Mean sphered corpuscular vol.; Neutrophil count; Red blood cell count; White blood cell count; Lymphocyte count; Mean corpuscular Hb	B_naive; CD4_Naive; CD4_TCM; CD8_Naive; CD8_TCM
TBC1D2B	10	13	1	8	Hematocrit; Hb concentration; High light scatter reticulocyte count; Red blood cell count; Red cell distribution width; Reticulocyte count; Reticulocyte fraction of RBC; High light scatter reticulocyte % of RBC; Mean corpuscular vol.; Monocyte count; Neutrophil count; Plateletcrit; White blood cell count	B_naive; CD16_Mono; CD4_Naive; CD4_TCM; CD4_TEM; CD8_Naive; CD8_TCM; CD8_TEM; NK; gdT
CNTROB	6	11	3	9	Hematocrit; Hb concentration; High light scatter reticulocyte % of RBC; Neutrophil count; Red blood cell count; Reticulocyte fraction of RBC; White blood cell count; Prostate cancer; Neutrophil % of WBC; Red cell distribution width; Estimated heel BMD	B_naive; CD14_Mono; CD4_Naive; CD4_TCM; CD8_TEM; NK
DNAJC24	6	4	1	3	Hematocrit; Hb concentration; Red blood cell count; Neutrophil count	B_naive; CD4_Naive; CD4_TCM; CD4_TEM; CD8_TEM; NK
SOCS5	1	4	2	3	Hematocrit; Hb concentration; Red blood cell count; Type 2 diabetes	B_naive
NME6	7	11	2	7	Hematocrit; High light scatter reticulocyte count; High light scatter reticulocyte % of RBC; Immature fraction of reticulocytes; Lymphocyte count; Mean platelet vol.; Mean reticulocyte vol.; Red blood cell count; Reticulocyte count; Reticulocyte fraction of RBC; Coronary artery disease	B_naive; CD4_Naive; CD4_TCM; CD8_Naive; CD8_TEM; NK; Treg
DSCAML1	4	5	2	4	Hematocrit; Hb concentration; Mean platelet vol.; Red blood cell count; Type 2 diabetes	B_naive; CD4_TEM; CD8_Naive; CD8_TCM
EIF3K	9	6	2	5	Hematocrit; Hb concentration; Mean platelet vol.; Plateletcrit; Platelet count; Prostate cancer	B_naive; CD4_CTL; CD4_Naive; CD4_TCM; CD8_Naive; CD8_TEM; MAIT; NK; cDC2
ARID3B	7	15	4	11.0082	Hematocrit; Hb concentration; Mean platelet vol.; Red blood cell count; Red cell distribution width; Type 2 diabetes; Eosinophil count; Mean corpuscular Hb; Mean corpuscular vol.; Mean reticulocyte vol.; Mean sphered corpuscular vol.; Platelet distribution width; Platelet count; Estimated heel BMD; Lung cancer	B_naive; CD4_Naive; CD4_TCM; CD8_Naive; CD8_TCM; CD8_TEM; pDC
POLR2A	8	21	3	14.0727	Hematocrit; Hb concentration; High light scatter reticulocyte count; High light scatter reticulocyte % of RBC; Immature fraction of reticulocytes; Mean corpuscular Hb; Mean corpuscular Hb concentration; Monocyte count; Monocyte % of WBC; Mean platelet vol.; Reticulocyte count; Reticulocyte fraction of RBC; Cutaneous melanoma; White blood cell count; Estimated heel BMD; Plateletcrit; Platelet distribution width; Lymphocyte count; Mean corpuscular vol.; Neutrophil count; Red blood cell count	B_naive; CD4_CTL; CD4_TCM; CD8_TCM; CD8_TEM; MAIT; NK; gdT
FAM89A	2	7	1	6	Hematocrit; Hb concentration; Platelet distribution width; Red blood cell count; Mean platelet vol.; Red cell distribution width; White blood cell count	B_naive; CD14_Mono
TBK1	3	11	1	7	Hematocrit; Hb concentration; High light scatter reticulocyte count; High light scatter reticulocyte % of RBC; Mean corpuscular Hb; Mean corpuscular vol.; Mean platelet vol.; Platelet count; Reticulocyte count; Reticulocyte fraction of RBC; Plateletcrit	B_naive; CD4_Naive; CD4_TCM
SS18L1	2	9	1	5	Hematocrit; High light scatter reticulocyte count; High light scatter reticulocyte % of RBC; Mean corpuscular vol.; Mean reticulocyte vol.; Mean sphered corpuscular vol.; Red cell distribution width; Reticulocyte count; Reticulocyte fraction of RBC	B_naive; NK
ZNF239	1	5	2	4	Hematocrit; Hb concentration; Platelet count; Red blood cell count; Type 2 diabetes	B_naive
EEF1AKMT2	7	17	5	14.0418	Hematocrit; Hb concentration; Monocyte % of WBC; Mean platelet vol.; Neutrophil count; Neutrophil % of WBC; Platelet count; Red blood cell count; White blood cell count; Basophil count; Breast cancer (Overall); Estimated heel BMD; Lymphocyte count; Plateletcrit; Prostate cancer; Type 2 diabetes; Inflammatory bowel disease	B_naive; CD4_Naive; CD4_TCM; CD8_Naive; CD8_TCM; CD8_TEM; NK
ANKUB1	3	3	2	3	Hematocrit; Hb concentration; Type 2 diabetes	B_naive; CD16_Mono; CD4_Naive
DANCR	9	6	2	5	Hematocrit; Hb concentration; Lymphocyte count; Platelet distribution width; Type 2 diabetes; Platelet count	B_naive; CD14_Mono; CD16_Mono; CD4_Naive; CD4_TCM; CD8_TEM; NK; cDC2; gdT
PATL2	7	10	2	8.00786	Hematocrit; Hb concentration; Monocyte % of WBC; Neutrophil count; Plateletcrit; Platelet count; Red blood cell count; Mean corpuscular vol.; Mean corpuscular Hb; Bipolar I disorder	B_naive; CD4_CTL; CD4_Naive; CD4_TCM; CD8_Naive; NK_CD56bright; gdT
DPH5-DT	1	8	2	7	Hematocrit; Hb concentration; High light scatter reticulocyte % of RBC; Lymphocyte count; Monocyte % of WBC; Multiple sclerosis; Red blood cell count; White blood cell count	B_naive
FOXP4-AS1	1	8	1	6	Hematocrit; Lymphocyte count; Mean corpuscular Hb; Mean corpuscular vol.; Mean reticulocyte vol.; Mean sphered corpuscular vol.; Red blood cell count; White blood cell count	B_naive
ENSG00000247679	3	7	2	6	Hematocrit; Hb concentration; Type 2 diabetes; Lymphocyte count; Mean corpuscular Hb; Mean corpuscular vol.; Mean platelet vol.	B_naive; CD4_Naive; CD4_TCM
VIRMA-DT	6	5	1	4	Hematocrit; Hb concentration; Platelet distribution width; Red blood cell count; Red cell distribution width	B_naive; CD4_Naive; CD4_TCM; CD8_Naive; CD8_TEM; NK
CHMP4A	5	4	1	3	Hematocrit; Red blood cell count; Hb concentration; Platelet count	B_naive; CD4_Naive; CD4_TCM; CD8_TEM; NK
ENSG00000255670	8	9	2	8.00678	Hematocrit; Lymphocyte count; Neutrophil % of WBC; Basophil count; Eosinophil count; Mean platelet vol.; Hb concentration; White blood cell count; Asthma	B_naive; CD4_CTL; CD4_Naive; CD4_TCM; CD8_Naive; CD8_TEM; NK; gdT
TESC-AS1	4	3	1	2	Hematocrit; Hb concentration; Red blood cell count	B_naive; CD4_Naive; CD4_TCM; CD8_TEM
ENSG00000265987	4	11	2	7.03591	Hematocrit; Hb concentration; High light scatter reticulocyte count; High light scatter reticulocyte % of RBC; Lymphocyte count; Monocyte count; Reticulocyte count; Reticulocyte fraction of RBC; Monocyte % of WBC; Neutrophil % of WBC; Systemic lupus erythematosus	B_naive; CD14_Mono; CD16_Mono; cDC2
ENSG00000268056	4	14	1	9	Hematocrit; High light scatter reticulocyte count; High light scatter reticulocyte % of RBC; Mean corpuscular Hb concentration; Mean corpuscular vol.; Mean reticulocyte vol.; Mean sphered corpuscular vol.; Plateletcrit; Platelet distribution width; Platelet count; Red cell distribution width; Reticulocyte count; Reticulocyte fraction of RBC; Mean platelet vol.	B_naive; CD4_TCM; CD8_TEM; NK
ENSG00000287640	1	10	1	7	Hematocrit; Mean corpuscular Hb; Mean corpuscular vol.; Mean reticulocyte vol.; Mean sphered corpuscular vol.; Neutrophil count; Neutrophil % of WBC; Platelet count; Red blood cell count; Red cell distribution width	B_naive
ENSG00000289447	4	23	3	14.014	Hematocrit; Hb concentration; High light scatter reticulocyte count; High light scatter reticulocyte % of RBC; Mean corpuscular Hb; Mean corpuscular Hb concentration; Mean corpuscular vol.; Mean platelet vol.; Mean sphered corpuscular vol.; Plateletcrit; Platelet count; Red cell distribution width; Reticulocyte count; Reticulocyte fraction of RBC; Eosinophil count; Immature fraction of reticulocytes; Lymphocyte count; Mean reticulocyte vol.; Neutrophil count; Red blood cell count; White blood cell count; Multiple sclerosis; Type 2 diabetes	B_naive; CD4_Naive; CD8_TEM; NK
ENSG00000290535	4	3	1	2	Hematocrit; Hb concentration; Red blood cell count	B_naive; CD4_Naive; CD4_TCM; CD8_Naive
CDK11A	9	6	2	4	Hb concentration; High light scatter reticulocyte count; High light scatter reticulocyte % of RBC; Reticulocyte count; Reticulocyte fraction of RBC; Type 2 diabetes	B_naive; CD4_Naive; CD4_TCM; CD4_TEM; CD8_Naive; CD8_TCM; CD8_TEM; NK; gdT
MPPED2	7	10	5	9	Hb concentration; Lymphocyte count; Prostate cancer; Type 2 diabetes; Hematocrit; Red blood cell count; Estimated heel BMD; Major depression; Platelet distribution width; Red cell distribution width	B_naive; CD14_Mono; CD8_Naive; MAIT; NK; cDC2; gdT
EIF2B3	6	14	2	9	Hb concentration; High light scatter reticulocyte count; Plateletcrit; Platelet distribution width; Platelet count; Red blood cell count; Cutaneous melanoma; Hematocrit; High light scatter reticulocyte % of RBC; Immature fraction of reticulocytes; Reticulocyte count; Neutrophil count; Red cell distribution width; Reticulocyte fraction of RBC	B_naive; CD14_Mono; CD16_Mono; CD4_Naive; CD4_TCM; CD8_Naive
KATNAL1	4	9	1	8	Hb concentration; Lymphocyte count; Mean corpuscular Hb; Mean corpuscular vol.; Monocyte count; Monocyte % of WBC; Plateletcrit; Platelet count; Platelet distribution width	B_naive; CD4_Naive; CD8_Naive; CD8_TEM
ILKAP	4	6	1	5	Hb concentration; Mean corpuscular Hb; Mean corpuscular Hb concentration; Mean corpuscular vol.; Red cell distribution width; Mean sphered corpuscular vol.	B_naive; CD4_Naive; CD4_TCM; NK
USP20	1	8	2	6	Hb concentration; High light scatter reticulocyte count; High light scatter reticulocyte % of RBC; Neutrophil % of WBC; Prostate cancer; Red cell distribution width; Reticulocyte count; Reticulocyte fraction of RBC	B_naive
PEX5	1	3	1	3	Hb concentration; Plateletcrit; Platelet count	B_naive
MTMR6	6	5	1	4	Hb concentration; Red blood cell count; Hematocrit; Mean sphered corpuscular vol.; Neutrophil count	B_naive; CD14_Mono; CD16_Mono; NK; cDC2; pDC
GALNT2	3	12	2	9	Hb concentration; Mean sphered corpuscular vol.; Plateletcrit; Platelet count; Red cell distribution width; Mean corpuscular Hb concentration; Coronary artery disease; Hematocrit; Mean platelet vol.; Mean reticulocyte vol.; Platelet distribution width; Red blood cell count	B_naive; CD8_Naive; NK
BANK1	5	8	2	7	Hb concentration; Lymphocyte count; Mean platelet vol.; Systemic lupus erythematosus; Hematocrit; Monocyte % of WBC; Plateletcrit; Platelet distribution width	B_naive; CD14_Mono; CD4_TCM; CD8_TEM; cDC2
RMND5A	14	16	1	10.0033	Hb concentration; High light scatter reticulocyte count; High light scatter reticulocyte % of RBC; Immature fraction of reticulocytes; Mean corpuscular Hb; Mean corpuscular vol.; Mean reticulocyte vol.; Mean sphered corpuscular vol.; Red blood cell count; Reticulocyte count; Reticulocyte fraction of RBC; Red cell distribution width; Plateletcrit; Platelet distribution width; Platelet count; Eosinophil count	B_naive; CD14_Mono; CD4_CTL; CD4_Naive; CD4_TCM; CD4_TEM; CD8_Naive; CD8_TCM; CD8_TEM; MAIT; NK; NK_CD56bright; Treg; gdT
TAOK1	11	14	1	11	Hb concentration; High light scatter reticulocyte count; High light scatter reticulocyte % of RBC; Immature fraction of reticulocytes; Mean corpuscular Hb concentration; Mean platelet vol.; Mean reticulocyte vol.; Platelet count; Red cell distribution width; Reticulocyte count; Reticulocyte fraction of RBC; Mean sphered corpuscular vol.; Monocyte count; Monocyte % of WBC	B_naive; CD14_Mono; CD16_Mono; CD4_CTL; CD4_Naive; CD4_TCM; CD4_TEM; CD8_Naive; CD8_TCM; CD8_TEM; NK
PPP1R16A	8	13	3	11.0035	Hb concentration; Mean corpuscular Hb concentration; Mean corpuscular vol.; Plateletcrit; Platelet count; Red cell distribution width; Major depression; Neutrophil % of WBC; Platelet distribution width; Type 2 diabetes; Monocyte % of WBC; Red blood cell count; Reticulocyte fraction of RBC	B_naive; CD14_Mono; CD16_Mono; CD4_Naive; CD4_TCM; CD8_TCM; CD8_TEM; NK
PPP4R2	3	8	1	6	Hb concentration; High light scatter reticulocyte count; Monocyte count; Monocyte % of WBC; Reticulocyte count; Reticulocyte fraction of RBC; Mean reticulocyte vol.; High light scatter reticulocyte % of RBC	B_naive; CD14_Mono; CD16_Mono
MARCHF8	10	24	4	15.129	Hb concentration; High light scatter reticulocyte count; High light scatter reticulocyte % of RBC; Immature fraction of reticulocytes; Lymphocyte count; Mean corpuscular Hb; Mean corpuscular Hb concentration; Mean corpuscular vol.; Monocyte % of WBC; Mean reticulocyte vol.; Mean sphered corpuscular vol.; Neutrophil count; Neutrophil % of WBC; Red blood cell count; Red cell distribution width; Reticulocyte count; Reticulocyte fraction of RBC; White blood cell count; Eosinophil count; Monocyte count; Prostate cancer; Hematocrit; Type 2 diabetes; Systemic lupus erythematosus	B_naive; CD14_Mono; CD16_Mono; CD4_Naive; CD4_TCM; CD8_Naive; CD8_TEM; NK; NK_CD56bright; cDC2
RIOX1	4	4	1	3	Hb concentration; Mean corpuscular vol.; Platelet distribution width; Red blood cell count	B_naive; CD4_Naive; CD4_TCM; CD8_TEM
HINFP	2	11	1	8	Hb concentration; Immature fraction of reticulocytes; Lymphocyte count; Mean corpuscular Hb concentration; Mean platelet vol.; Mean reticulocyte vol.; Mean sphered corpuscular vol.; Reticulocyte count; Reticulocyte fraction of RBC; Mean corpuscular vol.; Neutrophil % of WBC	B_naive; NK
WASHC2C	11	20	2	11.0476	Hb concentration; High light scatter reticulocyte count; High light scatter reticulocyte % of RBC; Immature fraction of reticulocytes; Mean corpuscular Hb; Mean corpuscular Hb concentration; Mean corpuscular vol.; Monocyte % of WBC; Neutrophil count; Neutrophil % of WBC; Red cell distribution width; Reticulocyte count; Reticulocyte fraction of RBC; White blood cell count; Lymphocyte count; Mean reticulocyte vol.; Mean sphered corpuscular vol.; Red blood cell count; Prostate cancer; Hematocrit	B_naive; CD14_Mono; CD16_Mono; CD4_Naive; CD4_TCM; CD8_Naive; CD8_TEM; NK; NK_CD56bright; cDC2; gdT
SARM1	4	12	1	9	High light scatter reticulocyte count; Immature fraction of reticulocytes; Mean corpuscular Hb; Mean corpuscular Hb concentration; Mean corpuscular vol.; Mean platelet vol.; Neutrophil count; Platelet distribution width; Red blood cell count; Red cell distribution width; White blood cell count; High light scatter reticulocyte % of RBC	B_naive; CD4_Naive; CD4_TCM; NK
CCDC88C	6	15	4	10	High light scatter reticulocyte count; High light scatter reticulocyte % of RBC; Mean corpuscular Hb; Mean corpuscular vol.; Mean reticulocyte vol.; Mean sphered corpuscular vol.; Red blood cell count; Reticulocyte count; Reticulocyte fraction of RBC; Type 2 diabetes; Breast cancer (Luminal A); Breast cancer (Overall); Immature fraction of reticulocytes; Mean platelet vol.; Systemic lupus erythematosus	B_naive; CD4_TCM; CD4_TEM; CD8_TCM; CD8_TEM; NK
PHF20	2	5	1	3	High light scatter reticulocyte count; High light scatter reticulocyte % of RBC; Mean platelet vol.; Reticulocyte count; Reticulocyte fraction of RBC	B_naive; CD14_Mono
TNFRSF17	1	6	1	4	High light scatter reticulocyte count; High light scatter reticulocyte % of RBC; Plateletcrit; Platelet count; Reticulocyte count; Reticulocyte fraction of RBC	B_naive
IP6K2	4	10	3	6	High light scatter reticulocyte count; High light scatter reticulocyte % of RBC; Immature fraction of reticulocytes; Lymphocyte count; Monocyte count; Reticulocyte count; Reticulocyte fraction of RBC; White blood cell count; Estimated heel BMD; Type 2 diabetes	B_naive; CD4_CTL; CD4_Naive; NK
TIGAR	4	5	2	3	High light scatter reticulocyte count; High light scatter reticulocyte % of RBC; Reticulocyte count; Reticulocyte fraction of RBC; Type 2 diabetes	B_naive; CD4_Naive; CD4_TCM; CD8_Naive
MOXD1	1	6	1	4	High light scatter reticulocyte count; High light scatter reticulocyte % of RBC; Mean sphered corpuscular vol.; Red cell distribution width; Reticulocyte count; Reticulocyte fraction of RBC	B_naive
ARG2	6	13	1	7	High light scatter reticulocyte count; High light scatter reticulocyte % of RBC; Immature fraction of reticulocytes; Mean corpuscular Hb; Mean corpuscular vol.; Mean platelet vol.; Mean reticulocyte vol.; Mean sphered corpuscular vol.; Plateletcrit; Platelet count; Red blood cell count; Reticulocyte count; Reticulocyte fraction of RBC	B_naive; CD4_Naive; CD4_TCM; CD8_TCM; CD8_TEM; NK
DDHD2	7	13	2	11.0106	High light scatter reticulocyte count; High light scatter reticulocyte % of RBC; Immature fraction of reticulocytes; Lymphocyte count; Monocyte % of WBC; Mean platelet vol.; Mean sphered corpuscular vol.; Neutrophil % of WBC; Red cell distribution width; Schizophrenia; White blood cell count; Bipolar disorder; Plateletcrit	B_naive; CD4_Naive; CD4_TCM; CD8_Naive; CD8_TCM; CD8_TEM; NK
PACSIN2	16	26	4	18.0758	High light scatter reticulocyte count; High light scatter reticulocyte % of RBC; Major depression; Mean platelet vol.; Neutrophil count; Plateletcrit; Platelet distribution width; Platelet count; Reticulocyte count; Reticulocyte fraction of RBC; Type 2 diabetes; White blood cell count; Bipolar I disorder; Hematocrit; Prostate cancer; Hb concentration; Red blood cell count; Schizophrenia; Bipolar disorder; Mean corpuscular vol.; Monocyte count; Mean sphered corpuscular vol.; Neutrophil % of WBC; Red cell distribution width; Mean corpuscular Hb; Monocyte % of WBC	B_naive; CD4_CTL; CD4_Naive; CD4_TCM; CD4_TEM; CD8_Naive; CD8_TCM; CD8_TEM; MAIT; NK; NK_CD56bright; NK_Proliferating; Treg; dnT; gdT; pDC
METRN	10	16	3	10	High light scatter reticulocyte count; High light scatter reticulocyte % of RBC; Mean corpuscular Hb; Mean corpuscular Hb concentration; Mean corpuscular vol.; Mean reticulocyte vol.; Mean sphered corpuscular vol.; Neutrophil % of WBC; Plateletcrit; Platelet distribution width; Platelet count; Reticulocyte count; Reticulocyte fraction of RBC; Heart failure; Eosinophil count; Skull BMD	B_naive; CD16_Mono; CD4_CTL; CD4_Naive; CD4_TCM; CD4_TEM; CD8_TCM; CD8_TEM; NK; gdT
HERC1	6	18	3	13.0498	High light scatter reticulocyte count; High light scatter reticulocyte % of RBC; Neutrophil count; Platelet distribution width; Reticulocyte count; Reticulocyte fraction of RBC; White blood cell count; Monocyte count; Monocyte % of WBC; Mean platelet vol.; Mean sphered corpuscular vol.; Red cell distribution width; Type 2 diabetes; Eosinophil count; Mean corpuscular Hb; Mean corpuscular vol.; Plateletcrit; Estimated heel BMD	B_naive; CD16_Mono; CD4_Naive; CD4_TCM; CD8_Naive; Treg
PPP3CB	6	6	2	3	High light scatter reticulocyte count; High light scatter reticulocyte % of RBC; Immature fraction of reticulocytes; Reticulocyte count; Reticulocyte fraction of RBC; Heart failure	B_naive; CD4_Naive; CD4_TCM; CD4_TEM; CD8_TEM; NK
CYTH1	7	12	3	10	High light scatter reticulocyte count; High light scatter reticulocyte % of RBC; Lymphocyte count; Monocyte % of WBC; Reticulocyte count; Reticulocyte fraction of RBC; Type 2 diabetes; White blood cell count; Estimated heel BMD; Red cell distribution width; Mean platelet vol.; Platelet count	B_naive; CD4_Naive; CD4_TCM; CD8_Naive; CD8_TEM; MAIT; NK
IK	2	8	2	7	High light scatter reticulocyte count; Immature fraction of reticulocytes; Monocyte count; Neutrophil count; Plateletcrit; Platelet count; Schizophrenia; White blood cell count	B_naive; NK
HEMK1	4	11	1	6	High light scatter reticulocyte count; High light scatter reticulocyte % of RBC; Immature fraction of reticulocytes; Mean reticulocyte vol.; Reticulocyte count; Reticulocyte fraction of RBC; Lymphocyte count; Mean corpuscular Hb; Mean corpuscular vol.; Mean sphered corpuscular vol.; Neutrophil % of WBC	B_naive; CD4_TCM; CD8_TEM; NK
EPB41L5	3	9	1	5	High light scatter reticulocyte count; High light scatter reticulocyte % of RBC; Immature fraction of reticulocytes; Mean platelet vol.; Plateletcrit; Platelet distribution width; Platelet count; Reticulocyte count; Reticulocyte fraction of RBC	B_naive; CD8_TEM; NK
CCZ1	15	19	1	13.0695	High light scatter reticulocyte count; High light scatter reticulocyte % of RBC; Reticulocyte count; Reticulocyte fraction of RBC; White blood cell count; Mean corpuscular Hb; Plateletcrit; Hematocrit; Hb concentration; Neutrophil count; Red blood cell count; Mean corpuscular vol.; Mean reticulocyte vol.; Lymphocyte count; Monocyte count; Monocyte % of WBC; Mean platelet vol.; Platelet distribution width; Red cell distribution width	B_naive; CD14_Mono; CD16_Mono; CD4_CTL; CD4_Naive; CD4_TCM; CD4_TEM; CD8_Naive; CD8_TCM; CD8_TEM; NK; NK_CD56bright; Treg; cDC2; gdT
SLC25A16	2	7	2	4	High light scatter reticulocyte count; High light scatter reticulocyte % of RBC; Immature fraction of reticulocytes; Mean corpuscular vol.; Reticulocyte count; Reticulocyte fraction of RBC; Type 2 diabetes	B_naive; CD14_Mono
NUP85	3	4	1	2	High light scatter reticulocyte count; High light scatter reticulocyte % of RBC; Reticulocyte count; Reticulocyte fraction of RBC	B_naive; CD4_Naive; CD4_TCM
KDM4B	10	17	3	13.0964	High light scatter reticulocyte count; High light scatter reticulocyte % of RBC; Immature fraction of reticulocytes; Lymphocyte count; Mean corpuscular vol.; Monocyte count; Monocyte % of WBC; Mean reticulocyte vol.; Mean sphered corpuscular vol.; Neutrophil count; Neutrophil % of WBC; Type 2 diabetes; Coronary artery disease; Reticulocyte fraction of RBC; Major depression; Schizophrenia; White blood cell count	B_naive; CD14_Mono; CD16_Mono; CD4_Naive; CD4_TCM; CD8_Naive; CD8_TCM; CD8_TEM; NK; cDC2
CDKN2D	1	16	1	10.0142	High light scatter reticulocyte count; High light scatter reticulocyte % of RBC; Immature fraction of reticulocytes; Lymphocyte count; Mean corpuscular Hb; Mean corpuscular vol.; Mean reticulocyte vol.; Mean sphered corpuscular vol.; Neutrophil count; Neutrophil % of WBC; Plateletcrit; Platelet count; Red cell distribution width; Reticulocyte count; Reticulocyte fraction of RBC; White blood cell count	B_naive
EIF3G	14	21	3	14.0418	High light scatter reticulocyte count; High light scatter reticulocyte % of RBC; Mean corpuscular Hb; Mean corpuscular vol.; Monocyte count; Plateletcrit; Platelet count; Red cell distribution width; Reticulocyte count; Reticulocyte fraction of RBC; Mean sphered corpuscular vol.; Estimated heel BMD; Immature fraction of reticulocytes; Lymphocyte count; Mean reticulocyte vol.; Neutrophil count; Neutrophil % of WBC; Platelet distribution width; Systemic lupus erythematosus; White blood cell count; Hb concentration	B_naive; CD4_CTL; CD4_Naive; CD4_TCM; CD8_Naive; CD8_TCM; CD8_TEM; MAIT; NK; NK_CD56bright; NK_Proliferating; Treg; dnT; gdT
LRRCC1	10	10	1	6	High light scatter reticulocyte count; High light scatter reticulocyte % of RBC; Mean corpuscular vol.; Mean reticulocyte vol.; Mean sphered corpuscular vol.; Reticulocyte count; Reticulocyte fraction of RBC; Mean corpuscular Hb concentration; Immature fraction of reticulocytes; Red cell distribution width	B_naive; CD14_Mono; CD4_Naive; CD4_TCM; CD4_TEM; CD8_Naive; CD8_TCM; CD8_TEM; NK; cDC2
CA1	2	11	1	6	High light scatter reticulocyte count; High light scatter reticulocyte % of RBC; Immature fraction of reticulocytes; Mean corpuscular Hb concentration; Mean corpuscular vol.; Mean reticulocyte vol.; Mean sphered corpuscular vol.; Red cell distribution width; Reticulocyte count; Reticulocyte fraction of RBC; Red blood cell count	B_naive; NK
MRPS36	4	7	1	6	High light scatter reticulocyte count; High light scatter reticulocyte % of RBC; Immature fraction of reticulocytes; Neutrophil count; Neutrophil % of WBC; Red cell distribution width; White blood cell count	B_naive; CD4_Naive; CD4_TCM; NK
CARS2	13	9	2	7	High light scatter reticulocyte count; High light scatter reticulocyte % of RBC; Monocyte count; Monocyte % of WBC; Mean platelet vol.; Reticulocyte count; Reticulocyte fraction of RBC; Eosinophil count; Coronary artery disease	B_naive; CD14_Mono; CD16_Mono; CD4_Naive; CD4_TCM; CD4_TEM; CD8_Naive; CD8_TCM; CD8_TEM; MAIT; NK; Treg; cDC2
FAM149B1	6	6	2	3	High light scatter reticulocyte count; High light scatter reticulocyte % of RBC; Immature fraction of reticulocytes; Reticulocyte count; Reticulocyte fraction of RBC; Heart failure	B_naive; CD14_Mono; CD4_Naive; CD4_TCM; CD8_TEM; NK
BRCA2	6	5	3	5	High light scatter reticulocyte count; Mean platelet vol.; Type 2 diabetes; Cutaneous melanoma; High light scatter reticulocyte % of RBC	B_naive; CD14_Mono; CD4_Naive; CD4_TCM; CD8_TEM; NK
TBX19	6	6	1	5	High light scatter reticulocyte count; High light scatter reticulocyte % of RBC; Eosinophil count; Neutrophil count; Neutrophil % of WBC; Reticulocyte fraction of RBC	B_naive; CD4_Naive; CD4_TCM; CD4_TEM; CD8_TEM; NK
TPM3	2	16	3	10	High light scatter reticulocyte count; High light scatter reticulocyte % of RBC; Immature fraction of reticulocytes; Mean corpuscular Hb; Mean corpuscular vol.; Mean platelet vol.; Mean reticulocyte vol.; Mean sphered corpuscular vol.; Plateletcrit; Platelet distribution width; Platelet count; Prostate cancer; Red blood cell count; Reticulocyte count; Reticulocyte fraction of RBC; Schizophrenia	B_naive; CD8_TEM
RALB	1	9	1	5	High light scatter reticulocyte count; High light scatter reticulocyte % of RBC; Immature fraction of reticulocytes; Mean platelet vol.; Plateletcrit; Platelet distribution width; Platelet count; Reticulocyte count; Reticulocyte fraction of RBC	B_naive
FAHD2B	1	5	1	3	High light scatter reticulocyte count; High light scatter reticulocyte % of RBC; Monocyte % of WBC; Reticulocyte count; Reticulocyte fraction of RBC	B_naive
CENPH	1	9	2	7	High light scatter reticulocyte count; High light scatter reticulocyte % of RBC; Immature fraction of reticulocytes; Monocyte % of WBC; Neutrophil count; Neutrophil % of WBC; Red cell distribution width; Type 2 diabetes; White blood cell count	B_naive
SRSF12	1	4	1	2	High light scatter reticulocyte count; High light scatter reticulocyte % of RBC; Reticulocyte count; Reticulocyte fraction of RBC	B_naive
GNAQ	12	17	3	12	High light scatter reticulocyte count; High light scatter reticulocyte % of RBC; Lymphocyte count; Mean corpuscular Hb; Mean corpuscular vol.; Mean sphered corpuscular vol.; Red blood cell count; Reticulocyte count; Reticulocyte fraction of RBC; Estimated heel BMD; Mean platelet vol.; Monocyte count; Breast cancer (Overall); Immature fraction of reticulocytes; Eosinophil count; Breast cancer (Luminal A); Mean reticulocyte vol.	B_naive; CD14_Mono; CD16_Mono; CD4_CTL; CD4_TEM; CD8_Naive; CD8_TCM; CD8_TEM; MAIT; NK; NK_Proliferating; gdT
PRPSAP1	3	5	1	3	High light scatter reticulocyte count; High light scatter reticulocyte % of RBC; Reticulocyte count; Reticulocyte fraction of RBC; White blood cell count	B_naive; CD4_Naive; CD4_TCM
SHISA5	7	13	2	9	High light scatter reticulocyte count; High light scatter reticulocyte % of RBC; Immature fraction of reticulocytes; Lymphocyte count; Neutrophil % of WBC; Reticulocyte count; Reticulocyte fraction of RBC; Major depression; Mean reticulocyte vol.; Plateletcrit; Platelet count; Mean platelet vol.; Red cell distribution width	B_naive; CD14_Mono; CD16_Mono; CD8_Naive; CD8_TEM; NK; cDC2
CA3	3	11	1	6	High light scatter reticulocyte count; High light scatter reticulocyte % of RBC; Mean reticulocyte vol.; Mean sphered corpuscular vol.; Reticulocyte count; Reticulocyte fraction of RBC; Immature fraction of reticulocytes; Mean corpuscular Hb concentration; Mean corpuscular vol.; Red blood cell count; Red cell distribution width	B_naive; NK; gdT
ISCA2	12	8	2	5	High light scatter reticulocyte count; High light scatter reticulocyte % of RBC; Mean corpuscular Hb; Mean corpuscular vol.; Reticulocyte count; Reticulocyte fraction of RBC; Type 2 diabetes; Red cell distribution width	B_naive; CD4_CTL; CD4_Naive; CD4_TCM; CD4_TEM; CD8_Naive; CD8_TCM; CD8_TEM; MAIT; NK; Treg; gdT
CD320	12	15	2	10	High light scatter reticulocyte count; High light scatter reticulocyte % of RBC; Immature fraction of reticulocytes; White blood cell count; Lymphocyte count; Mean reticulocyte vol.; Neutrophil count; Reticulocyte count; Reticulocyte fraction of RBC; Coronary artery disease; Monocyte count; Mean platelet vol.; Mean sphered corpuscular vol.; Red cell distribution width; Mean corpuscular Hb	B_naive; CD4_Naive; CD4_TCM; CD4_TEM; CD8_Naive; CD8_TCM; CD8_TEM; MAIT; NK; NK_CD56bright; NK_Proliferating; gdT
RAB24	6	13	5	10.0107	High light scatter reticulocyte count; High light scatter reticulocyte % of RBC; Lymphocyte count; Neutrophil % of WBC; Reticulocyte count; Reticulocyte fraction of RBC; Type 2 diabetes; Estimated heel BMD; Neutrophil count; Cutaneous melanoma; Mean sphered corpuscular vol.; Red blood cell count; Multiple sclerosis	B_naive; CD16_Mono; CD4_Naive; CD4_TCM; CD8_TEM; NK
NFRKB	4	9	1	5	High light scatter reticulocyte count; High light scatter reticulocyte % of RBC; Reticulocyte count; Reticulocyte fraction of RBC; Mean corpuscular Hb; Mean corpuscular vol.; Mean reticulocyte vol.; Red blood cell count; Red cell distribution width	B_naive; CD4_Naive; CD4_TCM; CD8_TEM
KIF5B	7	8	3	8	High light scatter reticulocyte count; High light scatter reticulocyte % of RBC; Inflammatory bowel disease; Mean platelet vol.; Platelet count; Monocyte count; Monocyte % of WBC; Schizophrenia	B_naive; CD4_Naive; CD4_TCM; CD4_TEM; CD8_TCM; CD8_TEM; NK
S1PR1	5	16	3	11.0342	High light scatter reticulocyte count; High light scatter reticulocyte % of RBC; Immature fraction of reticulocytes; Lymphocyte count; Neutrophil % of WBC; Plateletcrit; White blood cell count; Eosinophil count; Hematocrit; Hb concentration; Platelet count; Red blood cell count; Cutaneous melanoma; Multiple sclerosis; Neutrophil count; Reticulocyte fraction of RBC	B_naive; CD16_Mono; CD8_TEM; NK; gdT
GRIK1	13	9	2	6	High light scatter reticulocyte count; High light scatter reticulocyte % of RBC; Reticulocyte count; Reticulocyte fraction of RBC; Estimated heel BMD; Hematocrit; Plateletcrit; Eosinophil count; Hb concentration	B_naive; CD14_Mono; CD4_CTL; CD4_Naive; CD4_TCM; CD4_TEM; CD8_Naive; CD8_TCM; CD8_TEM; MAIT; Treg; dnT; gdT
TLN2	2	8	2	5	High light scatter reticulocyte count; High light scatter reticulocyte % of RBC; Immature fraction of reticulocytes; Neutrophil count; Reticulocyte count; Reticulocyte fraction of RBC; White blood cell count; Cutaneous melanoma	B_naive; NK
DPAGT1	5	19	2	13.0508	High light scatter reticulocyte count; High light scatter reticulocyte % of RBC; Lymphocyte count; Mean corpuscular Hb concentration; Mean corpuscular vol.; Monocyte count; Monocyte % of WBC; Mean platelet vol.; Mean reticulocyte vol.; Mean sphered corpuscular vol.; Neutrophil % of WBC; Plateletcrit; Platelet count; Red blood cell count; Reticulocyte count; Reticulocyte fraction of RBC; Immature fraction of reticulocytes; Hb concentration; Estimated heel BMD	B_naive; CD14_Mono; CD4_Naive; CD4_TCM; NK
SNTG2	4	6	3	4	High light scatter reticulocyte count; High light scatter reticulocyte % of RBC; Prostate cancer; Reticulocyte count; Reticulocyte fraction of RBC; Estimated heel BMD	B_naive; CD4_Naive; CD4_TCM; CD8_Naive
ZFAND4	6	22	3	14.0858	High light scatter reticulocyte count; High light scatter reticulocyte % of RBC; Immature fraction of reticulocytes; Lymphocyte count; Mean corpuscular Hb; Mean corpuscular Hb concentration; Mean corpuscular vol.; Mean reticulocyte vol.; Mean sphered corpuscular vol.; Red blood cell count; Reticulocyte count; Reticulocyte fraction of RBC; Neutrophil % of WBC; Prostate cancer; Red cell distribution width; Type 2 diabetes; White blood cell count; Cutaneous melanoma; Hb concentration; Monocyte % of WBC; Eosinophil count; Monocyte count	B_naive; CD14_Mono; CD16_Mono; CD4_Naive; CD4_TCM; NK
SMARCC1	3	12	1	7	High light scatter reticulocyte count; High light scatter reticulocyte % of RBC; Immature fraction of reticulocytes; Lymphocyte count; Mean corpuscular Hb; Mean platelet vol.; Mean reticulocyte vol.; Mean sphered corpuscular vol.; Red blood cell count; Reticulocyte count; Reticulocyte fraction of RBC; White blood cell count	B_naive; CD8_TEM; NK
LSM1	4	11	2	10	High light scatter reticulocyte count; High light scatter reticulocyte % of RBC; Immature fraction of reticulocytes; Lymphocyte count; Mean platelet vol.; Mean sphered corpuscular vol.; Neutrophil % of WBC; Plateletcrit; Red cell distribution width; Schizophrenia; White blood cell count	B_naive; CD4_TCM; CD8_TEM; NK
C3orf38	4	13	2	8	High light scatter reticulocyte count; High light scatter reticulocyte % of RBC; Immature fraction of reticulocytes; Mean corpuscular Hb; Mean corpuscular vol.; Mean reticulocyte vol.; Mean sphered corpuscular vol.; Plateletcrit; Platelet count; Red blood cell count; Red cell distribution width; Reticulocyte count; Type 2 diabetes	B_naive; CD4_Naive; CD4_TCM; NK
RXRA	2	13	2	9	High light scatter reticulocyte count; High light scatter reticulocyte % of RBC; Immature fraction of reticulocytes; Mean corpuscular vol.; Mean platelet vol.; Mean reticulocyte vol.; Red blood cell count; Red cell distribution width; Reticulocyte count; Reticulocyte fraction of RBC; Cutaneous melanoma; Hematocrit; Hb concentration	B_naive; NK
ZNF790	5	8	1	6	High light scatter reticulocyte count; Mean sphered corpuscular vol.; Plateletcrit; Reticulocyte count; Reticulocyte fraction of RBC; Eosinophil count; Monocyte count; Red blood cell count	B_naive; CD4_Naive; CD4_TCM; CD8_TEM; NK
OR2L3	1	16	1	10	High light scatter reticulocyte count; High light scatter reticulocyte % of RBC; Immature fraction of reticulocytes; Mean corpuscular Hb; Mean corpuscular vol.; Mean platelet vol.; Mean reticulocyte vol.; Mean sphered corpuscular vol.; Neutrophil count; Plateletcrit; Platelet distribution width; Red blood cell count; Red cell distribution width; Reticulocyte count; Reticulocyte fraction of RBC; White blood cell count	B_naive
TFDP1	7	21	2	13.0438	High light scatter reticulocyte count; High light scatter reticulocyte % of RBC; Mean corpuscular Hb; Mean corpuscular vol.; Monocyte % of WBC; Mean reticulocyte vol.; Mean sphered corpuscular vol.; Neutrophil count; Neutrophil % of WBC; Red blood cell count; Reticulocyte count; Reticulocyte fraction of RBC; Type 2 diabetes; White blood cell count; Lymphocyte count; Mean platelet vol.; Hematocrit; Red cell distribution width; Immature fraction of reticulocytes; Hb concentration; Platelet distribution width	B_naive; CD14_Mono; CD4_Naive; CD4_TCM; CD4_TEM; CD8_TEM; NK
ARMH1	7	11	1	9.00291	High light scatter reticulocyte count; High light scatter reticulocyte % of RBC; Immature fraction of reticulocytes; Mean platelet vol.; Hb concentration; Monocyte count; Monocyte % of WBC; Platelet distribution width; Red blood cell count; Mean corpuscular Hb; Mean corpuscular vol.	B_naive; CD4_Naive; CD4_TCM; CD8_Naive; CD8_TCM; Treg; dnT
OR2L2	1	16	1	10	High light scatter reticulocyte count; High light scatter reticulocyte % of RBC; Immature fraction of reticulocytes; Mean corpuscular Hb; Mean corpuscular vol.; Mean platelet vol.; Mean reticulocyte vol.; Mean sphered corpuscular vol.; Neutrophil count; Plateletcrit; Platelet distribution width; Red blood cell count; Red cell distribution width; Reticulocyte count; Reticulocyte fraction of RBC; White blood cell count	B_naive
ECT2L	7	9	2	6	High light scatter reticulocyte count; High light scatter reticulocyte % of RBC; Plateletcrit; Platelet count; Reticulocyte count; Reticulocyte fraction of RBC; Estimated heel BMD; Eosinophil count; Platelet distribution width	B_naive; CD14_Mono; CD16_Mono; CD4_Naive; CD4_TCM; CD4_TEM; CD8_TEM
AGAP6	8	7	1	3	High light scatter reticulocyte count; High light scatter reticulocyte % of RBC; Mean corpuscular vol.; Mean reticulocyte vol.; Mean sphered corpuscular vol.; Reticulocyte count; Reticulocyte fraction of RBC	B_naive; CD14_Mono; CD16_Mono; CD4_Naive; CD4_TCM; CD8_TCM; CD8_TEM; NK
C2orf74-DT	10	21	2	14.1152	High light scatter reticulocyte count; High light scatter reticulocyte % of RBC; Inflammatory bowel disease; Immature fraction of reticulocytes; Lymphocyte count; Monocyte count; Mean reticulocyte vol.; Mean sphered corpuscular vol.; Neutrophil count; White blood cell count; Crohn's disease; Eosinophil count; Mean corpuscular Hb; Mean corpuscular vol.; Plateletcrit; Platelet count; Red blood cell count; Ulcerative colitis; Monocyte % of WBC; Neutrophil % of WBC; Psoriasis	B_naive; CD14_Mono; CD16_Mono; CD4_Naive; CD4_TCM; CD4_TEM; CD8_TEM; MAIT; NK; cDC2
LRRK2-DT	2	4	2	3	High light scatter reticulocyte count; High light scatter reticulocyte % of RBC; Crohn's disease; Inflammatory bowel disease	B_naive; CD14_Mono
PARG	5	7	1	3	High light scatter reticulocyte count; High light scatter reticulocyte % of RBC; Mean corpuscular vol.; Mean reticulocyte vol.; Mean sphered corpuscular vol.; Reticulocyte count; Reticulocyte fraction of RBC	B_naive; CD8_Naive; CD8_TEM; NK; gdT
ENSG00000230773	1	11	2	7	High light scatter reticulocyte count; High light scatter reticulocyte % of RBC; Mean corpuscular Hb; Mean corpuscular vol.; Plateletcrit; Platelet distribution width; Platelet count; Red cell distribution width; Reticulocyte count; Reticulocyte fraction of RBC; Schizophrenia	B_naive
LINC01712	1	4	1	3	High light scatter reticulocyte count; High light scatter reticulocyte % of RBC; Immature fraction of reticulocytes; Plateletcrit	B_naive
SRP14-DT	11	15	2	11	High light scatter reticulocyte count; High light scatter reticulocyte % of RBC; Immature fraction of reticulocytes; Mean corpuscular Hb; Mean corpuscular Hb concentration; Mean corpuscular vol.; Red blood cell count; Red cell distribution width; Reticulocyte count; Reticulocyte fraction of RBC; Monocyte count; Monocyte % of WBC; Platelet distribution width; Type 2 diabetes; Hematocrit	B_naive; CD14_Mono; CD16_Mono; CD4_Naive; CD4_TCM; CD8_Naive; CD8_TCM; CD8_TEM; NK; gdT; pDC
GATC	7	13	2	8	High light scatter reticulocyte count; High light scatter reticulocyte % of RBC; Immature fraction of reticulocytes; Mean corpuscular Hb; Mean corpuscular vol.; Mean reticulocyte vol.; Mean sphered corpuscular vol.; Red cell distribution width; Reticulocyte count; Reticulocyte fraction of RBC; Mean platelet vol.; Type 2 diabetes; White blood cell count	B_naive; CD14_Mono; CD4_Naive; CD4_TCM; CD4_TEM; CD8_TEM; NK
ENSG00000264924	6	11	1	7	High light scatter reticulocyte count; High light scatter reticulocyte % of RBC; Monocyte % of WBC; Neutrophil count; Neutrophil % of WBC; Plateletcrit; Platelet count; Reticulocyte count; White blood cell count; Immature fraction of reticulocytes; Reticulocyte fraction of RBC	B_naive; CD14_Mono; CD16_Mono; CD4_TEM; MAIT; NK
ENSG00000265204	10	12	1	8.03172	High light scatter reticulocyte count; High light scatter reticulocyte % of RBC; Immature fraction of reticulocytes; Monocyte % of WBC; Neutrophil count; Neutrophil % of WBC; Plateletcrit; Platelet count; Reticulocyte count; White blood cell count; Reticulocyte fraction of RBC; Lymphocyte count	B_naive; CD14_Mono; CD16_Mono; CD4_CTL; CD4_TCM; CD4_TEM; CD8_TCM; CD8_TEM; MAIT; NK
NDUFA7	8	15	1	9.00979	High light scatter reticulocyte count; High light scatter reticulocyte % of RBC; Immature fraction of reticulocytes; Lymphocyte count; Mean corpuscular Hb; Mean corpuscular vol.; Neutrophil count; Reticulocyte count; Reticulocyte fraction of RBC; White blood cell count; Hematocrit; Hb concentration; Red blood cell count; Red cell distribution width; Mean sphered corpuscular vol.	B_naive; CD4_Naive; CD4_TCM; CD4_TEM; CD8_Naive; CD8_TCM; CD8_TEM; NK
LINC02427	1	2	1	2	High light scatter reticulocyte count; Monocyte count	B_naive
ENSG00000274629	6	9	2	6	High light scatter reticulocyte count; High light scatter reticulocyte % of RBC; Red cell distribution width; Reticulocyte count; Reticulocyte fraction of RBC; Schizophrenia; Platelet distribution width; Platelet count; Plateletcrit	B_naive; CD4_Naive; CD4_TCM; CD8_Naive; CD8_TEM; NK
ENSG00000286292	1	4	1	2	High light scatter reticulocyte count; High light scatter reticulocyte % of RBC; Reticulocyte count; Reticulocyte fraction of RBC	B_naive
ENSG00000286861	6	13	1	7	High light scatter reticulocyte count; High light scatter reticulocyte % of RBC; Immature fraction of reticulocytes; Mean corpuscular Hb; Mean corpuscular vol.; Mean platelet vol.; Mean reticulocyte vol.; Mean sphered corpuscular vol.; Plateletcrit; Platelet count; Red blood cell count; Reticulocyte count; Reticulocyte fraction of RBC	B_naive; CD14_Mono; CD4_Naive; CD4_TCM; CD8_TEM; NK
ENSG00000288526	1	8	1	7	High light scatter reticulocyte count; Mean reticulocyte vol.; Neutrophil count; Neutrophil % of WBC; Red blood cell count; Red cell distribution width; Reticulocyte count; White blood cell count	B_naive
ENSG00000289367	3	17	1	11	High light scatter reticulocyte count; High light scatter reticulocyte % of RBC; Immature fraction of reticulocytes; Mean platelet vol.; Mean reticulocyte vol.; Plateletcrit; Platelet distribution width; Red cell distribution width; Reticulocyte count; Reticulocyte fraction of RBC; Mean corpuscular Hb; Mean corpuscular vol.; Mean sphered corpuscular vol.; Neutrophil count; Platelet count; Red blood cell count; White blood cell count	B_naive; CD4_Naive; CD8_Naive
ENSG00000291124	8	13	1	9.06467	High light scatter reticulocyte count; Monocyte count; Neutrophil count; Neutrophil % of WBC; Platelet count; White blood cell count; Hb concentration; Mean corpuscular Hb concentration; Monocyte % of WBC; High light scatter reticulocyte % of RBC; Mean platelet vol.; Reticulocyte count; Reticulocyte fraction of RBC	B_naive; CD4_Naive; CD4_TCM; CD4_TEM; CD8_Naive; CD8_TCM; CD8_TEM; NK
RP9P	7	14	3	9	High light scatter reticulocyte count; High light scatter reticulocyte % of RBC; Mean corpuscular Hb; Mean corpuscular vol.; Mean reticulocyte vol.; Mean sphered corpuscular vol.; Plateletcrit; Red cell distribution width; Reticulocyte count; Reticulocyte fraction of RBC; Type 2 diabetes; Red blood cell count; Estimated heel BMD; Lymphocyte count	B_naive; CD14_Mono; CD16_Mono; CD4_Naive; CD4_TCM; NK; NK_CD56bright
PMS2P4	3	5	1	3	High light scatter reticulocyte count; High light scatter reticulocyte % of RBC; Reticulocyte count; Reticulocyte fraction of RBC; Hematocrit	B_naive; CD4_TCM; gdT
RC3H2	2	14	3	9.03674	High light scatter reticulocyte % of RBC; Immature fraction of reticulocytes; Mean corpuscular vol.; Monocyte % of WBC; Neutrophil % of WBC; Red blood cell count; Estimated heel BMD; High light scatter reticulocyte count; Lymphocyte count; Mean corpuscular Hb; Monocyte count; Reticulocyte count; Reticulocyte fraction of RBC; Type 2 diabetes	B_naive; CD8_TEM
ESR2	4	15	3	10	High light scatter reticulocyte % of RBC; Mean platelet vol.; Red cell distribution width; High light scatter reticulocyte count; Platelet count; Reticulocyte count; Reticulocyte fraction of RBC; Estimated heel BMD; Hematocrit; Hb concentration; Lymphocyte count; Major depression; Neutrophil % of WBC; Plateletcrit; Red blood cell count	B_naive; CD4_Naive; CD8_Naive; pDC
