## Supplementary Tables 1-25 for "Single-cell genetics identifies cell-type-specific effector genes across complex traits and diseases" (part 3 of 3)

### Sheet: 5-gene_pleiotropy (continued)
Gene	Number of associated cell types	Number of associated phenotypes	Number of associated phenotype categories	Number of independently associated phenotypes	List of associated phenotypes	List of associated cell types
UBAP1	4	18	4	13.047	High light scatter reticulocyte % of RBC; Immature fraction of reticulocytes; Mean corpuscular Hb; Mean corpuscular vol.; Red cell distribution width; Estimated heel BMD; Hematocrit; Hb concentration; High light scatter reticulocyte count; Lymphocyte count; Monocyte count; Monocyte % of WBC; Mean reticulocyte vol.; Neutrophil % of WBC; Prostate cancer; Red blood cell count; Type 2 diabetes; Reticulocyte fraction of RBC	B_naive; CD14_Mono; CD16_Mono; NK
CRYL1	2	2	1	2	High light scatter reticulocyte % of RBC; Immature fraction of reticulocytes	B_naive; CD4_TCM
RAB33B	1	1	1	1	High light scatter reticulocyte % of RBC	B_naive
ACER2	3	7	1	6	High light scatter reticulocyte % of RBC; Mean corpuscular Hb; Mean corpuscular Hb concentration; Mean platelet vol.; Red cell distribution width; Reticulocyte fraction of RBC; Mean reticulocyte vol.	B_naive; CD4_Naive; CD4_TCM
DNAH14	2	5	1	3	High light scatter reticulocyte % of RBC; Mean corpuscular vol.; Mean reticulocyte vol.; Mean sphered corpuscular vol.; Red blood cell count	B_naive; NK
ENSG00000231964	2	10	2	8	High light scatter reticulocyte % of RBC; Immature fraction of reticulocytes; Lymphocyte count; Mean corpuscular Hb; Mean corpuscular vol.; Mean reticulocyte vol.; Mean sphered corpuscular vol.; Red blood cell count; Red cell distribution width; Type 2 diabetes	B_naive; CD4_TCM
ENSG00000268030	6	15	2	10	High light scatter reticulocyte % of RBC; Lymphocyte count; Mean corpuscular Hb; Mean corpuscular Hb concentration; Mean corpuscular vol.; Monocyte count; Mean reticulocyte vol.; Mean sphered corpuscular vol.; Neutrophil % of WBC; Red blood cell count; Red cell distribution width; Reticulocyte count; Reticulocyte fraction of RBC; Type 2 diabetes; High light scatter reticulocyte count	B_naive; CD4_Naive; CD4_TCM; CD8_TEM; MAIT; NK
ENSG00000290683	8	9	1	7	High light scatter reticulocyte % of RBC; Mean corpuscular Hb; Neutrophil count; Platelet distribution width; White blood cell count; Monocyte % of WBC; Mean corpuscular vol.; Mean reticulocyte vol.; Mean sphered corpuscular vol.	B_naive; CD4_CTL; CD4_Naive; CD4_TCM; CD8_Naive; CD8_TCM; CD8_TEM; NK
KIF21B	1	4	2	4	Inflammatory bowel disease; Lymphocyte count; Mean corpuscular Hb; Neutrophil % of WBC	B_naive
SNAPC4	5	20	4	14.0616	Inflammatory bowel disease; Mean corpuscular vol.; Mean sphered corpuscular vol.; Red blood cell count; Type 2 diabetes; Crohn's disease; Hematocrit; Hb concentration; Cutaneous melanoma; Eosinophil count; Lymphocyte count; Mean corpuscular Hb; Monocyte % of WBC; Mean reticulocyte vol.; Neutrophil count; Neutrophil % of WBC; Plateletcrit; Red cell distribution width; Ulcerative colitis; White blood cell count	B_naive; CD4_Naive; CD4_TCM; CD8_TEM; NK
HTT	6	11	5	10.032	Inflammatory bowel disease; Monocyte % of WBC; Mean platelet vol.; Neutrophil count; Neutrophil % of WBC; Platelet count; Type 2 diabetes; White blood cell count; Asthma; Lymphocyte count; Major depression	B_naive; CD14_Mono; CD16_Mono; CD4_TCM; CD8_TEM; NK
HSBP1L1	8	6	3	5	Inflammatory bowel disease; Platelet distribution width; Schizophrenia; White blood cell count; Neutrophil count; Monocyte count	B_naive; CD14_Mono; CD16_Mono; CD4_TCM; CD8_TEM; MAIT; NK; cDC2
TRAF3IP2-AS1	9	9	2	7	Inflammatory bowel disease; Mean corpuscular Hb; Mean corpuscular vol.; Mean sphered corpuscular vol.; Psoriasis; Ulcerative colitis; Mean reticulocyte vol.; Plateletcrit; Red blood cell count	B_naive; CD4_Naive; CD4_TCM; CD4_TEM; CD8_TCM; CD8_TEM; NK; Treg; gdT
TM9SF3	5	10	1	7	Immature fraction of reticulocytes; Mean corpuscular Hb; Mean corpuscular vol.; Monocyte count; High light scatter reticulocyte count; High light scatter reticulocyte % of RBC; Lymphocyte count; Monocyte % of WBC; Reticulocyte count; Reticulocyte fraction of RBC	B_naive; CD4_Naive; CD8_TCM; CD8_TEM; NK
PYGB	16	18	3	13.0092	Immature fraction of reticulocytes; Mean corpuscular vol.; Plateletcrit; Platelet distribution width; Platelet count; Prostate cancer; Hematocrit; Hb concentration; Lymphocyte count; Red blood cell count; High light scatter reticulocyte % of RBC; Estimated heel BMD; Mean corpuscular Hb; Monocyte % of WBC; Mean reticulocyte vol.; Mean sphered corpuscular vol.; Colorectal cancer; Basophil count	B_naive; CD14_Mono; CD16_Mono; CD4_CTL; CD4_Naive; CD4_TCM; CD4_TEM; CD8_Naive; CD8_TCM; CD8_TEM; MAIT; NK; Treg; cDC2; gdT; pDC
TM9SF4	6	15	2	12	Immature fraction of reticulocytes; Mean corpuscular vol.; Monocyte count; Monocyte % of WBC; Mean platelet vol.; Plateletcrit; Platelet distribution width; Platelet count; Red cell distribution width; Basophil count; Eosinophil count; Inflammatory bowel disease; Mean corpuscular Hb; Red blood cell count; Mean reticulocyte vol.	B_naive; CD4_Naive; CD4_TCM; CD8_TCM; CD8_TEM; NK
PRDM4	4	5	1	4	Immature fraction of reticulocytes; Monocyte % of WBC; Neutrophil count; Neutrophil % of WBC; White blood cell count	B_naive; CD14_Mono; CD4_TCM; CD8_TEM
TIMMDC1	4	3	2	3	Immature fraction of reticulocytes; Multiple sclerosis; Red cell distribution width	B_naive; CD4_TCM; CD8_TEM; NK
ZNFX1	2	7	2	6	Immature fraction of reticulocytes; Mean platelet vol.; Platelet count; Hematocrit; Mean corpuscular Hb; Major depression; Red blood cell count	B_naive; CD4_Naive
SLC35D2	5	15	3	13	Immature fraction of reticulocytes; Lymphocyte count; Mean corpuscular Hb concentration; Mean platelet vol.; Mean reticulocyte vol.; Mean sphered corpuscular vol.; Plateletcrit; Platelet distribution width; Platelet count; Red cell distribution width; Type 2 diabetes; White blood cell count; Cutaneous melanoma; High light scatter reticulocyte % of RBC; Prostate cancer	B_naive; CD4_Naive; CD4_TCM; CD8_Naive; CD8_TCM
SLC9B2	7	10	3	9.05199	Immature fraction of reticulocytes; Lymphocyte count; Monocyte % of WBC; Neutrophil % of WBC; Estimated heel BMD; Mean corpuscular Hb; Monocyte count; Red cell distribution width; Type 2 diabetes; White blood cell count	B_naive; CD14_Mono; CD4_Naive; CD4_TCM; CD8_Naive; CD8_TEM; NK
ANXA2R-OT1	4	4	1	4	Immature fraction of reticulocytes; Lymphocyte count; Neutrophil % of WBC; High light scatter reticulocyte count	B_naive; CD4_Naive; CD4_TCM; CD8_TEM
BTG2-DT	5	4	1	4	Immature fraction of reticulocytes; Mean sphered corpuscular vol.; Mean reticulocyte vol.; Red cell distribution width	B_naive; CD14_Mono; CD16_Mono; CD4_Naive; CD4_TCM
ENSG00000267009	1	8	1	7.00728	Immature fraction of reticulocytes; Lymphocyte count; Mean corpuscular Hb; Mean corpuscular Hb concentration; Mean corpuscular vol.; Neutrophil count; Neutrophil % of WBC; Red cell distribution width	B_naive
STPG1	3	2	1	2	Lymphocyte count; Neutrophil % of WBC	B_naive; CD4_Naive; CD4_TCM
MATK	12	4	1	4	Lymphocyte count; Neutrophil % of WBC; Plateletcrit; Eosinophil count	B_naive; CD4_CTL; CD4_Naive; CD4_TCM; CD4_TEM; CD8_Naive; CD8_TCM; CD8_TEM; MAIT; NK; NK_CD56bright; gdT
MBTD1	4	5	3	5	Lymphocyte count; Monocyte count; Plateletcrit; Coronary artery disease; Estimated heel BMD	B_naive; CD4_TCM; CD8_TEM; NK
HSF2	6	16	3	11.042	Lymphocyte count; Mean corpuscular Hb; Mean corpuscular vol.; Monocyte count; Mean platelet vol.; Mean reticulocyte vol.; Mean sphered corpuscular vol.; Neutrophil count; Neutrophil % of WBC; Plateletcrit; Platelet count; Red blood cell count; White blood cell count; Breast cancer (Overall); Breast cancer (Luminal A); Estimated heel BMD	B_naive; CD14_Mono; CD16_Mono; CD4_TCM; CD8_TEM; NK
B4GALT7	9	7	2	6	Lymphocyte count; Estimated heel BMD; Mean corpuscular Hb; Mean corpuscular vol.; Hematocrit; Hb concentration; Mean platelet vol.	B_naive; CD14_Mono; CD16_Mono; CD4_Naive; CD4_TCM; CD8_TEM; NK; Plasmablast; cDC2
PHPT1	11	6	1	5	Lymphocyte count; Monocyte count; Monocyte % of WBC; Plateletcrit; Platelet distribution width; Mean platelet vol.	B_naive; CD14_Mono; CD16_Mono; CD4_Naive; CD4_TCM; CD8_Naive; CD8_TEM; MAIT; NK; NK_Proliferating; gdT
AAMDC	1	8	1	7	Lymphocyte count; Monocyte % of WBC; Mean platelet vol.; Mean reticulocyte vol.; Mean sphered corpuscular vol.; Platelet distribution width; Platelet count; Red cell distribution width	B_naive
SPG21	4	4	1	4	Lymphocyte count; Monocyte % of WBC; Mean platelet vol.; Neutrophil % of WBC	B_naive; CD14_Mono; CD16_Mono; CD4_Naive
VCPKMT	1	2	1	2	Lymphocyte count; Mean platelet vol.	B_naive
RIOK3	8	20	3	14.0344	Lymphocyte count; Mean corpuscular Hb; Mean corpuscular vol.; Monocyte % of WBC; Mean reticulocyte vol.; Mean sphered corpuscular vol.; Neutrophil count; Neutrophil % of WBC; Red blood cell count; Type 2 diabetes; White blood cell count; Estimated heel BMD; High light scatter reticulocyte count; High light scatter reticulocyte % of RBC; Plateletcrit; Platelet count; Reticulocyte count; Reticulocyte fraction of RBC; Mean platelet vol.; Platelet distribution width	B_naive; CD4_CTL; CD8_TEM; MAIT; NK; NK_CD56bright; NK_Proliferating; gdT
COTL1	11	13	2	10	Lymphocyte count; Mean corpuscular Hb concentration; Monocyte count; Mean sphered corpuscular vol.; Neutrophil count; Plateletcrit; Platelet distribution width; Platelet count; White blood cell count; Hematocrit; Hb concentration; Red blood cell count; Type 2 diabetes	B_naive; CD16_Mono; CD4_CTL; CD4_Naive; CD4_TCM; CD4_TEM; CD8_Naive; CD8_TCM; CD8_TEM; NK; gdT
IL7	4	7	2	6.00907	Lymphocyte count; Monocyte % of WBC; Multiple sclerosis; Neutrophil % of WBC; White blood cell count; Mean corpuscular Hb; Mean corpuscular vol.	B_naive; CD4_Naive; CD4_TCM; Treg
ECM2	5	4	1	3	Lymphocyte count; White blood cell count; Plateletcrit; Platelet count	B_naive; CD4_Naive; CD4_TCM; CD8_TEM; NK
TREML2	1	3	1	3	Lymphocyte count; Reticulocyte count; Reticulocyte fraction of RBC	B_naive
ACOT13	8	4	1	3	Lymphocyte count; Red cell distribution width; Mean corpuscular Hb; Mean corpuscular vol.	B_naive; CD4_Naive; CD4_TCM; CD4_TEM; CD8_Naive; CD8_TEM; NK; gdT
SOBP	1	1	1	1	Lymphocyte count	B_naive
CD46	2	11	3	10	Lymphocyte count; Mean corpuscular Hb concentration; Monocyte count; Mean sphered corpuscular vol.; Neutrophil count; Plateletcrit; Platelet distribution width; Schizophrenia; Type 2 diabetes; White blood cell count; Red cell distribution width	B_naive; NK
TNFSF10	13	12	3	10.0598	Lymphocyte count; Neutrophil count; Prostate cancer; White blood cell count; Monocyte count; Monocyte % of WBC; Breast cancer (Luminal A); Plateletcrit; Platelet count; Breast cancer (BRCA1 / BRCA2); Estimated heel BMD; Cutaneous melanoma	B_naive; CD14_Mono; CD16_Mono; CD4_CTL; CD4_Naive; CD4_TCM; CD4_TEM; CD8_Naive; CD8_TCM; CD8_TEM; NK; NK_CD56bright; Treg
RASL11A	3	5	1	4.05926	Lymphocyte count; Neutrophil count; White blood cell count; Monocyte count; Monocyte % of WBC	B_naive; CD14_Mono; CD16_Mono
ADGRE5	2	10	1	8.04024	Lymphocyte count; Monocyte count; Mean platelet vol.; Neutrophil count; Neutrophil % of WBC; Platelet distribution width; Platelet count; Eosinophil count; Hematocrit; Hb concentration	B_naive; NK
BCAS4	9	15	2	11.0045	Lymphocyte count; Mean corpuscular Hb; Mean corpuscular vol.; Mean reticulocyte vol.; Mean sphered corpuscular vol.; Basal cell carcinoma; Basophil count; Cutaneous melanoma; Colorectal cancer; Monocyte count; Red blood cell count; White blood cell count; Eosinophil count; Breast cancer (Overall); Hb concentration	B_naive; CD4_Naive; CD4_TCM; CD4_TEM; CD8_Naive; CD8_TCM; CD8_TEM; NK; Treg
SLC35B3	1	3	1	2	Lymphocyte count; Neutrophil count; White blood cell count	B_naive
HS3ST3B1	11	2	1	2	Lymphocyte count; Red cell distribution width	B_naive; CD4_CTL; CD4_Naive; CD4_TCM; CD4_TEM; CD8_Naive; CD8_TCM; MAIT; NK; Treg; gdT
MKKS	2	1	1	1	Lymphocyte count	B_naive; CD8_TCM
OMG	7	16	3	13.0545	Lymphocyte count; Mean corpuscular Hb; Mean corpuscular vol.; Monocyte count; Monocyte % of WBC; Mean platelet vol.; Mean reticulocyte vol.; Mean sphered corpuscular vol.; Plateletcrit; Platelet count; Type 2 diabetes; Red blood cell count; Skull BMD; White blood cell count; Neutrophil % of WBC; Platelet distribution width	B_naive; CD4_Naive; CD4_TCM; CD4_TEM; CD8_Naive; CD8_TEM; NK
ZSWIM6	4	9	2	8.05194	Lymphocyte count; Monocyte count; Mean platelet vol.; Neutrophil % of WBC; Plateletcrit; Schizophrenia; Platelet count; White blood cell count; Monocyte % of WBC	B_naive; CD16_Mono; CD4_TCM; Treg
HELZ2	7	15	5	12.0142	Lymphocyte count; Prostate cancer; White blood cell count; Asthma; Crohn's disease; High light scatter reticulocyte count; High light scatter reticulocyte % of RBC; Inflammatory bowel disease; Neutrophil count; Neutrophil % of WBC; Plateletcrit; Platelet count; Reticulocyte count; Reticulocyte fraction of RBC; Type 2 diabetes	B_naive; CD16_Mono; CD4_TCM; CD4_TEM; CD8_TCM; CD8_TEM; NK
GRSF1	1	6	1	4	Lymphocyte count; Mean corpuscular Hb; Mean corpuscular vol.; Mean reticulocyte vol.; Mean sphered corpuscular vol.; Red cell distribution width	B_naive
MPRIP	13	24	4	16.109	Lymphocyte count; Monocyte count; Monocyte % of WBC; Neutrophil % of WBC; Plateletcrit; Cutaneous melanoma; Estimated heel BMD; Hematocrit; Hb concentration; Mean corpuscular Hb; Mean corpuscular vol.; Mean platelet vol.; Mean reticulocyte vol.; Multiple sclerosis; Mean sphered corpuscular vol.; Neutrophil count; Platelet distribution width; Platelet count; Reticulocyte count; Reticulocyte fraction of RBC; Colorectal cancer; Red blood cell count; White blood cell count; High light scatter reticulocyte % of RBC	B_naive; CD14_Mono; CD16_Mono; CD4_CTL; CD4_Naive; CD4_TCM; CD4_TEM; CD8_Naive; CD8_TCM; CD8_TEM; NK; cDC2; gdT
TMEM241	8	22	3	16.0348	Lymphocyte count; Mean corpuscular Hb; Mean corpuscular vol.; Monocyte % of WBC; Mean reticulocyte vol.; Mean sphered corpuscular vol.; Neutrophil count; Neutrophil % of WBC; Red blood cell count; Type 2 diabetes; White blood cell count; Estimated heel BMD; Plateletcrit; Platelet count; High light scatter reticulocyte count; High light scatter reticulocyte % of RBC; Mean platelet vol.; Platelet distribution width; Immature fraction of reticulocytes; Red cell distribution width; Reticulocyte count; Reticulocyte fraction of RBC	B_naive; CD4_CTL; CD8_TEM; MAIT; NK; NK_CD56bright; NK_Proliferating; gdT
ZDHHC4	8	7	1	6	Lymphocyte count; Mean corpuscular Hb; Mean corpuscular Hb concentration; Monocyte count; Red blood cell count; White blood cell count; Neutrophil count	B_naive; CD14_Mono; CD4_Naive; CD4_TCM; CD4_TEM; CD8_Naive; CD8_TEM; NK
THUMPD2	2	2	1	2	Lymphocyte count; Mean platelet vol.	B_naive; CD16_Mono
AP1AR	3	5	2	5	Lymphocyte count; Neutrophil % of WBC; Breast cancer (Overall); Mean platelet vol.; Plateletcrit	B_naive; CD14_Mono; CD4_Naive
GLIPR1	6	6	2	5	Lymphocyte count; Monocyte % of WBC; Neutrophil count; Plateletcrit; White blood cell count; Estimated heel BMD	B_naive; CD14_Mono; CD16_Mono; CD4_Naive; CD8_TCM; HSPC
ABHD13	2	7	1	6.04052	Lymphocyte count; Monocyte count; Plateletcrit; Platelet distribution width; Platelet count; White blood cell count; Monocyte % of WBC	B_naive; NK
RMC1	9	15	2	11.0333	Lymphocyte count; Mean corpuscular Hb; Mean corpuscular vol.; Monocyte % of WBC; Mean reticulocyte vol.; Mean sphered corpuscular vol.; Neutrophil count; Neutrophil % of WBC; Type 2 diabetes; White blood cell count; Heart failure; Plateletcrit; Platelet count; Red blood cell count; Mean platelet vol.	B_naive; CD16_Mono; CD4_CTL; CD4_TCM; CD4_TEM; CD8_TEM; MAIT; NK; gdT
CAMKMT	8	4	1	4	Lymphocyte count; Mean corpuscular vol.; Mean platelet vol.; Mean sphered corpuscular vol.	B_naive; CD14_Mono; CD4_Naive; CD4_TCM; CD8_Naive; CD8_TEM; NK; Treg
TMEM177	8	4	1	4	Lymphocyte count; Mean platelet vol.; Neutrophil % of WBC; White blood cell count	B_naive; CD4_Naive; CD4_TCM; CD8_Naive; CD8_TCM; CD8_TEM; Treg; gdT
MYO10	4	9	1	5	Lymphocyte count; Plateletcrit; Platelet count; High light scatter reticulocyte count; High light scatter reticulocyte % of RBC; Immature fraction of reticulocytes; Reticulocyte count; Reticulocyte fraction of RBC; White blood cell count	B_naive; CD14_Mono; CD4_Naive; CD8_Naive
CSGALNACT1	19	17	4	12	Lymphocyte count; Neutrophil count; Red cell distribution width; White blood cell count; Mean sphered corpuscular vol.; Reticulocyte count; Reticulocyte fraction of RBC; Type 2 diabetes; High light scatter reticulocyte count; High light scatter reticulocyte % of RBC; Mean corpuscular Hb concentration; Platelet distribution width; Mean reticulocyte vol.; Mean platelet vol.; Asthma; Schizophrenia; Red blood cell count	B_naive; CD14_Mono; CD16_Mono; CD4_Naive; CD4_TCM; CD4_TEM; CD8_Naive; CD8_TCM; CD8_TEM; ILC; MAIT; NK; NK_CD56bright; NK_Proliferating; Treg; cDC1; cDC2; dnT; pDC
SLX4IP	4	7	1	6.00352	Lymphocyte count; Neutrophil % of WBC; Hematocrit; Hb concentration; Red blood cell count; Eosinophil count; White blood cell count	B_naive; CD4_Naive; CD4_TCM; CD8_TEM
AMN1	3	1	1	1	Lymphocyte count	B_naive; CD8_TEM; NK
SUV39H2	2	3	1	3	Lymphocyte count; Monocyte % of WBC; Neutrophil % of WBC	B_naive; NK
FBXL18	7	6	1	5.04052	Lymphocyte count; Monocyte count; Monocyte % of WBC; Plateletcrit; Platelet count; White blood cell count	B_naive; CD4_Naive; CD4_TCM; CD8_Naive; CD8_TEM; NK; Treg
MGAT4B	5	3	1	3	Lymphocyte count; Mean platelet vol.; Platelet count	B_naive; CD4_Naive; CD4_TCM; CD8_TEM; NK
FCMR	7	4	1	4	Lymphocyte count; Monocyte % of WBC; White blood cell count; Mean platelet vol.	B_naive; CD4_Naive; CD4_TCM; CD4_TEM; CD8_Naive; MAIT; NK
BRI3	5	15	4	11.1027	Lymphocyte count; Mean sphered corpuscular vol.; Prostate cancer; Estimated heel BMD; Monocyte count; Monocyte % of WBC; Neutrophil count; Neutrophil % of WBC; White blood cell count; Hematocrit; Hb concentration; Red blood cell count; Mean corpuscular Hb; Mean corpuscular vol.; Type 2 diabetes	B_naive; CD14_Mono; CD16_Mono; cDC1; cDC2
PRDX3	11	4	1	4	Lymphocyte count; Neutrophil % of WBC; Platelet distribution width; Plateletcrit	B_naive; CD16_Mono; CD4_Naive; CD4_TCM; CD4_TEM; CD8_Naive; CD8_TCM; CD8_TEM; NK; Treg; cDC2
ZNF232	5	14	4	11.0315	Lymphocyte count; Neutrophil % of WBC; Alzheimer's disease; Cutaneous melanoma; Estimated heel BMD; Hematocrit; Hb concentration; Monocyte % of WBC; Neutrophil count; Platelet distribution width; Platelet count; Red blood cell count; White blood cell count; Plateletcrit	B_naive; CD4_Naive; CD4_TCM; CD8_TEM; pDC
ATP6V0E2	4	1	1	1	Lymphocyte count	B_naive; CD4_CTL; CD4_TEM; Treg
ZNF217	4	11	2	8	Lymphocyte count; Mean corpuscular Hb; Mean corpuscular vol.; Mean reticulocyte vol.; Mean sphered corpuscular vol.; Plateletcrit; Platelet count; Prostate cancer; Red blood cell count; Monocyte % of WBC; White blood cell count	B_naive; CD4_TCM; CD8_TEM; NK
BET1L	10	20	2	14.0955	Lymphocyte count; Mean platelet vol.; Mean reticulocyte vol.; Mean sphered corpuscular vol.; Platelet count; Red cell distribution width; White blood cell count; Whole body BMD; High light scatter reticulocyte count; High light scatter reticulocyte % of RBC; Monocyte count; Monocyte % of WBC; Neutrophil % of WBC; Plateletcrit; Platelet distribution width; Reticulocyte count; Reticulocyte fraction of RBC; Mean corpuscular vol.; Red blood cell count; Neutrophil count	B_naive; CD14_Mono; CD16_Mono; CD4_Naive; CD4_TCM; CD8_TEM; NK; NK_CD56bright; Plasmablast; cDC2
RPH3AL	4	2	2	2	Lymphocyte count; Prostate cancer	B_naive; CD14_Mono; CD4_Naive; CD4_TCM
RNF32-DT	2	1	1	1	Lymphocyte count	B_naive; CD4_Naive
AP2A2	7	5	1	4	Lymphocyte count; Mean platelet vol.; Platelet distribution width; Platelet count; White blood cell count	B_naive; CD16_Mono; CD4_Naive; NK; NK_CD56bright; cDC2; pDC
NEB	10	12	1	8	Lymphocyte count; Mean corpuscular Hb; Mean corpuscular vol.; Mean platelet vol.; Mean reticulocyte vol.; White blood cell count; Mean sphered corpuscular vol.; High light scatter reticulocyte count; High light scatter reticulocyte % of RBC; Neutrophil count; Red blood cell count; Monocyte count	B_naive; CD14_Mono; CD16_Mono; CD4_Naive; CD4_TCM; CD4_TEM; CD8_Naive; CD8_TCM; CD8_TEM; cDC2
SELENOF	5	3	1	3	Lymphocyte count; Mean corpuscular Hb; Mean corpuscular vol.	B_naive; CD14_Mono; CD8_TEM; NK; NK_CD56bright
POU6F1	7	11	2	9.01419	Lymphocyte count; Mean platelet vol.; Neutrophil % of WBC; Mean corpuscular vol.; Mean reticulocyte vol.; Neutrophil count; Platelet distribution width; Platelet count; White blood cell count; Cutaneous melanoma; Mean sphered corpuscular vol.	B_naive; CD4_Naive; CD4_TCM; CD4_TEM; CD8_Naive; CD8_TCM; Treg
ANO9	6	14	3	12	Lymphocyte count; Mean platelet vol.; Neutrophil % of WBC; Platelet count; Systemic lupus erythematosus; Cutaneous melanoma; Red cell distribution width; Colorectal cancer; Hematocrit; Hb concentration; High light scatter reticulocyte count; High light scatter reticulocyte % of RBC; Immature fraction of reticulocytes; Reticulocyte count	B_naive; CD4_Naive; CD4_TCM; CD8_TEM; NK; NK_CD56bright
SETD4	4	4	2	4	Lymphocyte count; Plateletcrit; Platelet count; Prostate cancer	B_naive; CD4_Naive; CD4_TCM; CD8_Naive
INKA2	10	13	4	10.0947	Lymphocyte count; White blood cell count; Hematocrit; Hb concentration; Monocyte count; Schizophrenia; Type 2 diabetes; Monocyte % of WBC; Mean sphered corpuscular vol.; Neutrophil % of WBC; Platelet count; Prostate cancer; Neutrophil count	B_naive; CD14_Mono; CD4_Naive; CD4_TCM; CD4_TEM; CD8_Naive; CD8_TCM; CD8_TEM; MAIT; Treg
MBP	13	3	2	3	Lymphocyte count; White blood cell count; Prostate cancer	B_naive; CD4_CTL; CD4_Naive; CD4_TCM; CD4_TEM; CD8_Naive; CD8_TCM; CD8_TEM; MAIT; NK; NK_CD56bright; NK_Proliferating; gdT
CCDC69	9	4	1	3	Lymphocyte count; Monocyte count; Neutrophil count; White blood cell count	B_naive; CD14_Mono; CD16_Mono; CD4_Naive; CD4_TCM; CD8_Naive; CD8_TCM; NK; NK_CD56bright
CHAMP1	1	1	1	1	Lymphocyte count	B_naive
DNASE1	6	7	2	6.0295	Lymphocyte count; Monocyte % of WBC; Neutrophil count; Neutrophil % of WBC; Type 2 diabetes; White blood cell count; Platelet distribution width	B_naive; CD14_Mono; CD4_Naive; CD4_TCM; CD8_TEM; NK
LINC01588	4	3	1	3	Lymphocyte count; Mean platelet vol.; Neutrophil % of WBC	B_naive; CD4_Naive; CD4_TEM; NK
LINC02774	1	2	1	2	Lymphocyte count; Mean corpuscular Hb	B_naive
ZKSCAN7-AS1	11	5	3	5	Lymphocyte count; Major depression; Neutrophil % of WBC; Type 2 diabetes; Bipolar disorder	B_naive; CD14_Mono; CD4_Naive; CD4_TCM; CD4_TEM; CD8_Naive; CD8_TCM; CD8_TEM; NK; Treg; pDC
CDKN2B-AS1	2	18	3	14.0555	Lymphocyte count; Monocyte count; Neutrophil % of WBC; Plateletcrit; Platelet count; White blood cell count; Basal cell carcinoma; Breast cancer (Overall); Cutaneous melanoma; High light scatter reticulocyte count; High light scatter reticulocyte % of RBC; Mean corpuscular Hb concentration; Monocyte % of WBC; Mean sphered corpuscular vol.; Prostate cancer; Reticulocyte count; Reticulocyte fraction of RBC; Type 2 diabetes	B_naive; CD16_Mono
ENSG00000241666	1	7	1	6	Lymphocyte count; Mean corpuscular vol.; Monocyte count; Mean platelet vol.; Mean sphered corpuscular vol.; Neutrophil count; White blood cell count	B_naive
AGA-DT	2	1	1	1	Lymphocyte count	B_naive; CD8_TCM
RIPK2-DT	7	2	1	2	Lymphocyte count; Neutrophil % of WBC	B_naive; CD16_Mono; CD4_CTL; CD4_Naive; CD8_Naive; CD8_TCM; cDC2
ENSG00000253270	5	3	1	2	Lymphocyte count; Neutrophil count; White blood cell count	B_naive; CD4_Naive; CD4_TCM; CD8_Naive; CD8_TCM
GEMIN7-AS1	1	10	1	7	Lymphocyte count; Mean corpuscular Hb; Mean corpuscular vol.; Monocyte count; Mean platelet vol.; Mean reticulocyte vol.; Mean sphered corpuscular vol.; Platelet distribution width; Platelet count; White blood cell count	B_naive
NBPF8	2	1	1	1	Lymphocyte count	B_naive; NK
CCL3	3	5	1	4	Lymphocyte count; Monocyte count; Mean platelet vol.; White blood cell count; Immature fraction of reticulocytes	B_naive; CD4_CTL; CD8_TEM
ENSG00000287070	9	8	1	7	Lymphocyte count; Mean platelet vol.; Mean reticulocyte vol.; Mean sphered corpuscular vol.; Plateletcrit; Platelet distribution width; Platelet count; White blood cell count	B_naive; CD4_Naive; CD4_TCM; CD4_TEM; CD8_TEM; NK; NK_CD56bright; Treg; gdT
ENPP4	10	6	1	4	Mean corpuscular Hb; Mean corpuscular vol.; Mean reticulocyte vol.; Mean sphered corpuscular vol.; Platelet distribution width; Red blood cell count	B_naive; CD14_Mono; CD16_Mono; CD4_CTL; CD4_Naive; CD4_TCM; CD8_TEM; NK; NK_CD56bright; gdT
CD38	3	4	1	2	Mean corpuscular Hb; Mean corpuscular vol.; Mean reticulocyte vol.; Mean sphered corpuscular vol.	B_naive; CD8_Naive; cDC2
FYN	4	10	2	8	Mean corpuscular Hb; Mean corpuscular vol.; Monocyte % of WBC; Mean platelet vol.; Neutrophil count; Plateletcrit; Type 1 diabetes; Platelet distribution width; Platelet count; White blood cell count	B_naive; CD4_Naive; NK_CD56bright; cDC2
NUDCD3	5	3	3	3	Mean corpuscular Hb; Schizophrenia; Asthma	B_naive; CD4_Naive; CD4_TCM; CD8_TEM; NK
YTHDC1	1	4	1	2	Mean corpuscular Hb; Mean corpuscular vol.; Mean reticulocyte vol.; Mean sphered corpuscular vol.	B_naive
DAZL	1	5	1	3	Mean corpuscular Hb; Mean corpuscular vol.; Mean reticulocyte vol.; Mean sphered corpuscular vol.; Red blood cell count	B_naive
CHKB	4	14	1	9	Mean corpuscular Hb; Mean corpuscular vol.; Mean platelet vol.; Mean reticulocyte vol.; Mean sphered corpuscular vol.; Red blood cell count; Reticulocyte count; High light scatter reticulocyte count; High light scatter reticulocyte % of RBC; Mean corpuscular Hb concentration; Monocyte count; Monocyte % of WBC; Red cell distribution width; Reticulocyte fraction of RBC	B_naive; CD14_Mono; CD8_TEM; NK
CDC25B	10	16	2	11.0326	Mean corpuscular Hb; Mean corpuscular vol.; Mean reticulocyte vol.; Mean sphered corpuscular vol.; Red blood cell count; Reticulocyte count; Lymphocyte count; Neutrophil count; Neutrophil % of WBC; Platelet distribution width; White blood cell count; Monocyte % of WBC; Mean platelet vol.; Red cell distribution width; Mean corpuscular Hb concentration; Type 2 diabetes	B_naive; CD14_Mono; CD16_Mono; CD4_Naive; CD4_TCM; CD4_TEM; CD8_TEM; MAIT; NK; cDC2
CEP192	7	10	4	8	Mean corpuscular Hb; Mean corpuscular vol.; Mean reticulocyte vol.; Mean sphered corpuscular vol.; White blood cell count; Plateletcrit; Reticulocyte count; Type 2 diabetes; Cutaneous melanoma; Estimated heel BMD	B_naive; CD14_Mono; CD4_Naive; CD4_TCM; CD8_Naive; NK_CD56bright; Treg
NME3	7	6	4	6	Mean corpuscular Hb; Mean corpuscular vol.; Plateletcrit; Prostate cancer; Type 2 diabetes; Estimated heel BMD	B_naive; CD4_Naive; CD4_TCM; CD4_TEM; CD8_Naive; CD8_TEM; Treg
TASOR2	4	8	3	8	Mean corpuscular Hb; Breast cancer (Luminal A); Breast cancer (Overall); Estimated heel BMD; Mean corpuscular vol.; Prostate cancer; Eosinophil count; Monocyte % of WBC	B_naive; CD4_Naive; CD4_TCM; CD8_Naive
CORO1C	6	17	4	12	Mean corpuscular Hb; Mean corpuscular vol.; Mean platelet vol.; Mean reticulocyte vol.; Platelet count; Coronary artery disease; Cutaneous melanoma; Estimated heel BMD; High light scatter reticulocyte count; High light scatter reticulocyte % of RBC; Lymphocyte count; Mean sphered corpuscular vol.; Red blood cell count; Red cell distribution width; Reticulocyte count; Reticulocyte fraction of RBC; Immature fraction of reticulocytes	B_naive; CD16_Mono; CD4_Naive; CD4_TCM; CD8_TEM; NK
TFDP2	9	12	2	7	Mean corpuscular Hb; Mean corpuscular vol.; Mean sphered corpuscular vol.; Platelet distribution width; Coronary artery disease; Mean reticulocyte vol.; Plateletcrit; High light scatter reticulocyte count; High light scatter reticulocyte % of RBC; Red blood cell count; Reticulocyte count; Reticulocyte fraction of RBC	B_naive; CD14_Mono; CD16_Mono; CD4_Naive; CD4_TCM; CD4_TEM; CD8_TCM; CD8_TEM; Treg
SF3B1	11	14	3	11	Mean corpuscular Hb; Mean corpuscular vol.; Monocyte count; Mean sphered corpuscular vol.; Plateletcrit; Platelet count; Red blood cell count; Schizophrenia; Cutaneous melanoma; Major depression; Eosinophil count; Mean reticulocyte vol.; Bipolar disorder; Basophil count	B_naive; CD16_Mono; CD4_Naive; CD4_TCM; CD4_TEM; CD8_Naive; CD8_TCM; CD8_TEM; MAIT; NK; gdT
WRAP73	4	5	1	3	Mean corpuscular Hb; Mean corpuscular vol.; Mean sphered corpuscular vol.; Eosinophil count; Mean reticulocyte vol.	B_naive; CD14_Mono; CD8_TEM; NK
CCDC102A	8	12	2	8	Mean corpuscular Hb; Mean corpuscular vol.; Mean reticulocyte vol.; Plateletcrit; Platelet count; Red blood cell count; Basophil count; Crohn's disease; Monocyte count; Mean sphered corpuscular vol.; Eosinophil count; White blood cell count	B_naive; CD4_Naive; CD4_TCM; CD4_TEM; CD8_Naive; CD8_TCM; CD8_TEM; NK
LMO7	2	7	2	5	Mean corpuscular Hb; Mean corpuscular vol.; Mean platelet vol.; Mean reticulocyte vol.; Mean sphered corpuscular vol.; Prostate cancer; Red blood cell count	B_naive; CD4_Naive
DENND4C	14	9	2	6	Mean corpuscular Hb; Mean sphered corpuscular vol.; Red cell distribution width; Colorectal cancer; Mean corpuscular Hb concentration; Mean corpuscular vol.; Mean reticulocyte vol.; Red blood cell count; Reticulocyte fraction of RBC	B_naive; CD16_Mono; CD4_CTL; CD4_Naive; CD4_TCM; CD4_TEM; CD8_Naive; CD8_TCM; CD8_TEM; MAIT; NK; NK_CD56bright; Treg; gdT
MMRN1	2	6	3	4	Mean corpuscular Hb; Mean corpuscular vol.; Mean reticulocyte vol.; Mean sphered corpuscular vol.; Parkinson's disease; Schizophrenia	B_naive; NK_CD56bright
RPRD1A	1	2	1	2	Mean corpuscular Hb; Mean reticulocyte vol.	B_naive
TIPRL	5	6	1	4	Mean corpuscular Hb; Mean corpuscular vol.; Mean reticulocyte vol.; Mean sphered corpuscular vol.; Red blood cell count; Red cell distribution width	B_naive; CD4_Naive; CD4_TCM; CD8_TEM; NK
MCL1	13	18	3	12.1158	Mean corpuscular Hb; Mean corpuscular vol.; Monocyte count; Monocyte % of WBC; Mean sphered corpuscular vol.; Prostate cancer; Basophil count; Eosinophil count; Lymphocyte count; Neutrophil count; White blood cell count; Coronary artery disease; Hb concentration; Mean platelet vol.; Neutrophil % of WBC; Platelet count; Mean reticulocyte vol.; Plateletcrit	B_naive; CD4_CTL; CD4_Naive; CD4_TCM; CD4_TEM; CD8_Naive; CD8_TCM; CD8_TEM; MAIT; NK; Treg; cDC2; gdT
NVL	6	8	1	7	Mean corpuscular Hb; Mean corpuscular vol.; Mean platelet vol.; Neutrophil count; Neutrophil % of WBC; Platelet distribution width; White blood cell count; Red blood cell count	B_naive; CD14_Mono; CD4_Naive; CD4_TCM; CD8_TEM; NK
SLC25A26	2	7	2	6	Mean corpuscular Hb; Mean corpuscular vol.; Type 2 diabetes; Hematocrit; Hb concentration; Mean sphered corpuscular vol.; Red cell distribution width	B_naive; CD4_TCM
PAM	15	9	3	7	Mean corpuscular Hb; Mean corpuscular vol.; Neutrophil count; Platelet count; Rheumatoid arthritis; Red blood cell count; Type 2 diabetes; White blood cell count; Mean sphered corpuscular vol.	B_naive; CD16_Mono; CD4_CTL; CD4_Naive; CD4_TCM; CD4_TEM; CD8_Naive; CD8_TCM; CD8_TEM; MAIT; NK; NK_CD56bright; Treg; dnT; gdT
HS2ST1	1	1	1	1	Mean corpuscular Hb	B_naive
CDK19	3	3	1	3	Mean corpuscular Hb; Neutrophil % of WBC; Monocyte count	B_naive; CD4_TCM; NK
ZFYVE9	4	4	2	4	Mean corpuscular Hb; Mean corpuscular vol.; Prostate cancer; Mean platelet vol.	B_naive; CD4_Naive; CD4_TCM; NK
TYW5	2	3	2	3	Mean corpuscular Hb; Red cell distribution width; Schizophrenia	B_naive; NK
CGGBP1	8	16	2	10	Mean corpuscular Hb; Mean corpuscular vol.; Mean reticulocyte vol.; Mean sphered corpuscular vol.; Neutrophil count; Neutrophil % of WBC; Plateletcrit; Platelet count; Red blood cell count; Type 2 diabetes; High light scatter reticulocyte count; High light scatter reticulocyte % of RBC; Red cell distribution width; Reticulocyte count; Immature fraction of reticulocytes; Hematocrit	B_naive; CD16_Mono; CD4_Naive; CD4_TCM; CD4_TEM; CD8_Naive; CD8_TEM; NK
ATMIN	6	6	2	4	Mean corpuscular Hb; Mean corpuscular vol.; Mean reticulocyte vol.; Mean sphered corpuscular vol.; Plateletcrit; Type 2 diabetes	B_naive; CD4_Naive; CD4_TCM; CD4_TEM; CD8_TEM; NK
MTMR10	6	3	1	2	Mean corpuscular Hb; Mean corpuscular vol.; Mean sphered corpuscular vol.	B_naive; CD4_Naive; CD8_Naive; CD8_TCM; NK; pDC
NUDT8	3	7	1	5	Mean corpuscular Hb; Mean corpuscular vol.; Mean reticulocyte vol.; Mean sphered corpuscular vol.; Red cell distribution width; Hematocrit; Plateletcrit	B_naive; NK; NK_CD56bright
PTK2	5	9	1	7	Mean corpuscular Hb; Mean corpuscular vol.; Monocyte count; Mean reticulocyte vol.; Mean sphered corpuscular vol.; Platelet distribution width; Platelet count; Red cell distribution width; Mean platelet vol.	B_naive; CD16_Mono; NK; cDC2; pDC
RHNO1	6	9	2	7	Mean corpuscular Hb; Mean corpuscular vol.; Monocyte count; Mean reticulocyte vol.; Mean sphered corpuscular vol.; Red cell distribution width; White blood cell count; Cutaneous melanoma; Mean platelet vol.	B_naive; CD14_Mono; CD4_Naive; CD4_TCM; CD8_TEM; NK
HTR1F	4	7	1	5	Mean corpuscular Hb; Mean corpuscular vol.; Mean reticulocyte vol.; Mean sphered corpuscular vol.; Plateletcrit; Platelet count; Red blood cell count	B_naive; CD14_Mono; HSPC; NK_CD56bright
C11orf71	7	2	1	2	Mean corpuscular Hb; Mean corpuscular vol.	B_naive; CD14_Mono; CD16_Mono; CD4_Naive; CD4_TCM; CD8_TEM; NK
UBE2G2	7	10	1	7.01113	Mean corpuscular Hb; Mean corpuscular vol.; Mean reticulocyte vol.; Mean sphered corpuscular vol.; Red blood cell count; Red cell distribution width; Hb concentration; Lymphocyte count; Mean corpuscular Hb concentration; Monocyte count	B_naive; CD14_Mono; CD4_Naive; CD4_TCM; CD8_Naive; CD8_TEM; NK
SUMO3	1	6	1	5	Mean corpuscular Hb; Mean corpuscular vol.; Monocyte % of WBC; Mean reticulocyte vol.; Neutrophil % of WBC; Red cell distribution width	B_naive
RGPD1	8	2	1	2	Mean corpuscular Hb; Mean corpuscular vol.	B_naive; CD14_Mono; CD16_Mono; CD4_Naive; CD4_TCM; CD8_Naive; CD8_TEM; NK
ENTPD4	3	6	1	5	Mean corpuscular Hb; Mean corpuscular Hb concentration; Mean corpuscular vol.; Mean platelet vol.; Red blood cell count; Red cell distribution width	B_naive; CD8_TEM; NK
RPF2	7	5	1	3	Mean corpuscular Hb; Mean corpuscular vol.; Mean sphered corpuscular vol.; Red blood cell count; Red cell distribution width	B_naive; CD14_Mono; CD4_Naive; CD4_TCM; CD4_TEM; CD8_TEM; NK
ZNF28	7	13	1	9	Mean corpuscular Hb; Mean corpuscular vol.; Mean reticulocyte vol.; Mean sphered corpuscular vol.; Reticulocyte count; Reticulocyte fraction of RBC; Hematocrit; Hb concentration; Monocyte count; Monocyte % of WBC; Eosinophil count; Plateletcrit; Platelet count	B_naive; CD4_CTL; CD4_Naive; CD4_TCM; CD8_Naive; CD8_TEM; NK
MMP17	1	5	1	3	Mean corpuscular Hb; Mean corpuscular vol.; Mean reticulocyte vol.; Mean sphered corpuscular vol.; Red cell distribution width	B_naive
EFCAB7	5	6	1	4	Mean corpuscular Hb; Mean corpuscular vol.; Mean reticulocyte vol.; Mean sphered corpuscular vol.; Red cell distribution width; Monocyte count	B_naive; CD14_Mono; CD4_Naive; CD4_TCM; CD8_Naive
PLPP6	6	11	1	7	Mean corpuscular Hb; Mean corpuscular vol.; Mean reticulocyte vol.; Mean sphered corpuscular vol.; Plateletcrit; Platelet count; Red blood cell count; Mean platelet vol.; Neutrophil count; Neutrophil % of WBC; White blood cell count	B_naive; CD4_Naive; CD4_TCM; CD8_Naive; CD8_TEM; NK
ENSG00000224848	1	2	1	2	Mean corpuscular Hb; Mean corpuscular vol.	B_naive
LINC01389	13	11	1	7.0083	Mean corpuscular Hb; Mean corpuscular vol.; Mean reticulocyte vol.; Mean sphered corpuscular vol.; Red cell distribution width; Monocyte count; Red blood cell count; Monocyte % of WBC; Mean platelet vol.; Hematocrit; Hb concentration	B_naive; CD14_Mono; CD16_Mono; CD4_CTL; CD4_Naive; CD4_TCM; CD4_TEM; CD8_TCM; CD8_TEM; NK; NK_CD56bright; Treg; gdT
MIR4432HG	1	7	1	5	Mean corpuscular Hb; Mean corpuscular vol.; Mean reticulocyte vol.; Mean sphered corpuscular vol.; Red blood cell count; Red cell distribution width; Reticulocyte count	B_naive
ENSG00000229271	1	3	2	3	Mean corpuscular Hb; Mean corpuscular vol.; Major depression	B_naive
TXNDC5	8	12	2	8	Mean corpuscular Hb; Estimated heel BMD; Plateletcrit; Platelet count; Reticulocyte count; Reticulocyte fraction of RBC; Hb concentration; High light scatter reticulocyte count; High light scatter reticulocyte % of RBC; Mean corpuscular Hb concentration; Mean corpuscular vol.; Red cell distribution width	B_naive; CD14_Mono; CD4_Naive; CD4_TCM; CD4_TEM; MAIT; NK; Treg
ISY1	5	9	2	6	Mean corpuscular Hb; Mean corpuscular vol.; Monocyte count; Mean sphered corpuscular vol.; White blood cell count; Type 2 diabetes; Red blood cell count; Neutrophil count; Platelet distribution width	B_naive; CD4_Naive; CD4_TCM; CD8_TEM; NK
TUNAR	1	5	1	4	Mean corpuscular Hb; Mean corpuscular vol.; Monocyte count; Plateletcrit; Platelet count	B_naive
ENSG00000250519	9	6	2	4	Mean corpuscular Hb; Mean corpuscular vol.; Mean sphered corpuscular vol.; Estimated heel BMD; Mean reticulocyte vol.; Red cell distribution width	B_naive; CD14_Mono; CD16_Mono; CD4_CTL; CD4_TCM; CD4_TEM; CD8_TEM; NK; gdT
TNS2-AS1	11	5	2	5	Mean corpuscular Hb; Immature fraction of reticulocytes; Plateletcrit; Platelet count; Prostate cancer	B_naive; CD14_Mono; CD16_Mono; CD4_Naive; CD4_TCM; CD4_TEM; CD8_Naive; CD8_TCM; CD8_TEM; NK; Treg
ENSG00000272768	10	23	3	16.1156	Mean corpuscular Hb; Mean corpuscular vol.; Mean platelet vol.; Mean reticulocyte vol.; Mean sphered corpuscular vol.; Plateletcrit; Platelet distribution width; Platelet count; Red blood cell count; Red cell distribution width; Reticulocyte count; White blood cell count; Colorectal cancer; Eosinophil count; Lymphocyte count; Neutrophil % of WBC; High light scatter reticulocyte count; Monocyte count; Monocyte % of WBC; Neutrophil count; Reticulocyte fraction of RBC; Type 2 diabetes; Hematocrit	B_naive; CD14_Mono; CD16_Mono; CD4_Naive; CD4_TCM; CD4_TEM; CD8_Naive; CD8_TCM; NK_CD56bright; Treg
ENSG00000273188	1	7	1	5	Mean corpuscular Hb; Mean corpuscular vol.; Monocyte count; Mean platelet vol.; Mean reticulocyte vol.; Mean sphered corpuscular vol.; Platelet count	B_naive
TEX52	4	4	1	2	Mean corpuscular Hb; Mean corpuscular vol.; Mean reticulocyte vol.; Mean sphered corpuscular vol.	B_naive; CD4_Naive; CD4_TCM; CD8_Naive
ENSG00000284738	5	10	4	9	Mean corpuscular Hb; Mean corpuscular vol.; Monocyte count; Mean platelet vol.; Plateletcrit; Platelet distribution width; Platelet count; Prostate cancer; Schizophrenia; Asthma	B_naive; CD4_Naive; CD4_TCM; CD8_Naive; CD8_TEM
ENSG00000288737	3	3	1	2	Mean corpuscular Hb; Mean corpuscular vol.; Red cell distribution width	B_naive; CD14_Mono; CD16_Mono
ENSG00000288887	7	21	2	13.0141	Mean corpuscular Hb; Mean corpuscular vol.; Hematocrit; Hb concentration; High light scatter reticulocyte count; High light scatter reticulocyte % of RBC; Lymphocyte count; Mean corpuscular Hb concentration; Monocyte % of WBC; Mean sphered corpuscular vol.; Red cell distribution width; Reticulocyte count; Reticulocyte fraction of RBC; Bipolar disorder; Eosinophil count; Mean reticulocyte vol.; Neutrophil count; Plateletcrit; Platelet count; Red blood cell count; White blood cell count	B_naive; CD4_CTL; CD4_Naive; CD8_TEM; MAIT; NK; gdT
TOP1	1	3	1	3	Mean corpuscular Hb concentration; Mean platelet vol.; Mean sphered corpuscular vol.	B_naive
ENSG00000250850	1	4	4	4	Mean corpuscular Hb concentration; Major depression; Multiple sclerosis; Type 2 diabetes	B_naive
ENSG00000258525	8	8	2	5	Mean corpuscular Hb concentration; Mean platelet vol.; Platelet count; Coronary artery disease; High light scatter reticulocyte count; High light scatter reticulocyte % of RBC; Reticulocyte count; Reticulocyte fraction of RBC	B_naive; CD14_Mono; CD4_Naive; CD4_TCM; CD4_TEM; CD8_TCM; CD8_TEM; NK
TRIB3	7	7	1	4	Mean corpuscular vol.; High light scatter reticulocyte count; High light scatter reticulocyte % of RBC; Mean sphered corpuscular vol.; Reticulocyte count; Reticulocyte fraction of RBC; Mean corpuscular Hb	B_naive; CD14_Mono; CD16_Mono; CD4_Naive; CD4_TCM; CD8_Naive; NK
CDADC1	7	4	2	3	Mean corpuscular vol.; Mean reticulocyte vol.; Mean sphered corpuscular vol.; Estimated heel BMD	B_naive; CD4_Naive; CD4_TCM; CD4_TEM; CD8_Naive; CD8_TEM; NK
CAB39L	3	7	1	6	Mean corpuscular vol.; Mean platelet vol.; Mean reticulocyte vol.; Mean sphered corpuscular vol.; Neutrophil count; Platelet count; White blood cell count	B_naive; CD4_Naive; CD4_TCM
AFTPH	1	1	1	1	Mean corpuscular vol.	B_naive
GTDC1	2	4	1	3	Mean corpuscular vol.; Mean sphered corpuscular vol.; Red blood cell count; Neutrophil % of WBC	B_naive; MAIT
GIPC1	6	4	1	3	Mean corpuscular vol.; Neutrophil count; White blood cell count; Monocyte count	B_naive; CD14_Mono; CD16_Mono; CD4_Naive; CD4_TCM; NK
GTF2F1	3	1	1	1	Mean corpuscular vol.	B_naive; CD4_Naive; CD4_TCM
TMEM165	1	5	1	4	Mean corpuscular vol.; Monocyte count; Monocyte % of WBC; Mean sphered corpuscular vol.; Red blood cell count	B_naive
TGS1	7	5	2	5	Mean corpuscular vol.; Mean platelet vol.; Mean sphered corpuscular vol.; Cutaneous melanoma; Prostate cancer	B_naive; CD4_Naive; CD4_TCM; CD4_TEM; CD8_Naive; CD8_TEM; NK
SLC3A1	11	4	1	4	Mean corpuscular vol.; Monocyte count; Mean sphered corpuscular vol.; Mean platelet vol.	B_naive; CD14_Mono; CD4_CTL; CD4_Naive; CD4_TCM; CD4_TEM; CD8_Naive; CD8_TCM; CD8_TEM; MAIT; NK
ZNF92	1	2	1	2	Mean corpuscular vol.; Mean sphered corpuscular vol.	B_naive
JAM3	6	10	1	6	Mean corpuscular vol.; Mean reticulocyte vol.; Mean sphered corpuscular vol.; Neutrophil count; Plateletcrit; Red blood cell count; White blood cell count; Neutrophil % of WBC; Mean corpuscular Hb; Monocyte count	B_naive; CD4_Naive; CD4_TCM; CD4_TEM; CD8_TEM; NK
RUFY1	11	12	2	8.06544	Mean corpuscular vol.; Monocyte count; Monocyte % of WBC; Neutrophil count; Neutrophil % of WBC; White blood cell count; Mean sphered corpuscular vol.; Red blood cell count; Mean reticulocyte vol.; Mean corpuscular Hb; Estimated heel BMD; Plateletcrit	B_naive; CD14_Mono; CD16_Mono; CD4_CTL; CD4_Naive; CD4_TCM; CD4_TEM; CD8_TEM; NK; Treg; gdT
C16orf54	9	2	1	2	Mean corpuscular vol.; Eosinophil count	B_naive; CD4_Naive; CD4_TCM; CD4_TEM; CD8_TCM; CD8_TEM; MAIT; NK; gdT
SMN2	6	6	1	5	Mean corpuscular vol.; Mean reticulocyte vol.; Immature fraction of reticulocytes; Neutrophil count; Neutrophil % of WBC; White blood cell count	B_naive; CD14_Mono; CD4_Naive; CD4_TCM; CD8_TEM; NK
ENSG00000243004	1	1	1	1	Mean corpuscular vol.	B_naive
ENSG00000250820	4	4	1	4	Mean corpuscular vol.; Mean sphered corpuscular vol.; Red cell distribution width; Platelet count	B_naive; CD4_TCM; CD8_Naive; CD8_TEM
ENSG00000253653	2	6	1	4	Mean corpuscular vol.; Monocyte count; Mean reticulocyte vol.; Mean sphered corpuscular vol.; Neutrophil count; White blood cell count	B_naive; CD4_Naive
ENSG00000257275	1	5	1	4	Mean corpuscular vol.; Mean reticulocyte vol.; Mean sphered corpuscular vol.; Plateletcrit; Platelet count	B_naive
CHURC1	16	18	1	12.0116	Mean corpuscular vol.; Mean reticulocyte vol.; Mean sphered corpuscular vol.; Red cell distribution width; Reticulocyte count; Reticulocyte fraction of RBC; Eosinophil count; High light scatter reticulocyte count; High light scatter reticulocyte % of RBC; Lymphocyte count; Mean corpuscular Hb; Mean corpuscular Hb concentration; Mean platelet vol.; Platelet distribution width; Platelet count; Red blood cell count; Hb concentration; Immature fraction of reticulocytes	B_naive; CD14_Mono; CD16_Mono; CD4_CTL; CD4_Naive; CD4_TCM; CD4_TEM; CD8_Naive; CD8_TCM; CD8_TEM; MAIT; NK; NK_CD56bright; Plasmablast; Treg; gdT
ENSG00000270055	8	4	1	3	Mean corpuscular vol.; Red blood cell count; Hb concentration; Hematocrit	B_naive; CD4_Naive; CD4_TCM; CD4_TEM; CD8_Naive; CD8_TEM; NK; Treg
ENSG00000290927	15	11	1	8	Mean corpuscular vol.; Mean reticulocyte vol.; Red cell distribution width; Platelet count; Lymphocyte count; Mean platelet vol.; Mean sphered corpuscular vol.; Reticulocyte fraction of RBC; Mean corpuscular Hb; Plateletcrit; Red blood cell count	B_naive; CD4_CTL; CD4_Naive; CD4_TCM; CD4_TEM; CD8_Naive; CD8_TCM; CD8_TEM; HSPC; MAIT; NK; NK_CD56bright; Treg; dnT; gdT
MAP3K9	6	2	2	2	Major depression; Type 2 diabetes	B_naive; CD4_TEM; CD8_TCM; NK; Treg; gdT
PTBP2	8	7	4	7	Major depression; Platelet distribution width; Estimated heel BMD; Mean corpuscular Hb; Mean corpuscular vol.; Type 2 diabetes; Schizophrenia	B_naive; CD4_CTL; CD4_Naive; CD8_Naive; NK; Treg; dnT; gdT
TAOK3	2	2	2	2	Major depression; Mean platelet vol.	B_naive; NK
MARCHF1	1	1	1	1	Major depression	B_naive
ZNF501	1	2	2	2	Major depression; Type 2 diabetes	B_naive
LINC02803	8	3	2	3	Major depression; Hb concentration; Hematocrit	B_naive; CD14_Mono; CD16_Mono; CD4_Naive; CD4_TCM; CD8_TEM; NK; cDC2
MLF1-DT	7	4	3	4	Major depression; Plateletcrit; White blood cell count; Estimated heel BMD	B_naive; CD14_Mono; CD16_Mono; CD4_Naive; CD4_TCM; CD8_TEM; NK
C1orf112	11	9	2	8.06006	Monocyte count; Monocyte % of WBC; White blood cell count; Inflammatory bowel disease; Ulcerative colitis; Eosinophil count; Neutrophil count; Platelet distribution width; Lymphocyte count	B_naive; CD14_Mono; CD16_Mono; CD4_Naive; CD4_TCM; CD8_Naive; CD8_TCM; CD8_TEM; MAIT; NK; gdT
ARAP2	2	5	2	4	Monocyte count; Neutrophil count; Neutrophil % of WBC; White blood cell count; Estimated heel BMD	B_naive; CD16_Mono
ZNF532	8	3	2	3	Monocyte count; Type 2 diabetes; Monocyte % of WBC	B_naive; CD14_Mono; CD16_Mono; CD4_CTL; CD4_Naive; CD8_TEM; NK; cDC2
CRYBG3	2	2	1	2	Monocyte count; White blood cell count	B_naive; CD14_Mono
BTAF1	1	4	1	3	Monocyte count; Neutrophil count; Plateletcrit; White blood cell count	B_naive
SIRT1	4	9	1	7	Monocyte count; Mean platelet vol.; Mean sphered corpuscular vol.; Neutrophil count; Platelet count; Red blood cell count; White blood cell count; Mean corpuscular vol.; Neutrophil % of WBC	B_naive; CD14_Mono; CD16_Mono; cDC2
DAAM1	1	2	1	2	Monocyte count; Monocyte % of WBC	B_naive
TCL1A	2	10	1	8.03923	Monocyte count; Monocyte % of WBC; Mean platelet vol.; Plateletcrit; Platelet distribution width; Platelet count; White blood cell count; Mean corpuscular Hb; Mean corpuscular vol.; Mean reticulocyte vol.	B_naive; pDC
TNFSF13B	11	9	1	7.0486	Monocyte count; Monocyte % of WBC; Mean platelet vol.; Plateletcrit; Platelet count; White blood cell count; Basophil count; Neutrophil count; Platelet distribution width	B_naive; CD14_Mono; CD4_Naive; CD4_TCM; CD4_TEM; CD8_Naive; CD8_TCM; CD8_TEM; MAIT; NK; Treg
TMEM87A	5	3	1	3	Monocyte count; Plateletcrit; Hb concentration	B_naive; CD4_Naive; CD4_TCM; CD4_TEM; Treg
GSDMD	12	14	1	9.04916	Monocyte count; Neutrophil count; Red cell distribution width; White blood cell count; Mean corpuscular vol.; Monocyte % of WBC; Platelet count; High light scatter reticulocyte count; High light scatter reticulocyte % of RBC; Plateletcrit; Mean corpuscular Hb; Immature fraction of reticulocytes; Reticulocyte count; Reticulocyte fraction of RBC	B_naive; CD14_Mono; CD16_Mono; CD4_Naive; CD4_TCM; CD4_TEM; CD8_Naive; CD8_Proliferating; CD8_TCM; CD8_TEM; NK; cDC2
CPEB3	6	15	4	11.0652	Monocyte count; Monocyte % of WBC; Mean platelet vol.; Neutrophil % of WBC; Platelet count; Type 2 diabetes; High light scatter reticulocyte count; High light scatter reticulocyte % of RBC; Inflammatory bowel disease; Neutrophil count; Reticulocyte count; White blood cell count; Breast cancer (Overall); Eosinophil count; Reticulocyte fraction of RBC	B_naive; CD8_TEM; NK; NK_CD56bright; NK_Proliferating; gdT
CAPRIN2	7	3	2	3	Monocyte count; Monocyte % of WBC; Estimated heel BMD	B_naive; CD14_Mono; CD4_Naive; CD4_TCM; CD8_Naive; CD8_TEM; NK
TFEB	4	17	3	12.0662	Monocyte count; Monocyte % of WBC; Mean reticulocyte vol.; Neutrophil count; Plateletcrit; White blood cell count; Colorectal cancer; Eosinophil count; Hematocrit; Hb concentration; Immature fraction of reticulocytes; Mean corpuscular Hb; Mean corpuscular vol.; Mean sphered corpuscular vol.; Neutrophil % of WBC; Estimated heel BMD; Reticulocyte count	B_naive; CD16_Mono; CD4_TCM; CD8_Naive
INO80B	10	10	1	8	Monocyte count; Monocyte % of WBC; Mean platelet vol.; Mean reticulocyte vol.; Mean sphered corpuscular vol.; Plateletcrit; Platelet count; Reticulocyte count; Reticulocyte fraction of RBC; Neutrophil % of WBC	B_naive; CD4_CTL; CD4_Naive; CD4_TCM; CD4_TEM; CD8_Naive; CD8_TCM; CD8_TEM; MAIT; NK
APOBEC3F	7	5	2	4	Monocyte count; Cutaneous melanoma; Lymphocyte count; Mean platelet vol.; White blood cell count	B_naive; CD4_Naive; CD4_TCM; CD4_TEM; CD8_Naive; NK; pDC
PGPEP1	9	16	4	13.0665	Monocyte count; Monocyte % of WBC; Major depression; Mean corpuscular Hb; Mean corpuscular vol.; Mean sphered corpuscular vol.; Platelet distribution width; Red blood cell count; White blood cell count; Basophil count; Cutaneous melanoma; Mean platelet vol.; Neutrophil count; Reticulocyte count; Type 2 diabetes; Neutrophil % of WBC	B_naive; CD4_CTL; CD4_Naive; CD4_TCM; CD4_TEM; CD8_TCM; CD8_TEM; NK; gdT
NINJ1	16	9	3	8	Monocyte count; Estimated heel BMD; Plateletcrit; Platelet count; Mean platelet vol.; Platelet distribution width; Prostate cancer; Mean corpuscular vol.; Monocyte % of WBC	B_naive; CD14_Mono; CD16_Mono; CD4_CTL; CD4_Naive; CD4_TCM; CD4_TEM; CD8_Naive; CD8_TCM; CD8_TEM; MAIT; NK; NK_Proliferating; Treg; cDC2; gdT
HSD17B7	6	2	1	2	Monocyte count; White blood cell count	B_naive; CD4_CTL; CD4_Naive; CD4_TCM; CD8_TEM; NK
CARD6	4	3	1	2	Monocyte count; Neutrophil count; White blood cell count	B_naive; CD14_Mono; CD4_TCM; NK
NXT1	1	1	1	1	Monocyte count	B_naive
ADAM19	7	13	1	10.0653	Monocyte count; Monocyte % of WBC; Mean platelet vol.; Mean sphered corpuscular vol.; Hb concentration; Eosinophil count; Hematocrit; Mean corpuscular vol.; Neutrophil count; Neutrophil % of WBC; White blood cell count; Mean corpuscular Hb; Red cell distribution width	B_naive; CD14_Mono; CD4_CTL; CD8_TEM; MAIT; NK; gdT
MDFIC	6	4	3	4	Monocyte count; Monocyte % of WBC; Type 2 diabetes; Major depression	B_naive; CD14_Mono; CD4_Naive; CD4_TEM; CD8_TEM; HSPC
KLHL36	3	5	1	4	Monocyte count; Neutrophil count; Plateletcrit; Platelet count; White blood cell count	B_naive; CD14_Mono; CD4_TCM
SETDB2	7	17	2	12.0107	Monocyte count; Neutrophil count; Neutrophil % of WBC; Plateletcrit; Platelet count; Red blood cell count; White blood cell count; Estimated heel BMD; Hematocrit; Hb concentration; Mean platelet vol.; Mean reticulocyte vol.; Mean sphered corpuscular vol.; Red cell distribution width; Mean corpuscular Hb; Mean corpuscular vol.; Platelet distribution width	B_naive; CD14_Mono; CD16_Mono; CD4_Naive; CD4_TCM; CD8_Naive; cDC2
MARCHF7	6	10	3	7.09239	Monocyte count; Monocyte % of WBC; Neutrophil count; Neutrophil % of WBC; Schizophrenia; Type 2 diabetes; White blood cell count; Lymphocyte count; Plateletcrit; Platelet count	B_naive; CD14_Mono; CD16_Mono; CD8_TEM; NK; cDC2
GCOM1	1	3	1	2	Monocyte count; Neutrophil count; White blood cell count	B_naive
ITGB7	8	7	3	6.07647	Monocyte count; Monocyte % of WBC; Neutrophil % of WBC; Prostate cancer; Type 1 diabetes; Lymphocyte count; Neutrophil count	B_naive; CD4_Naive; CD4_TCM; CD4_TEM; CD8_Naive; CD8_TCM; NK_CD56bright; Treg
PELI2	8	2	1	2	Monocyte count; Hb concentration	B_naive; CD4_TEM; CD8_TCM; MAIT; NK_CD56bright; NK_Proliferating; Treg; dnT
TPM1	15	17	2	12	Monocyte count; Mean platelet vol.; Platelet distribution width; Platelet count; Estimated heel BMD; Hematocrit; Hb concentration; High light scatter reticulocyte count; High light scatter reticulocyte % of RBC; Plateletcrit; Red blood cell count; Reticulocyte count; Reticulocyte fraction of RBC; White blood cell count; Eosinophil count; Immature fraction of reticulocytes; Red cell distribution width	B_naive; CD14_Mono; CD4_CTL; CD4_Naive; CD4_TCM; CD4_TEM; CD8_Naive; CD8_TCM; CD8_TEM; MAIT; NK; NK_CD56bright; Treg; cDC2; gdT
POLR2D	6	6	1	5	Monocyte count; White blood cell count; Lymphocyte count; Mean platelet vol.; Neutrophil count; Platelet count	B_naive; CD4_Naive; CD4_TCM; CD8_TEM; NK; cDC2
POMGNT2	5	4	1	3.04852	Monocyte count; Monocyte % of WBC; Neutrophil count; White blood cell count	B_naive; CD4_Naive; CD4_TCM; CD8_TEM; NK
NAXE	1	1	1	1	Monocyte count	B_naive
HOOK3	2	1	1	1	Monocyte count	B_naive; CD4_TCM
CDCA4	5	5	1	4	Monocyte count; Mean platelet vol.; Plateletcrit; Platelet count; Red blood cell count	B_naive; CD14_Mono; CD16_Mono; CD4_Naive; CD4_TCM
RIOX2	1	1	1	1	Monocyte count	B_naive
MFN1	17	11	2	8	Monocyte count; Neutrophil count; Plateletcrit; Platelet count; White blood cell count; Mean corpuscular Hb; Mean corpuscular Hb concentration; Mean corpuscular vol.; Mean reticulocyte vol.; Platelet distribution width; Crohn's disease	B_naive; CD14_Mono; CD16_Mono; CD4_CTL; CD4_Naive; CD4_TCM; CD4_TEM; CD8_Naive; CD8_TCM; CD8_TEM; MAIT; NK; NK_CD56bright; NK_Proliferating; Treg; cDC2; gdT
SP3	3	6	1	5	Monocyte count; Mean sphered corpuscular vol.; Red cell distribution width; Reticulocyte count; Reticulocyte fraction of RBC; White blood cell count	B_naive; CD14_Mono; CD16_Mono
RELL1	1	1	1	1	Monocyte count	B_naive
PARVB	15	14	1	10.0493	Monocyte count; Platelet distribution width; White blood cell count; High light scatter reticulocyte count; High light scatter reticulocyte % of RBC; Monocyte % of WBC; Red cell distribution width; Immature fraction of reticulocytes; Plateletcrit; Neutrophil count; Platelet count; Mean corpuscular vol.; Mean corpuscular Hb; Mean sphered corpuscular vol.	B_naive; CD14_Mono; CD4_CTL; CD4_Naive; CD4_TCM; CD8_Naive; CD8_TCM; CD8_TEM; MAIT; NK; NK_CD56bright; Treg; cDC1; cDC2; gdT
ERV3-1	3	6	1	5.04896	Monocyte count; Monocyte % of WBC; Eosinophil count; Neutrophil count; Reticulocyte fraction of RBC; White blood cell count	B_naive; CD14_Mono; CD16_Mono
ZNF337-AS1	2	8	1	7	Monocyte count; Monocyte % of WBC; Platelet distribution width; Hematocrit; Hb concentration; Lymphocyte count; Mean sphered corpuscular vol.; Red blood cell count	B_naive; CD4_Naive
FAM66B	2	2	1	2	Monocyte count; Monocyte % of WBC	B_naive; CD4_Naive
VAV3-AS1	1	2	1	2	Monocyte count; Monocyte % of WBC	B_naive
ZNF879	9	3	1	3	Monocyte count; White blood cell count; Mean platelet vol.	B_naive; CD14_Mono; CD16_Mono; CD4_Naive; CD4_TCM; CD4_TEM; CD8_Naive; CD8_TEM; NK
ENSG00000235419	7	2	1	2	Monocyte count; Monocyte % of WBC	B_naive; CD4_Naive; CD4_TEM; CD8_Naive; CD8_TCM; NK; Treg
APOBEC3D	6	7	2	6.00819	Monocyte count; White blood cell count; Lymphocyte count; Plateletcrit; Platelet count; Cutaneous melanoma; Neutrophil % of WBC	B_naive; CD14_Mono; CD16_Mono; CD4_Naive; CD4_TCM; NK
ENSG00000248544	5	4	1	3.04852	Monocyte count; Monocyte % of WBC; Neutrophil count; White blood cell count	B_naive; CD16_Mono; CD4_Naive; CD4_TCM; CD8_TEM
ENSG00000250592	1	2	1	2	Monocyte count; Monocyte % of WBC	B_naive
ENSG00000276241	5	6	1	5	Monocyte count; Eosinophil count; Lymphocyte count; Plateletcrit; Mean platelet vol.; White blood cell count	B_naive; CD4_CTL; CD8_TEM; NK; gdT
EBLN3P	2	2	2	2	Monocyte count; Type 2 diabetes	B_naive; CD8_TEM
ENSG00000285639	1	1	1	1	Monocyte count	B_naive
PTCSC1	13	9	2	8	Monocyte count; Monocyte % of WBC; Eosinophil count; Lymphocyte count; Plateletcrit; Platelet distribution width; Platelet count; Asthma; Mean sphered corpuscular vol.	B_naive; CD16_Mono; CD4_CTL; CD4_Naive; CD4_TCM; CD4_TEM; CD8_Naive; CD8_TCM; CD8_TEM; MAIT; NK; Treg; gdT
ENSG00000289315	2	6	1	4	Monocyte count; Neutrophil count; White blood cell count; Hematocrit; Hb concentration; Red blood cell count	B_naive; NK
SLC66A1	1	4	1	3	Monocyte % of WBC; Plateletcrit; Platelet count; White blood cell count	B_naive
USP13	5	1	1	1	Monocyte % of WBC	B_naive; CD16_Mono; CD4_Naive; CD4_TCM; NK
PAG1	13	5	2	5	Monocyte % of WBC; Eosinophil count; Monocyte count; Mean platelet vol.; Schizophrenia	B_naive; CD14_Mono; CD4_CTL; CD4_Naive; CD4_TCM; CD4_TEM; CD8_TCM; CD8_TEM; NK; NK_CD56bright; Treg; cDC2; pDC
CERS4	14	13	1	8	Monocyte % of WBC; Mean reticulocyte vol.; Mean sphered corpuscular vol.; Neutrophil count; Red cell distribution width; White blood cell count; High light scatter reticulocyte count; High light scatter reticulocyte % of RBC; Immature fraction of reticulocytes; Reticulocyte count; Reticulocyte fraction of RBC; Lymphocyte count; Mean corpuscular Hb	B_naive; CD14_Mono; CD16_Mono; CD4_Naive; CD4_TCM; CD4_TEM; CD8_Naive; CD8_TCM; CD8_TEM; MAIT; NK; NK_CD56bright; cDC2; pDC
MTRF1L	7	8	3	7	Monocyte % of WBC; Neutrophil count; Neutrophil % of WBC; Plateletcrit; Platelet count; White blood cell count; Prostate cancer; Type 2 diabetes	B_naive; CD4_Naive; CD4_TCM; CD4_TEM; CD8_Naive; CD8_TEM; NK
AKIRIN2	6	10	1	7	Monocyte % of WBC; Eosinophil count; Monocyte count; Neutrophil % of WBC; Mean corpuscular vol.; Mean sphered corpuscular vol.; High light scatter reticulocyte count; High light scatter reticulocyte % of RBC; Reticulocyte count; Reticulocyte fraction of RBC	B_naive; CD14_Mono; CD16_Mono; CD8_TEM; cDC2; pDC
CEP350	1	1	1	1	Monocyte % of WBC	B_naive
C1orf162	8	2	1	2	Monocyte % of WBC; Mean platelet vol.	B_naive; CD16_Mono; CD4_CTL; CD4_Naive; CD4_TEM; CD8_TEM; MAIT; gdT
TBC1D7	5	2	1	2	Monocyte % of WBC; Hematocrit	B_naive; CD4_TCM; CD4_TEM; CD8_TEM; NK
RGS12	11	19	4	15.0344	Monocyte % of WBC; Mean platelet vol.; Neutrophil count; Neutrophil % of WBC; Platelet count; Type 2 diabetes; White blood cell count; Asthma; Bipolar disorder; Coronary artery disease; Hematocrit; Hb concentration; Mean corpuscular vol.; Mean reticulocyte vol.; Mean sphered corpuscular vol.; Plateletcrit; Major depression; COPD; Lymphocyte count	B_naive; CD16_Mono; CD4_Naive; CD4_TCM; CD4_TEM; CD8_Naive; CD8_TCM; CD8_TEM; NK; Treg; dnT
CDC26	8	5	1	4	Monocyte % of WBC; Neutrophil count; Neutrophil % of WBC; Red cell distribution width; White blood cell count	B_naive; CD14_Mono; CD4_CTL; CD4_Naive; CD4_TCM; CD8_TEM; NK; gdT
NSUN7	1	1	1	1	Monocyte % of WBC	B_naive
EHMT1	1	1	1	1	Monocyte % of WBC	B_naive
ZNF875	9	8	2	7	Monocyte % of WBC; Eosinophil count; Monocyte count; Mean sphered corpuscular vol.; Prostate cancer; Reticulocyte count; Reticulocyte fraction of RBC; High light scatter reticulocyte count	B_naive; CD14_Mono; CD16_Mono; CD4_Naive; CD4_TCM; CD8_Naive; CD8_TEM; NK; cDC2
ZNF626	1	1	1	1	Monocyte % of WBC	B_naive
RBM34	1	3	1	3	Monocyte % of WBC; Plateletcrit; Platelet count	B_naive
NPIPB15	5	2	1	2	Monocyte % of WBC; Neutrophil % of WBC	B_naive; CD4_Naive; CD4_TCM; CD8_Naive; NK
TBC1D9B	8	6	2	5.06439	Monocyte % of WBC; Neutrophil count; Neutrophil % of WBC; White blood cell count; Monocyte count; Type 2 diabetes	B_naive; CD4_Naive; CD4_TCM; CD4_TEM; CD8_Naive; CD8_TEM; NK; NK_CD56bright
RAD54B	7	5	1	4	Monocyte % of WBC; Mean sphered corpuscular vol.; Hb concentration; Platelet distribution width; Red blood cell count	B_naive; CD4_Naive; CD4_TCM; CD4_TEM; CD8_Naive; CD8_TCM; NK_CD56bright
ZNF780A	2	1	1	1	Monocyte % of WBC	B_naive; CD14_Mono
TRIM13	1	2	1	2	Monocyte % of WBC; Neutrophil % of WBC	B_naive
LINGO3	1	2	1	2	Monocyte % of WBC; Neutrophil count	B_naive
CCDC200	15	12	3	11	Monocyte % of WBC; Neutrophil count; Neutrophil % of WBC; Estimated heel BMD; Mean sphered corpuscular vol.; White blood cell count; Eosinophil count; Mean platelet vol.; Type 2 diabetes; Basophil count; Plateletcrit; Coronary artery disease	B_naive; CD14_Mono; CD16_Mono; CD4_CTL; CD4_Naive; CD4_TCM; CD4_TEM; CD8_Naive; CD8_TCM; CD8_TEM; MAIT; NK; NK_CD56bright; cDC2; gdT
ZNF737	3	2	1	2	Monocyte % of WBC; Plateletcrit	B_naive; CD4_Naive; CD4_TCM
MMP25-AS1	2	2	1	2	Monocyte % of WBC; Platelet count	B_naive; CD8_Naive
ENSG00000267749	1	1	1	1	Monocyte % of WBC	B_naive
IGHV1-69D	1	2	1	2	Monocyte % of WBC; Platelet count	B_naive
ENSG00000288730	1	1	1	1	Monocyte % of WBC	B_naive
ENSG00000290357	1	1	1	1	Monocyte % of WBC	B_naive
PER3	4	6	1	5	Mean platelet vol.; Platelet count; Platelet distribution width; Hematocrit; Hb concentration; Red blood cell count	B_naive; CD4_TCM; CD8_Naive; CD8_TCM
LXN	9	1	1	1	Mean platelet vol.	B_naive; CD14_Mono; CD4_CTL; CD4_Naive; CD4_TCM; CD4_TEM; CD8_Naive; CD8_TCM; cDC2
OVGP1	1	1	1	1	Mean platelet vol.	B_naive
COCH	7	3	1	3	Mean platelet vol.; Platelet count; Mean corpuscular Hb concentration	B_naive; CD4_Naive; CD4_TCM; CD4_TEM; CD8_TEM; NK; Treg
CCSER2	7	4	1	4	Mean platelet vol.; Platelet count; Hematocrit; Hb concentration	B_naive; CD4_CTL; CD8_Naive; CD8_TCM; MAIT; NK; Plasmablast
P2RX1	4	6	3	5	Mean platelet vol.; Platelet distribution width; Platelet count; Breast cancer (Luminal A); Plateletcrit; Type 2 diabetes	B_naive; CD14_Mono; CD16_Mono; pDC
GTF2H1	11	7	1	6	Mean platelet vol.; Mean sphered corpuscular vol.; Mean corpuscular vol.; Eosinophil count; Mean reticulocyte vol.; Platelet count; White blood cell count	B_naive; CD14_Mono; CD16_Mono; CD4_Naive; CD4_TCM; CD4_TEM; CD8_Naive; CD8_TCM; CD8_TEM; NK; cDC2
KCTD20	6	7	1	6	Mean platelet vol.; Platelet distribution width; Hematocrit; Hb concentration; Lymphocyte count; Platelet count; Red blood cell count	B_naive; CD14_Mono; CD16_Mono; CD4_TCM; CD8_TEM; NK
CEP70	2	8	3	7	Mean platelet vol.; Neutrophil % of WBC; Plateletcrit; Platelet distribution width; Platelet count; Red cell distribution width; Estimated heel BMD; Type 2 diabetes	B_naive; HSPC
FN1	3	11	2	8	Mean platelet vol.; Plateletcrit; Red cell distribution width; Estimated heel BMD; High light scatter reticulocyte count; High light scatter reticulocyte % of RBC; Lymphocyte count; Monocyte count; Reticulocyte count; Reticulocyte fraction of RBC; White blood cell count	B_naive; CD4_Naive; CD4_TCM
GORASP2	7	5	1	4	Mean platelet vol.; Platelet distribution width; Platelet count; Mean sphered corpuscular vol.; Plateletcrit	B_naive; CD14_Mono; CD16_Mono; CD4_Naive; CD4_TCM; CD8_TEM; NK
WIPF1	3	3	1	3	Mean platelet vol.; Platelet distribution width; Mean sphered corpuscular vol.	B_naive; CD4_Naive; CD4_TCM
GPX7	13	4	3	4	Mean platelet vol.; Platelet count; Prostate cancer; Type 2 diabetes	B_naive; CD14_Mono; CD4_Naive; CD4_TCM; CD4_TEM; CD8_Naive; CD8_TCM; CD8_TEM; MAIT; NK; Plasmablast; Treg; gdT
SLF2	9	5	2	5	Mean platelet vol.; Mean reticulocyte vol.; Mean sphered corpuscular vol.; Platelet count; Schizophrenia	B_naive; CD4_Naive; CD4_TCM; CD4_TEM; CD8_Naive; CD8_TCM; CD8_TEM; NK; Treg
ACSL3	1	1	1	1	Mean platelet vol.	B_naive
NQO2	6	5	1	5	Mean platelet vol.; Plateletcrit; Lymphocyte count; Neutrophil % of WBC; Monocyte count	B_naive; CD16_Mono; CD4_Naive; CD4_TCM; CD8_TEM; NK
DDX31	5	3	1	3	Mean platelet vol.; Platelet distribution width; Platelet count	B_naive; CD4_Naive; CD4_TCM; CD8_TEM; NK
SGCE	1	2	1	2	Mean platelet vol.; Platelet count	B_naive
TRIM5	2	3	1	3	Mean platelet vol.; Lymphocyte count; Neutrophil % of WBC	B_naive; CD4_Naive
SERPINE2	6	5	1	3	Mean platelet vol.; Mean sphered corpuscular vol.; Mean reticulocyte vol.; Mean corpuscular vol.; Red blood cell count	B_naive; CD4_Naive; CD8_Naive; HSPC; NK; NK_CD56bright
GGH	2	4	1	3	Mean platelet vol.; Hematocrit; Hb concentration; Red blood cell count	B_naive; cDC2
ZNF280D	3	8	3	7	Mean platelet vol.; Plateletcrit; Platelet distribution width; Platelet count; Red cell distribution width; Type 2 diabetes; Mean corpuscular vol.; Primary open-angle glaucoma	B_naive; CD4_Naive; CD8_Naive
ABHD2	3	4	1	4	Mean platelet vol.; Mean sphered corpuscular vol.; Red cell distribution width; Plateletcrit	B_naive; CD16_Mono; CD8_Naive
ITPRIP	10	6	3	5	Mean platelet vol.; Plateletcrit; Platelet count; Prostate cancer; COPD; Red blood cell count	B_naive; CD4_CTL; CD4_TCM; CD4_TEM; CD8_Naive; CD8_TCM; CD8_TEM; MAIT; NK; gdT
RASSF3	2	7	2	6	Mean platelet vol.; Neutrophil count; Plateletcrit; Platelet count; Prostate cancer; White blood cell count; Lymphocyte count	B_naive; CD16_Mono
ZFYVE28	11	5	1	4	Mean platelet vol.; Lymphocyte count; Platelet count; Plateletcrit; Eosinophil count	B_naive; CD14_Mono; CD16_Mono; CD4_CTL; CD4_TEM; CD8_TCM; CD8_TEM; MAIT; NK; Treg; gdT
ARHGAP12	13	11	3	8	Mean platelet vol.; Platelet count; Monocyte count; Monocyte % of WBC; Platelet distribution width; Type 2 diabetes; Breast cancer (Overall); High light scatter reticulocyte count; High light scatter reticulocyte % of RBC; Reticulocyte count; Reticulocyte fraction of RBC	B_naive; CD14_Mono; CD4_CTL; CD4_Naive; CD4_TCM; CD4_TEM; CD8_Naive; CD8_TCM; CD8_TEM; MAIT; NK; NK_Proliferating; gdT
TMEM68	6	11	2	8	Mean platelet vol.; Mean corpuscular vol.; Mean sphered corpuscular vol.; Lymphocyte count; Monocyte count; Mean reticulocyte vol.; Neutrophil count; Plateletcrit; Platelet count; White blood cell count; Prostate cancer	B_naive; CD14_Mono; CD4_TCM; CD8_TEM; NK; cDC2
THAP5	7	3	3	3	Mean platelet vol.; Type 2 diabetes; Cutaneous melanoma	B_naive; CD16_Mono; CD4_Naive; CD4_TCM; CD8_TEM; MAIT; NK
SPTY2D1	11	7	2	5	Mean platelet vol.; Breast cancer (Overall); Red blood cell count; High light scatter reticulocyte count; High light scatter reticulocyte % of RBC; Reticulocyte count; Reticulocyte fraction of RBC	B_naive; CD14_Mono; CD4_Naive; CD4_TCM; CD4_TEM; CD8_TCM; CD8_TEM; MAIT; NK; Treg; gdT
PSMG4	6	6	1	5	Mean platelet vol.; Immature fraction of reticulocytes; Mean corpuscular Hb; Mean corpuscular vol.; Red blood cell count; Red cell distribution width	B_naive; CD4_Naive; CD4_TCM; CD8_TCM; CD8_TEM; NK
ZNF623	7	4	1	3	Mean platelet vol.; Red cell distribution width; Plateletcrit; Platelet count	B_naive; CD14_Mono; CD4_Naive; CD4_TCM; CD8_TCM; CD8_TEM; NK
VEPH1	2	4	2	4	Mean platelet vol.; Estimated heel BMD; Mean sphered corpuscular vol.; Platelet distribution width	B_naive; CD4_Naive
PLCG2	8	12	3	9	Mean platelet vol.; Platelet distribution width; Estimated heel BMD; Monocyte count; Platelet count; Neutrophil count; White blood cell count; Cutaneous melanoma; High light scatter reticulocyte count; Neutrophil % of WBC; Plateletcrit; Reticulocyte count	B_naive; CD14_Mono; CD16_Mono; MAIT; NK; NK_CD56bright; cDC2; pDC
ADH4	1	1	1	1	Mean platelet vol.	B_naive
CDC42BPB	7	6	1	5	Mean platelet vol.; Lymphocyte count; Mean reticulocyte vol.; Mean sphered corpuscular vol.; Mean corpuscular Hb; Mean corpuscular Hb concentration	B_naive; CD14_Mono; CD16_Mono; CD4_Naive; CD4_TCM; CD8_Naive; cDC2
CFAP44	7	5	3	5	Mean platelet vol.; Platelet distribution width; Platelet count; Prostate cancer; Type 2 diabetes	B_naive; CD14_Mono; CD4_Naive; CD4_TCM; CD8_Naive; CD8_TEM; NK
ENSG00000224746	1	3	1	3	Mean platelet vol.; Platelet distribution width; Platelet count	B_naive
TMEM30A-DT	3	3	1	3	Mean platelet vol.; Mean reticulocyte vol.; Mean sphered corpuscular vol.	B_naive; CD14_Mono; CD16_Mono
LRRC8C-DT	4	9	2	8	Mean platelet vol.; Mean sphered corpuscular vol.; Plateletcrit; Estimated heel BMD; Hematocrit; Hb concentration; Monocyte count; Monocyte % of WBC; Platelet distribution width	B_naive; CD14_Mono; CD16_Mono; NK
ERICH6-AS1	7	3	1	3	Mean platelet vol.; Platelet distribution width; Platelet count	B_naive; CD4_CTL; CD4_TEM; MAIT; NK; Treg; gdT
TRIM52-AS1	5	2	2	2	Mean platelet vol.; Type 1 diabetes	B_naive; CD16_Mono; CD4_Naive; CD4_TEM; CD8_Naive
LINC02384	14	4	1	4	Mean platelet vol.; Platelet count; Lymphocyte count; White blood cell count	B_naive; CD14_Mono; CD16_Mono; CD4_CTL; CD8_Proliferating; CD8_TCM; CD8_TEM; HSPC; ILC; MAIT; NK; NK_CD56bright; NK_Proliferating; gdT
LINC02201	1	2	1	2	Mean platelet vol.; Plateletcrit	B_naive
MYZAP	1	1	1	1	Mean platelet vol.	B_naive
LINC01841	1	3	1	3	Mean platelet vol.; Neutrophil count; Neutrophil % of WBC	B_naive
ENSG00000288755	5	2	2	2	Mean platelet vol.; Estimated heel BMD	B_naive; CD4_TEM; CD8_Naive; CD8_TCM; Treg
MAP4K5	3	5	2	5	Mean reticulocyte vol.; Eosinophil count; Estimated heel BMD; Hematocrit; Platelet distribution width	B_naive; CD4_Naive; CD8_TEM
YBX1	2	6	1	5	Mean reticulocyte vol.; Mean sphered corpuscular vol.; Monocyte count; Neutrophil count; Red cell distribution width; White blood cell count	B_naive; CD16_Mono
TTC7A	2	1	1	1	Mean reticulocyte vol.	B_naive; CD4_Naive
MAPK6	3	3	1	3	Mean reticulocyte vol.; Plateletcrit; Red cell distribution width	B_naive; CD4_Naive; NK
SART3	3	2	1	2	Mean reticulocyte vol.; Red blood cell count	B_naive; CD8_TEM; NK
UBE2K	6	9	1	7	Mean reticulocyte vol.; Neutrophil % of WBC; Plateletcrit; Platelet count; Red cell distribution width; Mean corpuscular Hb; Mean corpuscular vol.; Hematocrit; Hb concentration	B_naive; CD4_Naive; CD4_TCM; CD8_TCM; CD8_TEM; NK
CAPN15	6	10	3	7	Mean reticulocyte vol.; Mean sphered corpuscular vol.; Platelet distribution width; Platelet count; Mean corpuscular vol.; Plateletcrit; Bipolar I disorder; Estimated heel BMD; Mean corpuscular Hb; Mean platelet vol.	B_naive; CD4_Naive; CD4_TCM; CD8_TCM; CD8_TEM; NK
ACTR8	6	6	1	4	Mean reticulocyte vol.; High light scatter reticulocyte count; Reticulocyte count; Reticulocyte fraction of RBC; High light scatter reticulocyte % of RBC; Red cell distribution width	B_naive; CD4_Naive; CD4_TCM; CD8_TEM; NK; gdT
HDHD3	7	3	1	2	Mean reticulocyte vol.; Mean sphered corpuscular vol.; Mean corpuscular vol.	B_naive; CD4_Naive; CD4_TCM; CD8_Naive; NK; NK_CD56bright; Treg
TMOD2	7	6	2	5	Mean reticulocyte vol.; Plateletcrit; Platelet count; Red cell distribution width; Estimated heel BMD; White blood cell count	B_naive; CD4_CTL; CD4_Naive; CD4_TCM; CD4_TEM; CD8_Naive; CD8_TEM
TMEM63B	2	5	1	4	Mean reticulocyte vol.; Red cell distribution width; Lymphocyte count; Mean sphered corpuscular vol.; Reticulocyte count	B_naive; CD14_Mono
GCM1	1	1	1	1	Mean reticulocyte vol.	B_naive
MMUT	9	3	1	3	Mean reticulocyte vol.; Mean sphered corpuscular vol.; Red cell distribution width	B_naive; CD14_Mono; CD16_Mono; CD4_Naive; CD4_TCM; CD8_TCM; CD8_TEM; NK; cDC2
CD1C	1	4	1	3	Mean reticulocyte vol.; Mean sphered corpuscular vol.; Red cell distribution width; Reticulocyte count	B_naive
HPS3	7	4	1	2	Mean reticulocyte vol.; Mean corpuscular Hb; Mean corpuscular vol.; Mean sphered corpuscular vol.	B_naive; CD14_Mono; CD16_Mono; CD4_TCM; CD8_TEM; NK; cDC2
RAD9A	6	8	1	6	Mean reticulocyte vol.; Mean sphered corpuscular vol.; Red cell distribution width; Mean corpuscular vol.; Platelet count; Mean corpuscular Hb; Monocyte count; Mean platelet vol.	B_naive; CD16_Mono; CD4_Naive; CD4_TCM; CD8_TEM; NK
MCFD2	5	4	1	3	Mean reticulocyte vol.; Red blood cell count; Hb concentration; Immature fraction of reticulocytes	B_naive; CD4_Naive; CD4_TCM; CD8_TEM; NK
ZNF567-DT	3	6	1	4	Mean reticulocyte vol.; Mean sphered corpuscular vol.; Plateletcrit; Platelet count; Red blood cell count; Platelet distribution width	B_naive; CD4_Naive; NK
ENSG00000258516	1	3	1	3	Mean reticulocyte vol.; Plateletcrit; Platelet count	B_naive
CD24	1	1	1	1	Mean reticulocyte vol.	B_naive
ENSG00000273329	9	9	1	8	Mean reticulocyte vol.; Mean sphered corpuscular vol.; Red cell distribution width; Neutrophil % of WBC; Mean platelet vol.; Platelet distribution width; Plateletcrit; Platelet count; Lymphocyte count	B_naive; CD14_Mono; CD16_Mono; CD4_Naive; CD4_TCM; CD8_Naive; CD8_TCM; CD8_TEM; NK
HISLA	4	6	2	6	Multiple sclerosis; Basophil count; Crohn's disease; Eosinophil count; Inflammatory bowel disease; Monocyte % of WBC	B_naive; CD16_Mono; CD4_Naive; CD4_TCM
MAP4K3	2	5	1	4	Mean sphered corpuscular vol.; Hematocrit; Hb concentration; Platelet distribution width; Red blood cell count	B_naive; CD8_TEM
CORO2B	1	1	1	1	Mean sphered corpuscular vol.	B_naive
ITFG2	5	1	1	1	Mean sphered corpuscular vol.	B_naive; CD16_Mono; CD4_Naive; CD4_TCM; NK
FOXM1	2	1	1	1	Mean sphered corpuscular vol.	B_naive; NK
RAP1B	2	4	1	3	Mean sphered corpuscular vol.; Red blood cell count; Mean corpuscular vol.; White blood cell count	B_naive; cDC2
PSMG2	1	1	1	1	Mean sphered corpuscular vol.	B_naive
TPH1	4	12	2	8	Mean sphered corpuscular vol.; Neutrophil count; Reticulocyte count; Reticulocyte fraction of RBC; White blood cell count; Estimated heel BMD; High light scatter reticulocyte count; High light scatter reticulocyte % of RBC; Lymphocyte count; Mean corpuscular Hb concentration; Platelet count; Mean platelet vol.	B_naive; CD4_Naive; CD4_TCM; CD8_TEM
RDX	6	10	2	8	Mean sphered corpuscular vol.; Hematocrit; Platelet count; Red blood cell count; Plateletcrit; High light scatter reticulocyte count; Monocyte count; Monocyte % of WBC; Mean platelet vol.; Psoriasis	B_naive; CD14_Mono; CD4_TCM; CD8_TEM; Treg; pDC
LIPT1	7	4	3	4	Mean sphered corpuscular vol.; Estimated heel BMD; Mean corpuscular vol.; Bipolar I disorder	B_naive; CD14_Mono; CD16_Mono; CD4_Naive; CD4_TCM; CD8_TEM; NK
PGAP2	5	9	2	7	Mean sphered corpuscular vol.; Estimated heel BMD; Mean platelet vol.; Neutrophil % of WBC; Plateletcrit; Red cell distribution width; Mean corpuscular Hb; Mean corpuscular vol.; Mean reticulocyte vol.	B_naive; CD4_Naive; CD4_TCM; CD8_TEM; NK
PART1	1	1	1	1	Mean sphered corpuscular vol.	B_naive
NUAK2	10	18	2	13	Mean sphered corpuscular vol.; Mean corpuscular Hb; Mean corpuscular vol.; Mean platelet vol.; Mean reticulocyte vol.; Platelet count; Basophil count; High light scatter reticulocyte count; High light scatter reticulocyte % of RBC; Immature fraction of reticulocytes; Mean corpuscular Hb concentration; Monocyte count; Monocyte % of WBC; Red blood cell count; Red cell distribution width; Reticulocyte count; Reticulocyte fraction of RBC; Type 2 diabetes	B_naive; CD14_Mono; CD16_Mono; CD4_Naive; CD4_TCM; CD8_Naive; CD8_TEM; NK; NK_CD56bright; cDC2
GEM	1	2	1	2	Mean sphered corpuscular vol.; Platelet distribution width	B_naive
PFKFB3	7	9	3	9	Mean sphered corpuscular vol.; Eosinophil count; Lymphocyte count; Monocyte % of WBC; Type 1 diabetes; White blood cell count; Cutaneous melanoma; Multiple sclerosis; Rheumatoid arthritis	B_naive; CD4_Naive; CD4_TCM; CD4_TEM; CD8_Naive; CD8_TCM; Treg
MOB3A	1	1	1	1	Mean sphered corpuscular vol.	B_naive
RND1	3	2	1	2	Mean sphered corpuscular vol.; White blood cell count	B_naive; CD8_TEM; NK
SVBP	11	7	1	6	Mean sphered corpuscular vol.; Plateletcrit; Platelet count; Red cell distribution width; Mean reticulocyte vol.; Monocyte count; Mean corpuscular vol.	B_naive; CD14_Mono; CD16_Mono; CD4_Naive; CD4_TCM; CD4_TEM; CD8_Naive; CD8_TEM; NK; Treg; gdT
BBS12	4	3	1	3	Mean sphered corpuscular vol.; Eosinophil count; Lymphocyte count	B_naive; CD4_Naive; CD4_TCM; CD8_TEM
ENSG00000248138	1	1	1	1	Mean sphered corpuscular vol.	B_naive
SNHG22	10	4	1	3	Mean sphered corpuscular vol.; Hematocrit; Red blood cell count; Red cell distribution width	B_naive; CD4_CTL; CD4_Naive; CD4_TCM; CD4_TEM; CD8_Naive; CD8_TCM; NK; NK_CD56bright; Treg
ENSG00000271553	4	4	2	3	Mean sphered corpuscular vol.; Estimated heel BMD; Hematocrit; Red blood cell count	B_naive; CD14_Mono; CD4_TCM; CD8_Naive
ENSG00000290067	6	5	3	5	Mean sphered corpuscular vol.; Estimated heel BMD; Plateletcrit; Monocyte count; Type 2 diabetes	B_naive; CD4_Naive; CD4_TCM; CD4_TEM; CD8_TCM; NK
TRIM16L	8	3	1	3	Mean sphered corpuscular vol.; Plateletcrit; Red blood cell count	B_naive; CD14_Mono; CD16_Mono; CD4_Naive; CD4_TCM; CD8_Naive; CD8_TEM; NK
FGR	1	2	1	2	Neutrophil count; Neutrophil % of WBC	B_naive
CROT	2	1	1	1	Neutrophil count	B_naive; CD4_TCM
LY86	5	16	2	11.065	Neutrophil count; Platelet count; Plateletcrit; Neutrophil % of WBC; Estimated heel BMD; High light scatter reticulocyte count; High light scatter reticulocyte % of RBC; Immature fraction of reticulocytes; Monocyte count; Mean platelet vol.; Mean reticulocyte vol.; Red cell distribution width; Reticulocyte count; Reticulocyte fraction of RBC; White blood cell count; Monocyte % of WBC	B_naive; CD14_Mono; CD4_CTL; CD4_Naive; CD8_Naive
PHF19	10	22	5	16.0574	Neutrophil count; White blood cell count; Cutaneous melanoma; Eosinophil count; High light scatter reticulocyte count; High light scatter reticulocyte % of RBC; Immature fraction of reticulocytes; Lymphocyte count; Mean platelet vol.; Plateletcrit; Platelet count; Rheumatoid arthritis; Reticulocyte count; Reticulocyte fraction of RBC; Monocyte count; Neutrophil % of WBC; Whole body BMD; Red blood cell count; Hematocrit; Prostate cancer; Coronary artery disease; Breast cancer (Overall)	B_naive; CD16_Mono; CD4_Naive; CD4_TCM; CD4_TEM; CD8_TCM; CD8_TEM; MAIT; NK; gdT
ACO1	4	3	1	3	Neutrophil count; White blood cell count; Mean sphered corpuscular vol.	B_naive; CD4_Naive; CD4_TCM; NK
GPR108	5	3	1	3	Neutrophil count; White blood cell count; Red cell distribution width	B_naive; CD4_Naive; CD4_TCM; CD8_TEM; NK
KRI1	6	16	1	11.065	Neutrophil count; Neutrophil % of WBC; Plateletcrit; Platelet count; Red cell distribution width; Reticulocyte count; White blood cell count; High light scatter reticulocyte count; High light scatter reticulocyte % of RBC; Monocyte count; Mean reticulocyte vol.; Platelet distribution width; Immature fraction of reticulocytes; Monocyte % of WBC; Mean sphered corpuscular vol.; Reticulocyte fraction of RBC	B_naive; CD14_Mono; CD4_Naive; CD4_TCM; CD8_TEM; NK
IGFBP4	2	5	1	4.00788	Neutrophil count; White blood cell count; Lymphocyte count; Mean platelet vol.; Neutrophil % of WBC	B_naive; CD4_TCM
CABYR	2	10	1	6	Neutrophil count; White blood cell count; High light scatter reticulocyte count; High light scatter reticulocyte % of RBC; Immature fraction of reticulocytes; Monocyte % of WBC; Neutrophil % of WBC; Platelet count; Reticulocyte count; Reticulocyte fraction of RBC	B_naive; CD14_Mono
C3orf49	3	2	1	2	Neutrophil count; White blood cell count	B_naive; CD4_Naive; CD4_TCM
SERPINB8	10	3	1	2	Neutrophil count; Eosinophil count; White blood cell count	B_naive; CD16_Mono; CD4_Naive; CD4_TCM; CD4_TEM; CD8_Naive; CD8_TEM; NK; NK_CD56bright; gdT
NET1	3	2	1	2	Neutrophil count; White blood cell count	B_naive; CD4_Naive; CD4_TCM
LSM10	5	6	1	5	Neutrophil count; Neutrophil % of WBC; White blood cell count; High light scatter reticulocyte count; High light scatter reticulocyte % of RBC; Monocyte % of WBC	B_naive; CD4_Naive; CD4_TCM; CD8_TEM; Treg
ZNF548	5	5	1	4	Neutrophil count; Plateletcrit; White blood cell count; Platelet count; Platelet distribution width	B_naive; CD4_Naive; CD4_TCM; CD4_TEM; NK
ZNF107	4	4	1	3	Neutrophil count; White blood cell count; High light scatter reticulocyte count; High light scatter reticulocyte % of RBC	B_naive; CD4_TCM; NK; NK_CD56bright
PAXIP1-AS2	3	3	3	3	Neutrophil count; Prostate cancer; Schizophrenia	B_naive; CD4_Naive; CD8_TEM
LINC01375	1	3	1	2	Neutrophil count; Neutrophil % of WBC; White blood cell count	B_naive
DIRC3	5	4	2	4	Neutrophil count; White blood cell count; Estimated heel BMD; Immature fraction of reticulocytes	B_naive; CD4_Naive; CD4_TCM; CD4_TEM; NK
IGHV3-30	1	2	1	2	Neutrophil count; Neutrophil % of WBC	B_naive
LINC01176	6	5	1	4	Neutrophil count; High light scatter reticulocyte count; High light scatter reticulocyte % of RBC; Mean corpuscular vol.; Mean sphered corpuscular vol.	B_naive; CD14_Mono; CD4_Naive; CD4_TCM; CD8_TEM; NK
ENSG00000289298	6	3	2	3	Neutrophil count; Monocyte count; Prostate cancer	B_naive; CD4_Naive; CD4_TCM; CD4_TEM; CD8_Naive; NK
BTBD7	6	7	3	6	Neutrophil % of WBC; Type 2 diabetes; Asthma; Monocyte count; Plateletcrit; Platelet distribution width; Platelet count	B_naive; CD14_Mono; CD16_Mono; CD4_TCM; CD8_TEM; cDC2
ANKRD12	8	12	2	9	Neutrophil % of WBC; Plateletcrit; High light scatter reticulocyte % of RBC; Mean platelet vol.; Reticulocyte fraction of RBC; Mean corpuscular Hb; Mean corpuscular vol.; Red blood cell count; Red cell distribution width; Reticulocyte count; Schizophrenia; High light scatter reticulocyte count	B_naive; CD4_Naive; CD4_TCM; CD4_TEM; CD8_Naive; MAIT; NK; Treg
GPN3	5	14	3	11.0252	Neutrophil % of WBC; Eosinophil count; Hematocrit; Hb concentration; High light scatter reticulocyte count; Lymphocyte count; Red blood cell count; Reticulocyte count; Schizophrenia; White blood cell count; High light scatter reticulocyte % of RBC; Monocyte count; Mean sphered corpuscular vol.; Type 1 diabetes	B_naive; CD14_Mono; CD16_Mono; CD4_Naive; CD4_TCM
ARHGDIB	4	2	1	2	Neutrophil % of WBC; Platelet distribution width	B_naive; CD4_TCM; CD4_TEM; CD8_TCM
GNPTAB	7	4	1	4	Neutrophil % of WBC; Mean platelet vol.; Platelet count; Monocyte count	B_naive; CD4_Naive; CD4_TCM; CD8_Naive; CD8_TCM; Treg; dnT
CPSF3	2	1	1	1	Neutrophil % of WBC	B_naive; CD4_TCM
BLOC1S1	3	3	3	3	Neutrophil % of WBC; Type 1 diabetes; Type 2 diabetes	B_naive; CD4_CTL; CD8_TEM
IL11RA	9	4	3	4	Neutrophil % of WBC; Prostate cancer; Asthma; Lymphocyte count	B_naive; CD14_Mono; CD4_Naive; CD4_TCM; CD4_TEM; CD8_TCM; CD8_TEM; NK; Treg
SLC38A10	8	5	2	5	Neutrophil % of WBC; Estimated heel BMD; Mean corpuscular vol.; Monocyte % of WBC; Mean sphered corpuscular vol.	B_naive; CD4_Naive; CD4_TCM; CD4_TEM; CD8_Naive; CD8_TEM; MAIT; cDC2
PSMD14-DT	10	2	2	2	Neutrophil % of WBC; Schizophrenia	B_naive; CD4_TCM; CD4_TEM; CD8_Naive; CD8_TCM; HSPC; MAIT; NK; NK_CD56bright; Treg
LINC02795	7	4	2	4	Neutrophil % of WBC; Type 2 diabetes; Lymphocyte count; Monocyte % of WBC	B_naive; CD4_TCM; CD4_TEM; CD8_TCM; MAIT; Treg; gdT
GDE1	4	3	2	3	Plateletcrit; Platelet count; Cutaneous melanoma	B_naive; CD4_CTL; CD8_TEM; NK
JAK2	4	15	2	12.0474	Plateletcrit; Eosinophil count; Immature fraction of reticulocytes; Mean corpuscular Hb; Mean corpuscular vol.; Monocyte count; Monocyte % of WBC; Mean reticulocyte vol.; Mean sphered corpuscular vol.; Platelet count; Lymphocyte count; Crohn's disease; Inflammatory bowel disease; Neutrophil % of WBC; Red blood cell count	B_naive; CD4_TCM; CD8_TEM; pDC
RNF125	5	5	1	4	Plateletcrit; Hematocrit; Hb concentration; Mean platelet vol.; Red blood cell count	B_naive; CD8_TEM; NK; NK_CD56bright; gdT
MDM1	8	10	2	8	Plateletcrit; Platelet count; Eczema; Monocyte % of WBC; Neutrophil count; Platelet distribution width; White blood cell count; Eosinophil count; Mean sphered corpuscular vol.; Red blood cell count	B_naive; CD14_Mono; CD16_Mono; CD4_Naive; CD4_TCM; CD8_Naive; CD8_TEM; NK
COL9A1	1	1	1	1	Plateletcrit	B_naive
B3GAT2	7	4	1	3	Plateletcrit; Platelet count; Platelet distribution width; Mean platelet vol.	B_naive; CD4_Naive; CD4_TCM; CD4_TEM; CD8_TCM; CD8_TEM; NK
NUDT12	2	2	1	2	Plateletcrit; Mean sphered corpuscular vol.	B_naive; CD8_Naive
HHLA2	1	3	2	3	Plateletcrit; Platelet count; Type 2 diabetes	B_naive
ARHGEF26	5	4	3	4	Plateletcrit; Platelet count; Prostate cancer; Type 2 diabetes	B_naive; CD4_Naive; CD4_TCM; CD8_Naive; CD8_TEM
ZNF304	3	6	1	4	Plateletcrit; Platelet count; Platelet distribution width; Red blood cell count; Mean reticulocyte vol.; Mean sphered corpuscular vol.	B_naive; CD4_Naive; CD4_TCM
SLC41A1	2	8	3	7	Plateletcrit; Platelet count; Mean corpuscular vol.; Monocyte count; Monocyte % of WBC; Mean sphered corpuscular vol.; Prostate cancer; Type 2 diabetes	B_naive; NK
C1RL	7	6	1	5	Plateletcrit; Platelet count; Hematocrit; Hb concentration; Mean sphered corpuscular vol.; Red blood cell count	B_naive; CD16_Mono; CD4_Naive; CD4_TCM; CD8_TEM; MAIT; NK
COMMD4	8	11	1	6	Plateletcrit; Platelet count; Monocyte % of WBC; High light scatter reticulocyte count; High light scatter reticulocyte % of RBC; Mean corpuscular Hb; Mean corpuscular vol.; Mean reticulocyte vol.; Mean sphered corpuscular vol.; Reticulocyte count; Reticulocyte fraction of RBC	B_naive; CD14_Mono; CD16_Mono; CD4_Naive; CD4_TCM; CD8_TCM; CD8_TEM; NK
PIK3R5	3	1	1	1	Plateletcrit	B_naive; CD4_Naive; CD8_TCM
SIK1	2	3	2	3	Plateletcrit; Platelet count; Coronary artery disease	B_naive; CD16_Mono
EBAG9	2	2	1	2	Plateletcrit; Platelet count	B_naive; CD4_TCM
PPP1R15B	9	2	1	2	Plateletcrit; Platelet count	B_naive; CD14_Mono; CD4_Naive; CD4_TCM; CD4_TEM; CD8_Naive; CD8_TCM; CD8_TEM; NK
SLC19A1	5	4	1	4	Plateletcrit; Platelet distribution width; Neutrophil % of WBC; Mean platelet vol.	B_naive; CD4_Naive; CD4_TCM; CD8_Naive; CD8_TCM
TTLL11	4	3	1	3	Plateletcrit; Platelet count; High light scatter reticulocyte count	B_naive; CD14_Mono; CD4_Naive; CD4_TCM
DNHD1	5	2	1	2	Plateletcrit; Platelet count	B_naive; CD4_Naive; CD4_TCM; CD8_Naive; CD8_TEM
TCL6	1	1	1	1	Plateletcrit	B_naive
SIAH1	1	2	1	2	Plateletcrit; White blood cell count	B_naive
SACM1L	14	16	5	12	Plateletcrit; Monocyte count; COVID-19 (Severe); COVID-19 (Hospitalised); Asthma; Eosinophil count; Monocyte % of WBC; Cutaneous melanoma; Prostate cancer; High light scatter reticulocyte count; High light scatter reticulocyte % of RBC; Reticulocyte count; Reticulocyte fraction of RBC; Estimated heel BMD; COVID-19 susceptibility; Basophil count	B_naive; CD14_Mono; CD4_CTL; CD4_Naive; CD4_TCM; CD4_TEM; CD8_Naive; CD8_TEM; MAIT; NK; NK_CD56bright; NK_Proliferating; cDC2; gdT
KLHL23	6	5	1	4	Plateletcrit; Lymphocyte count; Monocyte count; Platelet distribution width; Platelet count	B_naive; CD4_Naive; CD4_TCM; CD8_Naive; CD8_TEM; NK
TCL1B	1	2	1	2	Plateletcrit; Platelet count	B_naive
ZNF407	4	8	2	7	Plateletcrit; Immature fraction of reticulocytes; Mean reticulocyte vol.; Mean sphered corpuscular vol.; Platelet count; Red cell distribution width; White blood cell count; Schizophrenia	B_naive; CD4_TCM; CD8_TEM; NK
ENSG00000249526	2	4	2	3	Plateletcrit; Platelet count; Monocyte count; Schizophrenia	B_naive; NK
ENSG00000250015	3	1	1	1	Plateletcrit	B_naive; CD8_TEM; NK
USP30-AS1	4	3	1	2	Plateletcrit; Platelet distribution width; Platelet count	B_naive; CD14_Mono; CD4_Naive; NK
FAM107B	15	6	2	5	Platelet distribution width; Lymphocyte count; White blood cell count; Platelet count; Plateletcrit; Systemic lupus erythematosus	B_naive; CD14_Mono; CD16_Mono; CD4_CTL; CD4_Naive; CD4_TCM; CD8_Naive; CD8_TCM; CD8_TEM; MAIT; NK; NK_CD56bright; cDC1; gdT; pDC
GNA11	4	1	1	1	Platelet distribution width	B_naive; CD14_Mono; CD4_Naive; cDC2
TMEM38B	3	1	1	1	Platelet distribution width	B_naive; CD14_Mono; cDC2
ALOX12	1	3	1	3	Platelet distribution width; Reticulocyte count; Reticulocyte fraction of RBC	B_naive
EXOSC8	4	3	1	3	Platelet distribution width; Mean sphered corpuscular vol.; White blood cell count	B_naive; CD14_Mono; CD4_Naive; NK
AEBP2	2	1	1	1	Platelet distribution width	B_naive; CD4_TCM
DYNLT1	1	1	1	1	Platelet distribution width	B_naive
AHCYL2	5	2	1	2	Platelet distribution width; Eosinophil count	B_naive; CD14_Mono; CD16_Mono; CD8_TEM; NK
BBLN	6	2	1	2	Platelet distribution width; Hematocrit	B_naive; CD4_Naive; CD4_TCM; CD8_Naive; CD8_TEM; NK
SLC16A11	1	1	1	1	Platelet distribution width	B_naive
OR2T10	1	2	1	2	Platelet distribution width; Platelet count	B_naive
ENSG00000236911	2	4	1	4	Platelet distribution width; Neutrophil count; Red cell distribution width; White blood cell count	B_naive; CD4_TCM
ENSG00000251152	1	1	1	1	Platelet distribution width	B_naive
CASP4LP	1	1	1	1	Platelet distribution width	B_naive
TELO2	4	2	1	2	Platelet count; Mean corpuscular Hb	B_naive; CD16_Mono; CD4_Naive; CD4_TCM
SPART	4	3	2	3	Platelet count; Type 2 diabetes; Plateletcrit	B_naive; CD8_TEM; MAIT; NK_CD56bright
POLR1E	4	3	2	3	Platelet count; Major depression; Hb concentration	B_naive; CD4_Naive; CD8_Naive; CD8_TEM
ENSG00000234902	2	2	2	2	Platelet count; Prostate cancer	B_naive; CD14_Mono
ENSG00000237773	7	7	2	6	Platelet count; Monocyte count; Monocyte % of WBC; Eosinophil count; Lymphocyte count; Systemic lupus erythematosus; Ulcerative colitis	B_naive; CD14_Mono; CD16_Mono; CD4_Naive; CD4_TCM; CD8_TEM; NK
NARF-AS2	12	10	1	8	Platelet count; Red blood cell count; Reticulocyte count; Reticulocyte fraction of RBC; High light scatter reticulocyte count; Mean sphered corpuscular vol.; Red cell distribution width; Hematocrit; Hb concentration; Mean platelet vol.	B_naive; CD4_CTL; CD4_Naive; CD4_TCM; CD4_TEM; CD8_Naive; CD8_TCM; CD8_TEM; MAIT; NK; NK_CD56bright; Treg
LINC00624	4	3	2	3	Platelet count; Mean platelet vol.; Type 2 diabetes	B_naive; CD4_Naive; CD8_TEM; NK
RBL2	12	2	2	2	Prostate cancer; Type 2 diabetes	B_naive; CD14_Mono; CD4_Naive; CD4_TCM; CD4_TEM; CD8_Naive; CD8_TCM; CD8_TEM; NK; NK_Proliferating; dnT; gdT
HIBADH	15	6	4	5	Prostate cancer; Estimated heel BMD; Type 2 diabetes; Lymphocyte count; Neutrophil count; White blood cell count	B_naive; CD14_Mono; CD16_Mono; CD4_CTL; CD4_Naive; CD4_TCM; CD4_TEM; CD8_Naive; CD8_TCM; CD8_TEM; MAIT; NK; Plasmablast; Treg; gdT
NUF2	2	1	1	1	Prostate cancer	B_naive; CD4_Naive
TMEM123	1	1	1	1	Prostate cancer	B_naive
AKTIP	2	2	2	2	Prostate cancer; Type 2 diabetes	B_naive; CD14_Mono
TECPR1	6	9	2	7.07743	Prostate cancer; Lymphocyte count; Mean corpuscular Hb; Mean corpuscular vol.; Monocyte count; Monocyte % of WBC; Neutrophil count; Neutrophil % of WBC; Red blood cell count	B_naive; CD14_Mono; CD16_Mono; CD4_TCM; CD8_TEM; cDC2
PDK1-AS1	2	1	1	1	Prostate cancer	B_naive; CD14_Mono
SNTG2-AS1	4	5	2	3	Prostate cancer; High light scatter reticulocyte count; High light scatter reticulocyte % of RBC; Reticulocyte count; Reticulocyte fraction of RBC	B_naive; CD4_TCM; CD8_Naive; CD8_TCM
ENSG00000286478	7	2	2	2	Prostate cancer; Estimated heel BMD	B_naive; CD4_Naive; CD4_TCM; CD8_Naive; CD8_TCM; CD8_TEM; NK
SLC25A3	11	1	1	1	Red blood cell count	B_naive; CD4_Naive; CD4_TCM; CD4_TEM; CD8_Naive; CD8_TCM; CD8_TEM; MAIT; NK; NK_CD56bright; gdT
SORBS1	4	5	2	4	Red blood cell count; Hematocrit; Hb concentration; Mean platelet vol.; Type 2 diabetes	B_naive; CD4_Naive; CD4_TCM; CD4_TEM
WDR75	2	2	1	2	Red blood cell count; Monocyte count	B_naive; NK
MED12L	2	5	1	4	Red blood cell count; Lymphocyte count; Monocyte count; Neutrophil count; White blood cell count	B_naive; NK
MMS22L	5	1	1	1	Red blood cell count	B_naive; CD4_Naive; CD4_TCM; CD8_TEM; NK
L3MBTL4	11	3	1	3	Red blood cell count; Immature fraction of reticulocytes; High light scatter reticulocyte % of RBC	B_naive; CD4_Naive; CD4_TCM; CD4_TEM; CD8_Naive; CD8_TEM; MAIT; NK; NK_CD56bright; Treg; gdT
MPPE1	2	1	1	1	Red blood cell count	B_naive; CD4_Naive
ZFAND3	4	3	1	3	Red blood cell count; Hb concentration; Monocyte % of WBC	B_naive; CD4_Naive; CD4_TCM; Treg
SLC25A32	2	2	2	2	Red blood cell count; Type 2 diabetes	B_naive; NK
TMC8	6	15	2	10	Red blood cell count; Mean corpuscular Hb; Mean corpuscular vol.; Mean reticulocyte vol.; Mean sphered corpuscular vol.; Plateletcrit; Platelet count; Estimated heel BMD; High light scatter reticulocyte count; High light scatter reticulocyte % of RBC; Immature fraction of reticulocytes; Red cell distribution width; Reticulocyte count; Reticulocyte fraction of RBC; Mean corpuscular Hb concentration	B_naive; CD14_Mono; CD4_TCM; CD4_TEM; CD8_TEM; ILC
PRELID2	3	5	1	3	Red blood cell count; Hematocrit; Hb concentration; Mean reticulocyte vol.; Mean sphered corpuscular vol.	B_naive; CD4_TCM; CD8_TEM
NUGGC	1	1	1	1	Red blood cell count	B_naive
THOC3	14	4	1	4	Red cell distribution width; Neutrophil count; White blood cell count; Platelet distribution width	B_naive; CD14_Mono; CD4_CTL; CD4_Naive; CD4_TCM; CD4_TEM; CD8_TCM; CD8_TEM; MAIT; NK; NK_CD56bright; Treg; cDC2; gdT
MRPL18	12	5	2	4	Red cell distribution width; Prostate cancer; Mean corpuscular Hb; Mean corpuscular vol.; Monocyte % of WBC	B_naive; CD14_Mono; CD4_Naive; CD4_TCM; CD4_TEM; CD8_Naive; CD8_TCM; CD8_TEM; MAIT; NK; Treg; gdT
TFG	6	1	1	1	Red cell distribution width	B_naive; CD14_Mono; CD16_Mono; CD8_TEM; NK; cDC2
BARD1	7	1	1	1	Red cell distribution width	B_naive; CD4_Naive; CD4_TCM; CD8_Naive; CD8_TEM; NK; gdT
HMG20A	11	19	3	15.1127	Red cell distribution width; Type 2 diabetes; Hematocrit; Hb concentration; Lymphocyte count; Mean reticulocyte vol.; Neutrophil count; Red blood cell count; White blood cell count; Estimated heel BMD; Eosinophil count; Neutrophil % of WBC; Coronary artery disease; Skull BMD; Monocyte count; Monocyte % of WBC; Plateletcrit; Platelet count; Mean corpuscular vol.	B_naive; CD4_Naive; CD4_TCM; CD4_TEM; CD8_Naive; CD8_TCM; CD8_TEM; MAIT; NK; Treg; gdT
CACUL1	4	2	2	2	Red cell distribution width; Type 2 diabetes	B_naive; CD4_Naive; CD4_TCM; NK
RPL30	1	1	1	1	Red cell distribution width	B_naive
CD1A	2	1	1	1	Red cell distribution width	B_naive; CD14_Mono
PPP1R9A	6	8	2	7	Red cell distribution width; Mean corpuscular vol.; Mean platelet vol.; Platelet count; Hematocrit; Hb concentration; Plateletcrit; Type 2 diabetes	B_naive; CD16_Mono; ILC; NK; NK_CD56bright; NK_Proliferating
AZI2	9	4	1	4	Red cell distribution width; Lymphocyte count; Neutrophil % of WBC; Monocyte % of WBC	B_naive; CD4_CTL; CD4_Naive; CD4_TCM; CD8_Naive; CD8_TCM; CD8_TEM; MAIT; NK
IDH3A	2	1	1	1	Red cell distribution width	B_naive; CD8_TEM
DUSP18	5	8	1	6	Red cell distribution width; Hematocrit; High light scatter reticulocyte count; Mean reticulocyte vol.; Mean sphered corpuscular vol.; Red blood cell count; Reticulocyte count; Reticulocyte fraction of RBC	B_naive; CD14_Mono; CD16_Mono; CD4_Naive; CD4_TCM
CERS6	9	7	1	6	Red cell distribution width; Mean reticulocyte vol.; Mean corpuscular Hb; Mean sphered corpuscular vol.; Immature fraction of reticulocytes; Monocyte count; Monocyte % of WBC	B_naive; CD16_Mono; CD4_CTL; CD4_TCM; CD8_TEM; MAIT; NK; gdT; pDC
COPRS	5	5	2	4	Red cell distribution width; Asthma; High light scatter reticulocyte count; High light scatter reticulocyte % of RBC; Platelet count	B_naive; CD4_Naive; CD4_TCM; CD8_Naive; NK
ENSG00000251556	5	2	1	2	Red cell distribution width; Mean corpuscular vol.	B_naive; CD4_Naive; CD4_TCM; CD8_Naive; CD8_TEM
STX5-DT	1	1	1	1	Red cell distribution width	B_naive
RHBDD1	1	2	1	2	Reticulocyte count; Reticulocyte fraction of RBC	B_naive
CERNA1	4	3	2	3	Reticulocyte fraction of RBC; Type 2 diabetes; Reticulocyte count	B_naive; CD4_TCM; CD8_Naive; CD8_TCM
ENSG00000284624	11	6	1	4	Reticulocyte fraction of RBC; Reticulocyte count; Monocyte % of WBC; White blood cell count; High light scatter reticulocyte count; High light scatter reticulocyte % of RBC	B_naive; CD4_Proliferating; CD4_TEM; CD8_TCM; CD8_TEM; MAIT; NK; NK_CD56bright; NK_Proliferating; Treg; gdT
MAN2A1	15	1	1	1	Schizophrenia	B_naive; CD14_Mono; CD16_Mono; CD4_CTL; CD4_Naive; CD4_TCM; CD4_TEM; CD8_Naive; CD8_TCM; CD8_TEM; MAIT; NK; Treg; cDC2; gdT
OLA1	3	3	3	3	Schizophrenia; Cutaneous melanoma; Type 2 diabetes	B_naive; CD4_Naive; CD4_TCM
SH3RF1	6	4	2	3	Schizophrenia; High light scatter reticulocyte count; High light scatter reticulocyte % of RBC; Reticulocyte count	B_naive; CD14_Mono; CD16_Mono; HSPC; cDC2; pDC
ZNF442	5	1	1	1	Schizophrenia	B_naive; CD4_Naive; CD4_TCM; CD8_Naive; NK
LINC01765	6	2	2	2	Schizophrenia; Type 2 diabetes	B_naive; CD4_Naive; CD4_TCM; CD8_Naive; CD8_TEM; NK
C12orf42-AS1	1	2	2	2	Schizophrenia; Type 2 diabetes	B_naive
LINC01342	1	1	1	1	Systemic lupus erythematosus	B_naive
SGK3	3	1	1	1	Type 2 diabetes	B_naive; CD4_TCM; NK
CHST10	1	1	1	1	Type 2 diabetes	B_naive
PLEKHB2	1	1	1	1	Type 2 diabetes	B_naive
PLEKHA3	4	1	1	1	Type 2 diabetes	B_naive; CD4_Naive; CD4_TCM; NK
CNN3	1	1	1	1	Type 2 diabetes	B_naive
DPPA4	1	1	1	1	Type 2 diabetes	B_naive
CRY2	5	6	3	5	Type 2 diabetes; Estimated heel BMD; Mean corpuscular Hb; Mean corpuscular vol.; Mean sphered corpuscular vol.; Red cell distribution width	B_naive; CD14_Mono; CD16_Mono; NK; cDC2
ANKRD42	3	1	1	1	Type 2 diabetes	B_naive; CD4_Naive; CD4_TCM
BBS4	4	1	1	1	Type 2 diabetes	B_naive; CD14_Mono; CD4_Naive; CD4_TCM
TMEM18	12	8	3	6	Type 2 diabetes; High light scatter reticulocyte count; High light scatter reticulocyte % of RBC; Reticulocyte count; Reticulocyte fraction of RBC; Estimated heel BMD; Hb concentration; White blood cell count	B_naive; CD14_Mono; CD16_Mono; CD4_Naive; CD4_Proliferating; CD4_TCM; CD4_TEM; CD8_Naive; CD8_TCM; CD8_TEM; MAIT; cDC2
SCN3A	1	1	1	1	Type 2 diabetes	B_naive
TRIP12	3	3	2	3	Type 2 diabetes; Lymphocyte count; Neutrophil % of WBC	B_naive; CD4_Naive; CD4_TCM
ETS2	3	1	1	1	Type 2 diabetes	B_naive; CD14_Mono; CD16_Mono
ATF7IP2	7	7	3	6	Type 2 diabetes; Estimated heel BMD; Red blood cell count; White blood cell count; Hematocrit; Hb concentration; Monocyte count	B_naive; CD4_Naive; CD4_TEM; CD8_TCM; MAIT; Treg; pDC
C20orf96	2	1	1	1	Type 2 diabetes	B_naive; NK
ZNF277	4	1	1	1	Type 2 diabetes	B_naive; CD4_Naive; CD4_TCM; NK
ZNF90	7	3	2	3	Type 2 diabetes; Eosinophil count; Plateletcrit	B_naive; CD4_Naive; CD4_TCM; CD8_Naive; CD8_TEM; NK; NK_Proliferating
LINC01118	2	4	2	4	Type 2 diabetes; Hematocrit; Hb concentration; Neutrophil % of WBC	B_naive; CD8_TEM
LINC02245	3	4	2	4	Type 2 diabetes; Lymphocyte count; Mean reticulocyte vol.; Red cell distribution width	B_naive; CD4_TCM; CD8_TEM
ENSG00000246250	5	1	1	1	Type 2 diabetes	B_naive; CD4_Naive; CD4_TCM; CD8_TEM; NK
COPB2-DT	5	1	1	1	Type 2 diabetes	B_naive; CD4_Naive; CD4_TEM; CD8_Naive; NK
ZNF486	8	2	2	2	Type 2 diabetes; Eosinophil count	B_naive; CD14_Mono; CD16_Mono; CD4_Naive; CD4_TCM; CD8_Naive; CD8_TEM; NK
ENSG00000285588	1	1	1	1	Type 2 diabetes	B_naive
ENSG00000286931	8	1	1	1	Type 2 diabetes	B_naive; CD4_TCM; CD4_TEM; CD8_Naive; CD8_TEM; NK; Treg; gdT
ENSG00000289056	9	2	2	2	Type 2 diabetes; Breast cancer (Overall)	B_naive; CD14_Mono; CD4_Naive; CD4_TCM; CD4_TEM; CD8_Naive; CD8_TCM; CD8_TEM; NK
TMEM14A	2	2	1	2	White blood cell count; Neutrophil count	B_naive; NK
CERK	3	2	1	2	White blood cell count; Red blood cell count	B_naive; CD14_Mono; NK
FOXRED1	9	12	2	10.0526	White blood cell count; Cutaneous melanoma; Eosinophil count; Lymphocyte count; Platelet count; Basophil count; High light scatter reticulocyte count; Monocyte % of WBC; Mean platelet vol.; Neutrophil count; Neutrophil % of WBC; Plateletcrit	B_naive; CD14_Mono; CD16_Mono; CD4_CTL; CD4_Naive; CD4_TCM; CD4_TEM; NK; gdT
IGSF22	2	3	1	3	White blood cell count; Mean corpuscular vol.; Mean sphered corpuscular vol.	B_naive; CD4_TCM
PLET1	1	1	1	1	White blood cell count	B_naive
PCAT1	14	12	3	9	White blood cell count; Colorectal cancer; Prostate cancer; Type 2 diabetes; Eosinophil count; Lymphocyte count; Mean corpuscular vol.; Monocyte count; Mean sphered corpuscular vol.; Neutrophil count; Platelet distribution width; Mean reticulocyte vol.	B_naive; CD14_Mono; CD4_CTL; CD4_TCM; CD4_TEM; CD8_Naive; CD8_TCM; CD8_TEM; MAIT; NK; NK_CD56bright; Treg; dnT; gdT
ENSG00000286223	7	4	1	3	White blood cell count; Hb concentration; Lymphocyte count; Neutrophil count	B_naive; CD4_Naive; CD4_TCM; CD8_Naive; CD8_TCM; CD8_TEM; NK
ENSG00000286330	3	2	1	2	White blood cell count; Lymphocyte count	B_naive; CD4_Naive; CD8_TCM
ENSG00000287286	2	2	1	2	White blood cell count; Eosinophil count	B_naive; CD4_Naive
P4HA2	1	26	5	19	COVID-19 (Severe); Breast cancer (Luminal A); Asthma; Basophil count; Breast cancer (Overall); Cutaneous melanoma; COPD; Crohn's disease; Eczema; Eosinophil count; High light scatter reticulocyte count; High light scatter reticulocyte % of RBC; Inflammatory bowel disease; Immature fraction of reticulocytes; Lymphocyte count; Monocyte count; Mean platelet vol.; Mean reticulocyte vol.; Neutrophil count; Platelet count; Red cell distribution width; Reticulocyte count; Reticulocyte fraction of RBC; Type 1 diabetes; Ulcerative colitis; White blood cell count	CD14_Mono
CDC37	3	26	4	19.0138	COVID-19 (Severe); COVID-19 (Hospitalised); High light scatter reticulocyte count; High light scatter reticulocyte % of RBC; Immature fraction of reticulocytes; Lymphocyte count; Monocyte count; Neutrophil % of WBC; Plateletcrit; Platelet count; Psoriasis; Rheumatoid arthritis; Red cell distribution width; Reticulocyte count; Reticulocyte fraction of RBC; Systemic lupus erythematosus; Type 1 diabetes; White blood cell count; Cutaneous melanoma; Crohn's disease; Inflammatory bowel disease; Mean corpuscular Hb; Mean corpuscular vol.; Multiple sclerosis; Mean sphered corpuscular vol.; Red blood cell count	CD14_Mono; CD4_TCM; CD8_TCM
ABO	10	37	6	26.1413	COVID-19 (Severe); COVID-19 (Hospitalised); COVID-19 susceptibility; Heart failure; Basophil count; Coronary artery disease; Estimated heel BMD; Eosinophil count; Hematocrit; Hb concentration; High light scatter reticulocyte count; Inflammatory bowel disease; Immature fraction of reticulocytes; Lymphocyte count; Mean corpuscular Hb; Mean corpuscular Hb concentration; Mean corpuscular vol.; Monocyte count; Monocyte % of WBC; Mean platelet vol.; Mean reticulocyte vol.; Mean sphered corpuscular vol.; Neutrophil count; Neutrophil % of WBC; Pancreatic cancer; Plateletcrit; Platelet distribution width; Platelet count; Red blood cell count; Red cell distribution width; Reticulocyte count; Type 2 diabetes; White blood cell count; Breast cancer (Overall); Reticulocyte fraction of RBC; Whole body BMD; Crohn's disease	CD14_Mono; CD16_Mono; CD4_Naive; CD4_Proliferating; CD4_TCM; CD8_Naive; CD8_TCM; HSPC; ILC; cDC2
ZGLP1	2	24	4	18.0163	COVID-19 (Severe); COVID-19 (Hospitalised); Basophil count; Crohn's disease; High light scatter reticulocyte count; High light scatter reticulocyte % of RBC; Inflammatory bowel disease; Immature fraction of reticulocytes; Lymphocyte count; Mean corpuscular Hb; Mean corpuscular vol.; Monocyte count; Neutrophil % of WBC; Platelet distribution width; Psoriasis; Rheumatoid arthritis; Red cell distribution width; Reticulocyte count; Reticulocyte fraction of RBC; Systemic lupus erythematosus; Type 1 diabetes; Type 2 diabetes; Ulcerative colitis; White blood cell count	CD14_Mono; CD16_Mono
ENSG00000288703	3	12	5	10.0549	COVID-19 (Severe); Basophil count; Estimated heel BMD; Monocyte count; Monocyte % of WBC; Neutrophil count; COVID-19 (Hospitalised); Cutaneous melanoma; Eosinophil count; Asthma; Neutrophil % of WBC; Red blood cell count	CD14_Mono; MAIT; pDC
ICAM4	3	27	5	21.1089	COVID-19 (Hospitalised); Crohn's disease; High light scatter reticulocyte count; High light scatter reticulocyte % of RBC; Inflammatory bowel disease; Immature fraction of reticulocytes; Lymphocyte count; Mean corpuscular Hb; Mean corpuscular vol.; Monocyte count; Monocyte % of WBC; Neutrophil count; Neutrophil % of WBC; Plateletcrit; Platelet count; Psoriasis; Red cell distribution width; Reticulocyte count; Reticulocyte fraction of RBC; Systemic lupus erythematosus; Type 2 diabetes; White blood cell count; COVID-19 (Severe); Asthma; Basophil count; Rheumatoid arthritis; Type 1 diabetes	CD14_Mono; CD16_Mono; cDC2
ADAM15	4	20	6	15	COVID-19 susceptibility; Cutaneous melanoma; Crohn's disease; Estimated heel BMD; Hematocrit; Hb concentration; High light scatter reticulocyte count; High light scatter reticulocyte % of RBC; Inflammatory bowel disease; Mean corpuscular Hb concentration; Plateletcrit; Platelet count; Prostate cancer; Red blood cell count; Red cell distribution width; Reticulocyte count; Reticulocyte fraction of RBC; Type 2 diabetes; Ulcerative colitis; Eosinophil count	CD14_Mono; CD16_Mono; CD4_TCM; cDC2
SURF6	4	22	3	16.0571	COVID-19 susceptibility; Estimated heel BMD; Hematocrit; Hb concentration; Immature fraction of reticulocytes; Lymphocyte count; Mean corpuscular Hb; Mean corpuscular Hb concentration; Mean corpuscular vol.; Monocyte count; Mean platelet vol.; Mean reticulocyte vol.; Mean sphered corpuscular vol.; Neutrophil count; Neutrophil % of WBC; Plateletcrit; Platelet distribution width; Platelet count; Red blood cell count; Red cell distribution width; Reticulocyte count; White blood cell count	CD14_Mono; CD16_Mono; NK; cDC2
PLCL1	15	20	6	15	Femur neck BMD; Whole body BMD; Cutaneous melanoma; Crohn's disease; Eosinophil count; Lymphocyte count; Mean corpuscular Hb; Mean reticulocyte vol.; Mean sphered corpuscular vol.; Rheumatoid arthritis; Red blood cell count; Red cell distribution width; Schizophrenia; Type 2 diabetes; Skull BMD; Mean corpuscular vol.; Plateletcrit; Platelet count; Monocyte count; White blood cell count	CD14_Mono; CD16_Mono; CD4_CTL; CD4_Naive; CD4_TCM; CD4_TEM; CD8_Naive; CD8_TCM; CD8_TEM; MAIT; NK; NK_CD56bright; NK_Proliferating; cDC2; gdT
LINC02980	3	29	4	19.078	Femur neck BMD; Lumbar spine BMD; Whole body BMD; Estimated heel BMD; Eosinophil count; Hematocrit; Hb concentration; High light scatter reticulocyte count; High light scatter reticulocyte % of RBC; Lymphocyte count; Mean corpuscular Hb; Mean corpuscular Hb concentration; Mean corpuscular vol.; Monocyte count; Monocyte % of WBC; Mean reticulocyte vol.; Mean sphered corpuscular vol.; Neutrophil count; Plateletcrit; Platelet distribution width; Platelet count; Prostate cancer; Red blood cell count; Red cell distribution width; Reticulocyte count; Reticulocyte fraction of RBC; Schizophrenia; Squamous cell lung carcinoma; White blood cell count	CD14_Mono; NK; cDC2
KIZ	4	2	2	2	Heart failure; Asthma	CD14_Mono; CD16_Mono; CD8_TEM; NK
PSRC1	1	8	3	6	Heart failure; Coronary artery disease; Estimated heel BMD; Lymphocyte count; Mean corpuscular Hb; Mean corpuscular vol.; Mean reticulocyte vol.; Mean sphered corpuscular vol.	CD14_Mono
MAP3K7CL	9	21	3	15.0112	Heart failure; Coronary artery disease; Estimated heel BMD; Eosinophil count; Hematocrit; Hb concentration; High light scatter reticulocyte count; High light scatter reticulocyte % of RBC; Immature fraction of reticulocytes; Mean corpuscular Hb; Mean corpuscular vol.; Neutrophil count; Plateletcrit; Platelet count; Red blood cell count; Red cell distribution width; Reticulocyte count; Reticulocyte fraction of RBC; White blood cell count; Dilated cardiomyopathy; Neutrophil % of WBC	CD14_Mono; CD16_Mono; CD4_Naive; CD4_TCM; CD4_TEM; CD8_Naive; CD8_TCM; CD8_TEM; NK
EPM2A-DT	3	3	3	3	Heart failure; Estimated heel BMD; Monocyte % of WBC	CD14_Mono; CD4_Naive; CD4_TCM
TRIM38	2	35	5	23.0826	Lumbar spine BMD; Whole body BMD; Basophil count; Bipolar disorder; Estimated heel BMD; Eosinophil count; Lung cancer - ever smokers; Hematocrit; Hb concentration; High light scatter reticulocyte count; High light scatter reticulocyte % of RBC; Lung cancer; Lymphocyte count; Mean corpuscular Hb; Mean corpuscular Hb concentration; Mean corpuscular vol.; Major depression; Monocyte count; Mean platelet vol.; Mean reticulocyte vol.; Mean sphered corpuscular vol.; Neutrophil count; Neutrophil % of WBC; Plateletcrit; Platelet distribution width; Platelet count; Prostate cancer; Red blood cell count; Red cell distribution width; Reticulocyte count; Reticulocyte fraction of RBC; Schizophrenia; Systemic lupus erythematosus; Squamous cell lung carcinoma; White blood cell count	CD14_Mono; cDC2
CCDC170	2	9	3	8	Lumbar spine BMD; Whole body BMD; Estimated heel BMD; Eosinophil count; Endometriosis; Mean corpuscular vol.; Monocyte count; Monocyte % of WBC; Red cell distribution width	CD14_Mono; CD16_Mono
FHOD1	1	8	2	7.00293	Lumbar spine BMD; Estimated heel BMD; Hematocrit; Hb concentration; Lymphocyte count; Mean corpuscular Hb; Monocyte % of WBC; Red blood cell count	CD14_Mono
ARHGAP25	5	20	2	12.0423	Lumbar spine BMD; Whole body BMD; Estimated heel BMD; Lymphocyte count; Monocyte count; Mean platelet vol.; Neutrophil count; Neutrophil % of WBC; Plateletcrit; Platelet count; High light scatter reticulocyte count; High light scatter reticulocyte % of RBC; Reticulocyte count; Reticulocyte fraction of RBC; White blood cell count; Mean corpuscular Hb; Mean corpuscular vol.; Mean reticulocyte vol.; Mean sphered corpuscular vol.; Red blood cell count	CD14_Mono; CD16_Mono; CD8_TEM; NK; cDC2
CCR1	4	18	5	14.0497	Lumbar spine BMD; Skull BMD; Whole body BMD; Basophil count; Cutaneous melanoma; Mean corpuscular Hb; Mean corpuscular vol.; Monocyte count; Monocyte % of WBC; Mean sphered corpuscular vol.; Neutrophil % of WBC; COVID-19 (Severe); COVID-19 (Hospitalised); Estimated heel BMD; Eosinophil count; Lymphocyte count; Mean reticulocyte vol.; Rheumatoid arthritis	CD14_Mono; CD16_Mono; cDC2; pDC
LINC00243	15	50	7	34.1587	Lumbar spine BMD; Skull BMD; Whole body BMD; Basophil count; Cutaneous melanoma; Eosinophil count; Hematocrit; Hb concentration; High light scatter reticulocyte count; High light scatter reticulocyte % of RBC; Immature fraction of reticulocytes; Lymphocyte count; Mean corpuscular Hb; Mean corpuscular vol.; Monocyte count; Monocyte % of WBC; Mean platelet vol.; Mean reticulocyte vol.; Multiple sclerosis; Mean sphered corpuscular vol.; Neutrophil count; Neutrophil % of WBC; Plateletcrit; Prostate cancer; Psoriasis; Rheumatoid arthritis; Red blood cell count; Red cell distribution width; Reticulocyte count; Reticulocyte fraction of RBC; Schizophrenia; Systemic lupus erythematosus; Type 1 diabetes; White blood cell count; Crohn's disease; Estimated heel BMD; Mean corpuscular Hb concentration; Platelet distribution width; Platelet count; Asthma; Bipolar disorder; Bipolar I disorder; Colorectal cancer; Lung cancer - ever smokers; Inflammatory bowel disease; Lung cancer; Squamous cell lung carcinoma; Major depression; Type 2 diabetes; Basal cell carcinoma	CD14_Mono; CD4_CTL; CD4_Naive; CD4_TCM; CD4_TEM; CD8_Naive; CD8_TCM; CD8_TEM; MAIT; NK; NK_CD56bright; NK_Proliferating; Treg; dnT; gdT
CYBRD1	6	12	3	10	Breast cancer (Luminal A); Breast cancer (Overall); Cutaneous melanoma; Estimated heel BMD; Mean platelet vol.; Platelet distribution width; Platelet count; High light scatter reticulocyte count; High light scatter reticulocyte % of RBC; Mean sphered corpuscular vol.; Reticulocyte count; Reticulocyte fraction of RBC	CD14_Mono; CD16_Mono; NK; NK_CD56bright; NK_Proliferating; cDC2
LGALS1	7	19	4	13	Breast cancer (Luminal A); Basophil count; Estimated heel BMD; Mean corpuscular Hb; Mean corpuscular vol.; Mean platelet vol.; Mean sphered corpuscular vol.; Platelet distribution width; Platelet count; Red blood cell count; Eosinophil count; High light scatter reticulocyte count; High light scatter reticulocyte % of RBC; Immature fraction of reticulocytes; Monocyte % of WBC; Reticulocyte count; Reticulocyte fraction of RBC; White blood cell count; Type 2 diabetes	CD14_Mono; CD16_Mono; CD4_Naive; CD4_TCM; MAIT; NK_CD56bright; cDC2
CCDC134	4	19	5	16.0475	Breast cancer (Luminal A); Cutaneous melanoma; Estimated heel BMD; Eosinophil count; Lymphocyte count; Mean reticulocyte vol.; Neutrophil % of WBC; Red cell distribution width; Basophil count; Breast cancer (Overall); Immature fraction of reticulocytes; Mean corpuscular vol.; Monocyte count; Monocyte % of WBC; Plateletcrit; Platelet distribution width; Platelet count; Schizophrenia; Type 2 diabetes	CD14_Mono; CD16_Mono; CD4_TCM; cDC2
PICK1	4	4	3	4	Breast cancer (Luminal A); Estimated heel BMD; Mean sphered corpuscular vol.; Red blood cell count	CD14_Mono; CD16_Mono; CD8_TEM; NK
DCLRE1B	3	19	5	15	Breast cancer (Luminal A); Whole body BMD; Breast cancer (Overall); Coronary artery disease; Cutaneous melanoma; Crohn's disease; Lymphocyte count; Neutrophil count; Rheumatoid arthritis; Systemic lupus erythematosus; Type 1 diabetes; White blood cell count; Mean corpuscular Hb; Mean corpuscular vol.; Mean sphered corpuscular vol.; Plateletcrit; Platelet count; Prostate cancer; Red cell distribution width	CD14_Mono; CD4_Naive; CD4_TCM
SIRT5	4	4	2	4	Breast cancer (Luminal A); Plateletcrit; Platelet count; Breast cancer (Overall)	CD14_Mono; CD16_Mono; CD4_Naive; CD4_TCM
OPRL1	1	14	3	9	Breast cancer (Luminal A); Eosinophil count; High light scatter reticulocyte count; High light scatter reticulocyte % of RBC; Mean corpuscular Hb; Mean corpuscular vol.; Mean reticulocyte vol.; Mean sphered corpuscular vol.; Neutrophil count; Plateletcrit; Red cell distribution width; Reticulocyte count; Reticulocyte fraction of RBC; Ulcerative colitis	CD14_Mono
APOBEC3A	2	9	2	7	Breast cancer (Luminal A); Breast cancer (Overall); Immature fraction of reticulocytes; Mean corpuscular Hb; Mean corpuscular vol.; Monocyte % of WBC; Mean reticulocyte vol.; Mean sphered corpuscular vol.; Red cell distribution width	CD14_Mono; CD16_Mono
MAN2C1	11	21	4	15.0109	Breast cancer (Luminal A); Breast cancer (Overall); Hematocrit; Hb concentration; Lymphocyte count; Mean corpuscular Hb; Mean corpuscular vol.; Monocyte count; Mean platelet vol.; Mean reticulocyte vol.; Mean sphered corpuscular vol.; Neutrophil count; Platelet distribution width; Platelet count; Red blood cell count; Type 2 diabetes; White blood cell count; Plateletcrit; Reticulocyte count; Reticulocyte fraction of RBC; Major depression	CD14_Mono; CD16_Mono; CD4_Naive; CD4_TCM; CD4_TEM; CD8_Naive; CD8_TEM; MAIT; NK; Treg; cDC2
ABRAXAS1	2	9	2	7	Breast cancer (Luminal A); Breast cancer (Overall); Cutaneous melanoma; High light scatter reticulocyte count; High light scatter reticulocyte % of RBC; Platelet distribution width; Red cell distribution width; Reticulocyte count; Reticulocyte fraction of RBC	CD14_Mono; CD16_Mono
TMEM63C	3	3	2	3	Breast cancer (Luminal A); Red blood cell count; Platelet distribution width	CD14_Mono; CD4_TCM; CD4_TEM
THBS3	1	16	5	11	Breast cancer (Luminal A); Breast cancer (Overall); Estimated heel BMD; Hematocrit; Hb concentration; High light scatter reticulocyte count; High light scatter reticulocyte % of RBC; Inflammatory bowel disease; Immature fraction of reticulocytes; Mean corpuscular Hb concentration; Plateletcrit; Platelet count; Red blood cell count; Red cell distribution width; Reticulocyte count; Type 2 diabetes	CD14_Mono
SNUPN	1	19	3	15	Breast cancer (Luminal A); Breast cancer (Overall); Colorectal cancer; Hematocrit; Hb concentration; High light scatter reticulocyte % of RBC; Mean corpuscular Hb concentration; Mean corpuscular vol.; Monocyte % of WBC; Mean platelet vol.; Mean reticulocyte vol.; Mean sphered corpuscular vol.; Neutrophil count; Plateletcrit; Platelet distribution width; Platelet count; Reticulocyte count; Reticulocyte fraction of RBC; Type 2 diabetes	CD14_Mono
CMSS1	12	7	4	7	Breast cancer (Luminal A); Breast cancer (Overall); Cutaneous melanoma; Mean platelet vol.; Platelet distribution width; Systemic lupus erythematosus; Estimated heel BMD	CD14_Mono; CD16_Mono; CD4_CTL; CD4_Naive; CD4_TCM; CD4_TEM; CD8_TEM; MAIT; NK; NK_CD56bright; Treg; cDC2
PLA2G6	11	25	5	19.0156	Breast cancer (Luminal A); Breast cancer (Overall); Cutaneous melanoma; Hematocrit; Hb concentration; High light scatter reticulocyte count; High light scatter reticulocyte % of RBC; Lymphocyte count; Mean platelet vol.; Mean sphered corpuscular vol.; Neutrophil % of WBC; Platelet distribution width; Platelet count; Red blood cell count; Red cell distribution width; Reticulocyte count; Reticulocyte fraction of RBC; Type 2 diabetes; Mean corpuscular vol.; Mean reticulocyte vol.; Whole body BMD; Mean corpuscular Hb concentration; Asthma; Estimated heel BMD; Prostate cancer	CD14_Mono; CD4_Naive; CD4_TCM; CD4_TEM; CD8_Naive; CD8_TEM; MAIT; NK; NK_CD56bright; cDC2; gdT
MAFF	12	25	5	19.0157	Breast cancer (Luminal A); Breast cancer (Overall); Cutaneous melanoma; Hematocrit; Hb concentration; High light scatter reticulocyte count; High light scatter reticulocyte % of RBC; Lymphocyte count; Mean corpuscular vol.; Monocyte % of WBC; Mean platelet vol.; Mean reticulocyte vol.; Mean sphered corpuscular vol.; Neutrophil % of WBC; Platelet distribution width; Platelet count; Red blood cell count; Red cell distribution width; Reticulocyte count; Reticulocyte fraction of RBC; Type 2 diabetes; Estimated heel BMD; Mean corpuscular Hb concentration; Whole body BMD; Asthma	CD14_Mono; CD4_CTL; CD4_TCM; CD4_TEM; CD8_Naive; CD8_TCM; MAIT; NK; NK_CD56bright; NK_Proliferating; cDC2; gdT
FAM72B	1	2	1	2	Breast cancer (Luminal A); Breast cancer (Overall)	CD14_Mono
PRC1	5	13	3	11	Breast cancer (Luminal A); Breast cancer (Luminal B - HER2 Neg.); Breast cancer (Overall); Immature fraction of reticulocytes; Mean platelet vol.; Mean reticulocyte vol.; Plateletcrit; Platelet distribution width; Platelet count; Prostate cancer; Red cell distribution width; Type 2 diabetes; Breast cancer (Luminal B)	CD14_Mono; CD4_Naive; CD4_TCM; CD8_TEM; NK
LINC02798	3	2	1	2	Breast cancer (Luminal A); Breast cancer (Overall)	CD14_Mono; CD4_Naive; CD4_TCM
ENSG00000239480	1	3	3	3	Breast cancer (Luminal A); Eosinophil count; Type 2 diabetes	CD14_Mono
CASC8	1	6	3	6	Breast cancer (Luminal A); Breast cancer (Overall); Colorectal cancer; Estimated heel BMD; Prostate cancer; Type 2 diabetes	CD14_Mono
ENSG00000255557	2	9	2	8	Breast cancer (Luminal A); Breast cancer (Overall); Hb concentration; Immature fraction of reticulocytes; Mean corpuscular Hb; Mean corpuscular vol.; Mean platelet vol.; Platelet count; Red cell distribution width	CD14_Mono; CD16_Mono
PEX14	5	15	4	13	Breast cancer (Luminal B); Breast cancer (Overall); Breast cancer (BRCA1 / BRCA2); Hematocrit; Lymphocyte count; Monocyte count; Mean platelet vol.; Neutrophil count; Prostate cancer; White blood cell count; Estimated heel BMD; Platelet distribution width; Asthma; Platelet count; Breast cancer (Luminal A)	CD14_Mono; CD4_Naive; CD4_TCM; CD8_TEM; NK
CHRNA5	2	13	5	10	Small cell lung carcinoma; Coronary artery disease; COPD; Lung cancer - ever smokers; Hematocrit; Lung cancer; Lung adenocarcinoma; Mean corpuscular Hb; Mean corpuscular vol.; Mean sphered corpuscular vol.; Red cell distribution width; Schizophrenia; Squamous cell lung carcinoma	CD14_Mono; cDC2
NR1H3	2	25	5	19.0739	Skull BMD; Whole body BMD; Cutaneous melanoma; Estimated heel BMD; Eosinophil count; Hb concentration; Immature fraction of reticulocytes; Lymphocyte count; Mean corpuscular Hb; Mean corpuscular vol.; Monocyte count; Monocyte % of WBC; Mean platelet vol.; Multiple sclerosis; Neutrophil % of WBC; Plateletcrit; Platelet count; Prostate cancer; Red cell distribution width; Schizophrenia; White blood cell count; Major depression; Mean reticulocyte vol.; Mean sphered corpuscular vol.; Platelet distribution width	CD14_Mono; CD4_TCM
TFB1M	2	2	2	2	Skull BMD; Bipolar disorder	CD14_Mono; CD16_Mono
MYO15A	1	21	4	16.0599	Skull BMD; Whole body BMD; Basal cell carcinoma; Coronary artery disease; Cutaneous melanoma; Eosinophil count; Lymphocyte count; Mean corpuscular Hb; Mean corpuscular Hb concentration; Mean corpuscular vol.; Monocyte count; Mean platelet vol.; Mean sphered corpuscular vol.; Neutrophil count; Neutrophil % of WBC; Plateletcrit; Platelet distribution width; Platelet count; Red blood cell count; Type 2 diabetes; White blood cell count	CD14_Mono
SUFU	3	22	4	16	Skull BMD; Estimated heel BMD; Eosinophil count; High light scatter reticulocyte count; High light scatter reticulocyte % of RBC; Immature fraction of reticulocytes; Mean platelet vol.; Plateletcrit; Platelet distribution width; Platelet count; Prostate cancer; Reticulocyte count; Reticulocyte fraction of RBC; Type 2 diabetes; Cutaneous melanoma; Mean corpuscular Hb; Mean corpuscular vol.; Monocyte count; Neutrophil count; White blood cell count; Hematocrit; Hb concentration	CD14_Mono; CD4_TCM; cDC2
SGIP1	2	6	3	5	Skull BMD; Whole body BMD; Estimated heel BMD; Lymphocyte count; Major depression; White blood cell count	CD14_Mono; HSPC
EIF2B2	11	12	3	8	Skull BMD; Whole body BMD; Coronary artery disease; Estimated heel BMD; Mean corpuscular Hb; Mean corpuscular vol.; Monocyte count; Monocyte % of WBC; Mean reticulocyte vol.; Mean sphered corpuscular vol.; Platelet count; Plateletcrit	CD14_Mono; CD16_Mono; CD4_Naive; CD4_TCM; CD8_Naive; CD8_TCM; CD8_TEM; NK; Treg; cDC2; gdT
TMEM160	1	12	2	9	Skull BMD; Eosinophil count; Hematocrit; Hb concentration; High light scatter reticulocyte count; Lymphocyte count; Monocyte count; Neutrophil count; Plateletcrit; Platelet count; Red blood cell count; White blood cell count	CD14_Mono
ACP2	6	27	6	20.0393	Skull BMD; Whole body BMD; Cutaneous melanoma; Estimated heel BMD; Hematocrit; Hb concentration; Lymphocyte count; Mean corpuscular Hb; Mean corpuscular Hb concentration; Mean corpuscular vol.; Monocyte count; Monocyte % of WBC; Mean platelet vol.; Multiple sclerosis; Plateletcrit; Platelet count; Red cell distribution width; High light scatter reticulocyte count; High light scatter reticulocyte % of RBC; Immature fraction of reticulocytes; Mean reticulocyte vol.; Neutrophil % of WBC; Platelet distribution width; Type 2 diabetes; Major depression; Mean sphered corpuscular vol.; Psoriasis	CD14_Mono; CD16_Mono; CD4_Naive; CD4_TCM; CD8_TEM; NK
IER3	7	46	7	32.1507	Skull BMD; Asthma; Basophil count; Bipolar disorder; Bipolar I disorder; Crohn's disease; Eosinophil count; Hematocrit; Hb concentration; High light scatter reticulocyte count; High light scatter reticulocyte % of RBC; Inflammatory bowel disease; Lung cancer; Lymphocyte count; Major depression; Monocyte count; Mean platelet vol.; Mean reticulocyte vol.; Mean sphered corpuscular vol.; Neutrophil count; Neutrophil % of WBC; Plateletcrit; Platelet distribution width; Psoriasis; Rheumatoid arthritis; Red blood cell count; Red cell distribution width; Reticulocyte count; Reticulocyte fraction of RBC; Schizophrenia; Systemic lupus erythematosus; Type 1 diabetes; Type 2 diabetes; White blood cell count; Colorectal cancer; Estimated heel BMD; Mean corpuscular Hb; Mean corpuscular Hb concentration; Mean corpuscular vol.; Multiple sclerosis; Platelet count; Prostate cancer; Whole body BMD; Monocyte % of WBC; Squamous cell lung carcinoma; Cutaneous melanoma	CD14_Mono; CD16_Mono; CD4_Naive; CD4_TCM; CD4_TEM; Treg; cDC2
POLR3K	8	14	2	10	Skull BMD; Whole body BMD; Estimated heel BMD; Mean corpuscular Hb; Mean corpuscular Hb concentration; Mean corpuscular vol.; Mean reticulocyte vol.; Mean sphered corpuscular vol.; Plateletcrit; Platelet count; Red blood cell count; Reticulocyte fraction of RBC; High light scatter reticulocyte % of RBC; Neutrophil count	CD14_Mono; CD16_Mono; CD4_Naive; CD4_TCM; CD4_TEM; CD8_TEM; NK; cDC2
CLEC1B	3	8	2	6	Skull BMD; Eosinophil count; Lymphocyte count; Monocyte % of WBC; Neutrophil count; Platelet count; White blood cell count; Plateletcrit	CD14_Mono; CD16_Mono; cDC2
ALG12	6	10	3	8	Skull BMD; Whole body BMD; Estimated heel BMD; Mean platelet vol.; Plateletcrit; Platelet distribution width; Platelet count; Schizophrenia; Neutrophil % of WBC; Neutrophil count	CD14_Mono; CD4_Naive; CD4_TCM; CD8_TEM; NK; NK_CD56bright
A3GALT2	2	6	2	5	Skull BMD; Hematocrit; Hb concentration; Plateletcrit; Platelet count; Red blood cell count	CD14_Mono; cDC2
LGR4	1	12	2	8	Skull BMD; Whole body BMD; Estimated heel BMD; Hematocrit; Hb concentration; High light scatter reticulocyte count; Lymphocyte count; Neutrophil count; Red blood cell count; Reticulocyte count; Reticulocyte fraction of RBC; White blood cell count	CD14_Mono
ENSG00000236469	3	4	2	4	Skull BMD; Estimated heel BMD; Eosinophil count; Lymphocyte count	CD14_Mono; cDC2; pDC
ABHD8	4	16	3	12	Breast cancer (Triple Neg.); Breast cancer (Overall); Breast cancer (BRCA1 / BRCA2); Cutaneous melanoma; Estimated heel BMD; Mean corpuscular vol.; Monocyte % of WBC; Mean sphered corpuscular vol.; Hematocrit; Hb concentration; Monocyte count; High light scatter reticulocyte count; High light scatter reticulocyte % of RBC; Reticulocyte count; Reticulocyte fraction of RBC; Plateletcrit	CD14_Mono; CD16_Mono; CD4_TCM; NK
SREBF1	4	19	5	16.056	Whole body BMD; Coronary artery disease; Eosinophil count; Hematocrit; Lymphocyte count; Monocyte count; Neutrophil count; Neutrophil % of WBC; Plateletcrit; Platelet distribution width; Prostate cancer; Red blood cell count; Schizophrenia; Type 2 diabetes; White blood cell count; Mean corpuscular Hb concentration; Mean platelet vol.; Breast cancer (Overall); Hb concentration	CD14_Mono; CD16_Mono; CD4_Naive; CD4_TCM
ANO5	3	2	1	2	Whole body BMD; Estimated heel BMD	CD14_Mono; CD16_Mono; cDC2
FHL3	16	23	5	18.0654	Whole body BMD; Coronary artery disease; Cutaneous melanoma; Colorectal cancer; Estimated heel BMD; Eosinophil count; Hb concentration; Immature fraction of reticulocytes; Mean corpuscular Hb; Mean corpuscular vol.; Monocyte count; Mean reticulocyte vol.; Mean sphered corpuscular vol.; Platelet distribution width; Red blood cell count; Red cell distribution width; Monocyte % of WBC; Type 1 diabetes; Skull BMD; White blood cell count; Neutrophil count; Rheumatoid arthritis; Hematocrit	CD14_Mono; CD16_Mono; CD4_CTL; CD4_Naive; CD4_TCM; CD4_TEM; CD8_Naive; CD8_TCM; CD8_TEM; MAIT; NK; NK_CD56bright; NK_Proliferating; Treg; cDC2; gdT
FAM3C	7	6	2	5	Whole body BMD; Estimated heel BMD; Plateletcrit; Platelet count; Skull BMD; Lumbar spine BMD	CD14_Mono; CD4_TCM; CD4_TEM; CD8_TCM; CD8_TEM; NK; Treg
ENSG00000272558	2	24	2	15.0156	Whole body BMD; Basophil count; Estimated heel BMD; Eosinophil count; Hematocrit; Hb concentration; High light scatter reticulocyte count; High light scatter reticulocyte % of RBC; Lymphocyte count; Mean corpuscular Hb; Mean corpuscular Hb concentration; Mean corpuscular vol.; Monocyte count; Mean reticulocyte vol.; Mean sphered corpuscular vol.; Neutrophil count; Plateletcrit; Platelet distribution width; Platelet count; Red cell distribution width; Reticulocyte count; Reticulocyte fraction of RBC; White blood cell count; Red blood cell count	CD14_Mono; CD8_TEM
ENSG00000288853	5	20	2	14.0826	Whole body BMD; Estimated heel BMD; High light scatter reticulocyte count; High light scatter reticulocyte % of RBC; Lymphocyte count; Monocyte count; Mean platelet vol.; Neutrophil count; Neutrophil % of WBC; Plateletcrit; Platelet distribution width; Red blood cell count; Red cell distribution width; Reticulocyte count; Reticulocyte fraction of RBC; Skull BMD; Immature fraction of reticulocytes; Monocyte % of WBC; Hematocrit; Hb concentration	CD14_Mono; CD16_Mono; CD4_TCM; CD8_TCM; cDC2
PICALM	5	16	2	10	Alzheimer's disease; High light scatter reticulocyte count; High light scatter reticulocyte % of RBC; Immature fraction of reticulocytes; Mean corpuscular Hb; Mean corpuscular Hb concentration; Mean corpuscular vol.; Mean platelet vol.; Plateletcrit; Platelet distribution width; Platelet count; Red cell distribution width; Reticulocyte count; Reticulocyte fraction of RBC; Mean sphered corpuscular vol.; Red blood cell count	CD14_Mono; CD16_Mono; CD8_TEM; cDC2; gdT
CASS4	9	11	4	9	Alzheimer's disease; Crohn's disease; Inflammatory bowel disease; Plateletcrit; Platelet count; Reticulocyte count; Reticulocyte fraction of RBC; High light scatter reticulocyte count; High light scatter reticulocyte % of RBC; Red cell distribution width; Estimated heel BMD	CD14_Mono; CD16_Mono; CD4_CTL; CD4_TCM; CD4_TEM; CD8_TEM; MAIT; NK; Treg
MS4A6A	5	13	3	9.09965	Alzheimer's disease; Estimated heel BMD; Hematocrit; Hb concentration; Lymphocyte count; Monocyte count; Neutrophil count; Neutrophil % of WBC; Red blood cell count; White blood cell count; Basophil count; Plateletcrit; Monocyte % of WBC	CD14_Mono; CD16_Mono; CD4_TCM; cDC1; cDC2
MS4A4A	2	10	3	8.03884	Alzheimer's disease; Estimated heel BMD; Hematocrit; Hb concentration; Lymphocyte count; Monocyte count; Neutrophil count; Neutrophil % of WBC; Red blood cell count; White blood cell count	CD14_Mono; CD16_Mono
TREM1	2	7	3	6	Alzheimer's disease; Monocyte count; White blood cell count; Lymphocyte count; Platelet distribution width; Red cell distribution width; Type 2 diabetes	CD14_Mono; CD16_Mono
NECTIN2	4	25	3	16	Alzheimer's disease; Basophil count; Coronary artery disease; Eosinophil count; High light scatter reticulocyte count; High light scatter reticulocyte % of RBC; Immature fraction of reticulocytes; Lymphocyte count; Mean corpuscular Hb; Mean corpuscular Hb concentration; Mean corpuscular vol.; Monocyte count; Mean platelet vol.; Mean reticulocyte vol.; Mean sphered corpuscular vol.; Plateletcrit; Platelet count; Red blood cell count; Red cell distribution width; Reticulocyte count; Reticulocyte fraction of RBC; Type 2 diabetes; White blood cell count; Neutrophil count; Platelet distribution width	CD14_Mono; CD16_Mono; NK_CD56bright; cDC2
ARHGAP27	3	30	7	22.0808	Alzheimer's disease; Breast cancer (Overall); Cutaneous melanoma; Estimated heel BMD; Eosinophil count; Hematocrit; Hb concentration; High light scatter reticulocyte count; High light scatter reticulocyte % of RBC; Immature fraction of reticulocytes; Mean corpuscular Hb; Mean corpuscular vol.; Monocyte count; Monocyte % of WBC; Mean platelet vol.; Mean reticulocyte vol.; Mean sphered corpuscular vol.; Neutrophil count; Neutrophil % of WBC; Parkinson's disease; Platelet count; Red blood cell count; Red cell distribution width; Reticulocyte count; Reticulocyte fraction of RBC; Schizophrenia; Systemic lupus erythematosus; Type 1 diabetes; Type 2 diabetes; White blood cell count	CD14_Mono; CD16_Mono; cDC2
TREML4	2	11	2	8	Alzheimer's disease; High light scatter reticulocyte count; High light scatter reticulocyte % of RBC; Lymphocyte count; Monocyte count; Platelet distribution width; Red blood cell count; Red cell distribution width; Reticulocyte count; Reticulocyte fraction of RBC; White blood cell count	CD14_Mono; pDC
MS4A4E	4	13	3	9.09965	Alzheimer's disease; Estimated heel BMD; Monocyte count; Monocyte % of WBC; Neutrophil count; Basophil count; Hematocrit; Hb concentration; Lymphocyte count; Neutrophil % of WBC; Plateletcrit; Red blood cell count; White blood cell count	CD14_Mono; CD16_Mono; cDC2; pDC
AP4M1	6	18	5	12	Alzheimer's disease; High light scatter reticulocyte % of RBC; Immature fraction of reticulocytes; Mean corpuscular Hb; Mean corpuscular Hb concentration; Mean corpuscular vol.; Mean platelet vol.; Mean reticulocyte vol.; Mean sphered corpuscular vol.; Plateletcrit; Platelet distribution width; Platelet count; Red blood cell count; Red cell distribution width; Reticulocyte fraction of RBC; Idiopathic pulmonary fibrosis; Colorectal cancer; COVID-19 (Hospitalised)	CD14_Mono; CD16_Mono; CD4_Naive; CD4_TCM; CD8_TEM; NK
EPHA1-AS1	8	9	3	8	Alzheimer's disease; Basophil count; Monocyte count; Monocyte % of WBC; Plateletcrit; Platelet distribution width; Platelet count; Mean platelet vol.; Cutaneous melanoma	CD14_Mono; CD16_Mono; CD4_Naive; CD4_TCM; CD8_Naive; CD8_TCM; Treg; cDC2
PMM1	4	17	5	15.0473	Asthma; Cutaneous melanoma; Estimated heel BMD; Eosinophil count; Lymphocyte count; Mean corpuscular vol.; Monocyte count; Monocyte % of WBC; Mean reticulocyte vol.; Neutrophil % of WBC; Plateletcrit; Platelet count; Red cell distribution width; Immature fraction of reticulocytes; Basophil count; Red blood cell count; Schizophrenia	CD14_Mono; CD4_TCM; CD8_TEM; NK
MFSD10	3	6	2	5	Asthma; COPD; Monocyte % of WBC; Neutrophil count; White blood cell count; Mean platelet vol.	CD14_Mono; CD8_TEM; NK
IL1R1	2	5	2	5	Asthma; Eosinophil count; Mean corpuscular Hb concentration; Neutrophil % of WBC; Basophil count	CD14_Mono; CD4_TCM
NEK6	3	17	5	13.066	Asthma; Cutaneous melanoma; Estimated heel BMD; Eosinophil count; Hematocrit; Hb concentration; Monocyte count; Monocyte % of WBC; Mean sphered corpuscular vol.; Neutrophil count; Neutrophil % of WBC; Plateletcrit; Platelet count; Prostate cancer; Type 2 diabetes; White blood cell count; Red blood cell count	CD14_Mono; CD16_Mono; pDC
ADGRE3	2	5	2	5	Asthma; Mean corpuscular Hb; Mean platelet vol.; Platelet distribution width; Platelet count	CD14_Mono; cDC2
NDFIP1	10	22	3	15.0689	Asthma; Eosinophil count; Neutrophil count; Neutrophil % of WBC; Plateletcrit; Platelet count; White blood cell count; Basophil count; Crohn's disease; Inflammatory bowel disease; Mean corpuscular Hb; Mean corpuscular Hb concentration; Mean corpuscular vol.; Monocyte count; Monocyte % of WBC; Mean platelet vol.; Mean reticulocyte vol.; Mean sphered corpuscular vol.; Red blood cell count; Red cell distribution width; Multiple sclerosis; Reticulocyte count	CD14_Mono; CD16_Mono; CD4_Naive; CD4_TCM; CD4_TEM; CD8_Naive; CD8_TCM; CD8_TEM; NK; Treg
UNC79	1	4	2	3	Asthma; Plateletcrit; Platelet distribution width; Platelet count	CD14_Mono
SUOX	3	21	5	18.0439	Asthma; Cutaneous melanoma; Eczema; Eosinophil count; Hematocrit; Hb concentration; Lymphocyte count; Mean platelet vol.; Mean reticulocyte vol.; Platelet distribution width; Psoriasis; Rheumatoid arthritis; Red blood cell count; Type 1 diabetes; Estimated heel BMD; Monocyte % of WBC; Neutrophil count; Neutrophil % of WBC; Red cell distribution width; High light scatter reticulocyte % of RBC; Mean corpuscular vol.	CD14_Mono; NK; Treg
ZCCHC14	1	4	3	4	Asthma; Estimated heel BMD; Monocyte % of WBC; Red cell distribution width	CD14_Mono
PPFIA4	2	5	2	5	Asthma; Monocyte % of WBC; Neutrophil % of WBC; Mean corpuscular Hb; Mean corpuscular vol.	CD14_Mono; CD16_Mono
TIAM2	6	8	3	7	Asthma; Mean platelet vol.; Mean sphered corpuscular vol.; Neutrophil count; Platelet distribution width; White blood cell count; Platelet count; Bipolar disorder	CD14_Mono; CD4_Naive; CD4_TCM; CD4_TEM; CD8_TEM; NK
TOMM40L	2	12	2	9	Asthma; Lymphocyte count; Mean platelet vol.; Platelet distribution width; Eosinophil count; Mean corpuscular Hb; Mean corpuscular vol.; Monocyte % of WBC; Neutrophil count; Platelet count; Red blood cell count; White blood cell count	CD14_Mono; CD16_Mono
PROK2	8	12	2	10.0409	Asthma; Eosinophil count; Monocyte count; Monocyte % of WBC; Mean platelet vol.; Red cell distribution width; Hb concentration; Lymphocyte count; Mean corpuscular Hb concentration; White blood cell count; Hematocrit; Plateletcrit	CD14_Mono; CD16_Mono; CD4_CTL; CD4_TEM; CD8_TEM; HSPC; MAIT; gdT
ANKRA2	2	13	2	10.0091	Asthma; High light scatter reticulocyte % of RBC; Lymphocyte count; Monocyte count; Mean platelet vol.; Mean sphered corpuscular vol.; Neutrophil % of WBC; Plateletcrit; Red cell distribution width; Reticulocyte count; Reticulocyte fraction of RBC; White blood cell count; High light scatter reticulocyte count	CD14_Mono; CD4_TCM
TTC7B	2	3	3	3	Asthma; Basophil count; Estimated heel BMD	CD14_Mono; CD16_Mono
NDST2	2	10	6	10	Asthma; Cutaneous melanoma; Crohn's disease; Estimated heel BMD; Eosinophil count; Mean corpuscular Hb; Mean corpuscular vol.; Monocyte count; Type 2 diabetes; Psoriasis	CD14_Mono; CD4_TCM
TEF	8	21	4	17.0992	Asthma; Basophil count; Cutaneous melanoma; Estimated heel BMD; Eosinophil count; Immature fraction of reticulocytes; Lymphocyte count; Monocyte count; Monocyte % of WBC; Mean reticulocyte vol.; Neutrophil count; Neutrophil % of WBC; Plateletcrit; Platelet count; Red cell distribution width; Mean corpuscular Hb concentration; Mean corpuscular vol.; Mean platelet vol.; Prostate cancer; Mean sphered corpuscular vol.; Red blood cell count	CD14_Mono; CD4_Naive; CD4_TCM; CD8_Naive; CD8_TCM; CD8_TEM; MAIT; NK
ZNF554	4	11	5	9	Asthma; Estimated heel BMD; Plateletcrit; Platelet distribution width; Platelet count; Bipolar disorder; Hematocrit; Hb concentration; Eosinophil count; Bipolar I disorder; Prostate cancer	CD14_Mono; CD4_TCM; CD8_TEM; NK
NEGR1	7	7	5	6	Asthma; Estimated heel BMD; Hematocrit; Hb concentration; Major depression; Red blood cell count; Type 2 diabetes	CD14_Mono; CD16_Mono; HSPC; NK; cDC1; cDC2; pDC
MIR4435-2HG	11	29	5	18.1349	Asthma; Basophil count; Estimated heel BMD; Eosinophil count; Hematocrit; Hb concentration; High light scatter reticulocyte count; High light scatter reticulocyte % of RBC; Immature fraction of reticulocytes; Lymphocyte count; Mean corpuscular Hb; Mean corpuscular Hb concentration; Mean corpuscular vol.; Monocyte count; Monocyte % of WBC; Mean reticulocyte vol.; Mean sphered corpuscular vol.; Neutrophil % of WBC; Plateletcrit; Platelet distribution width; Platelet count; Red blood cell count; Reticulocyte fraction of RBC; White blood cell count; Mean platelet vol.; Reticulocyte count; Type 2 diabetes; Cutaneous melanoma; Neutrophil count	CD14_Mono; CD16_Mono; CD4_CTL; CD4_TCM; CD4_TEM; CD8_TEM; MAIT; NK; Treg; cDC2; gdT
KCNG2	2	6	4	6	Asthma; Major depression; Schizophrenia; White blood cell count; Crohn's disease; Monocyte count	CD14_Mono; pDC
FCER1A	4	6	2	6	Asthma; Basophil count; Monocyte count; Mean reticulocyte vol.; Mean sphered corpuscular vol.; Monocyte % of WBC	CD14_Mono; HSPC; cDC2; pDC
NEU4	2	3	3	3	Asthma; Eczema; Eosinophil count	CD14_Mono; cDC2
SATB1-AS1	4	15	4	13.0608	Asthma; Basophil count; Eosinophil count; Lymphocyte count; Monocyte count; Neutrophil % of WBC; Plateletcrit; Platelet count; Type 2 diabetes; White blood cell count; Mean platelet vol.; Platelet distribution width; Crohn's disease; Mean sphered corpuscular vol.; Neutrophil count	CD14_Mono; CD4_Naive; CD4_TCM; NK
ENSG00000230532	1	14	4	12	Asthma; Coronary artery disease; Cutaneous melanoma; Eosinophil count; Hematocrit; Hb concentration; Mean corpuscular Hb; Mean corpuscular vol.; Monocyte count; Monocyte % of WBC; Neutrophil % of WBC; Plateletcrit; Platelet count; Type 2 diabetes	CD14_Mono
ENSG00000263033	1	8	2	7	Asthma; Eosinophil count; Lymphocyte count; Mean sphered corpuscular vol.; Neutrophil % of WBC; Plateletcrit; Reticulocyte count; Reticulocyte fraction of RBC	CD14_Mono
ENSG00000269901	3	4	3	4	Asthma; Estimated heel BMD; Monocyte % of WBC; Red cell distribution width	CD14_Mono; CD16_Mono; cDC2
ENSG00000272555	1	17	2	11.0116	Asthma; Hematocrit; Hb concentration; High light scatter reticulocyte count; High light scatter reticulocyte % of RBC; Immature fraction of reticulocytes; Lymphocyte count; Mean corpuscular Hb; Mean corpuscular Hb concentration; Mean corpuscular vol.; Mean platelet vol.; Mean reticulocyte vol.; Platelet distribution width; Platelet count; Red blood cell count; Reticulocyte count; Reticulocyte fraction of RBC	CD14_Mono
TRIM8-DT	1	21	4	14	Asthma; Basophil count; Cutaneous melanoma; Eosinophil count; High light scatter reticulocyte count; High light scatter reticulocyte % of RBC; Immature fraction of reticulocytes; Mean corpuscular Hb; Mean corpuscular vol.; Monocyte count; Mean reticulocyte vol.; Mean sphered corpuscular vol.; Neutrophil count; Plateletcrit; Platelet count; Prostate cancer; Red blood cell count; Reticulocyte count; Reticulocyte fraction of RBC; Type 2 diabetes; White blood cell count	CD14_Mono
ENSG00000277969	2	13	3	9	Asthma; Estimated heel BMD; Eosinophil count; Hb concentration; High light scatter reticulocyte count; High light scatter reticulocyte % of RBC; Mean corpuscular Hb; Mean corpuscular vol.; Neutrophil count; Platelet count; Reticulocyte count; Reticulocyte fraction of RBC; White blood cell count	CD14_Mono; cDC2
LINC01127	1	7	2	5	Asthma; Eosinophil count; Monocyte count; Neutrophil count; Plateletcrit; Platelet count; White blood cell count	CD14_Mono
BZW1	1	7	2	6	Basal cell carcinoma; Cutaneous melanoma; Lymphocyte count; Plateletcrit; Platelet count; Prostate cancer; White blood cell count	CD14_Mono
MMP24OS	10	18	4	14	Basal cell carcinoma; Cutaneous melanoma; Estimated heel BMD; Mean corpuscular Hb; Mean corpuscular vol.; Platelet distribution width; Red cell distribution width; Reticulocyte count; Coronary artery disease; High light scatter reticulocyte count; High light scatter reticulocyte % of RBC; Immature fraction of reticulocytes; Monocyte count; Prostate cancer; Reticulocyte fraction of RBC; Red blood cell count; Mean platelet vol.; Type 2 diabetes	CD14_Mono; CD16_Mono; CD4_Naive; CD4_TCM; CD4_TEM; CD8_Naive; CD8_TCM; CD8_TEM; NK; Treg
CDKN2B	2	19	3	15.0556	Basal cell carcinoma; Breast cancer (Overall); Cutaneous melanoma; High light scatter reticulocyte count; High light scatter reticulocyte % of RBC; Immature fraction of reticulocytes; Lymphocyte count; Mean corpuscular Hb concentration; Monocyte count; Monocyte % of WBC; Mean sphered corpuscular vol.; Neutrophil % of WBC; Plateletcrit; Platelet count; Prostate cancer; Reticulocyte count; Reticulocyte fraction of RBC; Type 2 diabetes; White blood cell count	CD14_Mono; CD16_Mono
ANKRD11	3	17	3	12.0565	Basal cell carcinoma; Cutaneous melanoma; Estimated heel BMD; Eosinophil count; Mean corpuscular Hb; Mean corpuscular vol.; Monocyte count; Monocyte % of WBC; Mean platelet vol.; Mean reticulocyte vol.; Mean sphered corpuscular vol.; Neutrophil count; Neutrophil % of WBC; Platelet count; Red blood cell count; Reticulocyte count; Reticulocyte fraction of RBC	CD14_Mono; CD16_Mono; cDC2
ENSG00000226644	1	2	1	2	Basal cell carcinoma; Cutaneous melanoma	CD14_Mono
ENSG00000261118	4	19	3	13.0168	Basal cell carcinoma; Cutaneous melanoma; Estimated heel BMD; Eosinophil count; Mean corpuscular Hb; Mean corpuscular vol.; Monocyte count; Monocyte % of WBC; Mean platelet vol.; Mean reticulocyte vol.; Mean sphered corpuscular vol.; Neutrophil count; Platelet count; Reticulocyte count; Reticulocyte fraction of RBC; Hematocrit; Platelet distribution width; High light scatter reticulocyte count; High light scatter reticulocyte % of RBC	CD14_Mono; CD16_Mono; CD4_Naive; CD8_Naive
ENSG00000286388	3	13	2	11	Basal cell carcinoma; Cervical cancer; Cutaneous melanoma; Eosinophil count; Lung cancer - ever smokers; Lung cancer; Lung adenocarcinoma; Pancreatic cancer; Prostate cancer; Reticulocyte count; Reticulocyte fraction of RBC; Squamous cell lung carcinoma; Plateletcrit	CD14_Mono; CD16_Mono; cDC2
COPZ2	5	15	2	10.009	Basophil count; Eosinophil count; Hematocrit; Hb concentration; Lymphocyte count; Mean corpuscular Hb; Mean corpuscular vol.; Monocyte % of WBC; Mean reticulocyte vol.; Mean sphered corpuscular vol.; Plateletcrit; Platelet count; Red blood cell count; White blood cell count; Estimated heel BMD	CD14_Mono; CD16_Mono; CD4_CTL; CD8_TEM; NK
SLC45A4	4	21	3	15.1174	Basophil count; Lymphocyte count; Mean corpuscular vol.; Monocyte count; Monocyte % of WBC; Mean platelet vol.; Mean reticulocyte vol.; Mean sphered corpuscular vol.; Neutrophil count; Neutrophil % of WBC; Type 2 diabetes; White blood cell count; Eosinophil count; Immature fraction of reticulocytes; Plateletcrit; Asthma; High light scatter reticulocyte count; High light scatter reticulocyte % of RBC; Platelet count; Reticulocyte count; Reticulocyte fraction of RBC	CD14_Mono; CD16_Mono; CD4_Naive; cDC2
BAK1	7	21	5	15.0096	Basophil count; Eosinophil count; Lymphocyte count; Mean corpuscular Hb; Mean corpuscular vol.; Monocyte count; Mean platelet vol.; Mean reticulocyte vol.; Mean sphered corpuscular vol.; Plateletcrit; Platelet distribution width; Platelet count; Prostate cancer; Rheumatoid arthritis; Schizophrenia; Type 1 diabetes; Type 2 diabetes; White blood cell count; Hematocrit; Hb concentration; Red blood cell count	CD14_Mono; CD16_Mono; CD4_Naive; CD4_TCM; CD8_TCM; CD8_TEM; NK
ADSS2	8	8	1	5.04875	Basophil count; Mean corpuscular Hb; Mean corpuscular vol.; Monocyte count; Monocyte % of WBC; Neutrophil count; Red blood cell count; White blood cell count	CD14_Mono; CD16_Mono; CD4_CTL; CD8_TEM; MAIT; NK; NK_CD56bright; gdT
LPAR2	4	23	4	17.0485	Basophil count; Eosinophil count; Hematocrit; Hb concentration; High light scatter reticulocyte count; High light scatter reticulocyte % of RBC; Lymphocyte count; Monocyte count; Monocyte % of WBC; Mean reticulocyte vol.; Mean sphered corpuscular vol.; Neutrophil % of WBC; Plateletcrit; Platelet distribution width; Platelet count; Prostate cancer; Red blood cell count; Red cell distribution width; Reticulocyte count; Reticulocyte fraction of RBC; Schizophrenia; Mean platelet vol.; Type 2 diabetes	CD14_Mono; CD16_Mono; CD8_TEM; NK
BTBD1	2	7	2	6	Basophil count; Lymphocyte count; Monocyte % of WBC; Bipolar disorder; Plateletcrit; Platelet count; White blood cell count	CD14_Mono; cDC2
PPP2R5A	9	21	3	14.1019	Basophil count; Hb concentration; High light scatter reticulocyte count; High light scatter reticulocyte % of RBC; Mean corpuscular vol.; Monocyte count; Monocyte % of WBC; Mean sphered corpuscular vol.; Neutrophil count; Neutrophil % of WBC; Red blood cell count; Red cell distribution width; Reticulocyte count; Reticulocyte fraction of RBC; Type 2 diabetes; Asthma; Hematocrit; Lymphocyte count; Mean corpuscular Hb concentration; Mean corpuscular Hb; Mean reticulocyte vol.	CD14_Mono; CD16_Mono; CD4_CTL; CD4_TEM; CD8_TEM; MAIT; NK; NK_CD56bright; gdT
OSBPL8	5	5	1	5	Basophil count; Monocyte % of WBC; Mean platelet vol.; Platelet distribution width; Platelet count	CD14_Mono; CD16_Mono; CD8_TEM; NK; cDC2
SNAP23	3	8	1	5	Basophil count; Hematocrit; Hb concentration; Mean sphered corpuscular vol.; Plateletcrit; Red blood cell count; Mean reticulocyte vol.; Platelet count	CD14_Mono; CD16_Mono; CD4_Naive
MAST3	5	13	2	12.0474	Basophil count; Eosinophil count; Lymphocyte count; Mean corpuscular Hb concentration; Mean platelet vol.; Multiple sclerosis; Plateletcrit; Platelet distribution width; Red cell distribution width; Monocyte count; Neutrophil % of WBC; Monocyte % of WBC; Mean reticulocyte vol.	CD14_Mono; CD16_Mono; CD4_CTL; CD8_TEM; NK
GGA1	5	12	3	9	Basophil count; Eosinophil count; High light scatter reticulocyte count; High light scatter reticulocyte % of RBC; Immature fraction of reticulocytes; Monocyte % of WBC; Reticulocyte count; Reticulocyte fraction of RBC; Type 2 diabetes; White blood cell count; Estimated heel BMD; Platelet distribution width	CD14_Mono; CD16_Mono; CD4_TCM; CD8_Naive; CD8_TEM
SH3BP1	6	16	4	12	Basophil count; Cutaneous melanoma; Eosinophil count; High light scatter reticulocyte count; High light scatter reticulocyte % of RBC; Immature fraction of reticulocytes; Monocyte % of WBC; Neutrophil count; Platelet distribution width; Reticulocyte count; Reticulocyte fraction of RBC; Type 2 diabetes; White blood cell count; Estimated heel BMD; Mean platelet vol.; Platelet count	CD14_Mono; CD16_Mono; CD4_Naive; CD4_TCM; NK; cDC2
PSMA6	2	16	4	12.0607	Basophil count; Eosinophil count; Lymphocyte count; Monocyte count; Monocyte % of WBC; Neutrophil count; White blood cell count; Cutaneous melanoma; Estimated heel BMD; High light scatter reticulocyte count; High light scatter reticulocyte % of RBC; Mean corpuscular Hb; Mean corpuscular vol.; Red blood cell count; Reticulocyte count; Type 2 diabetes	CD14_Mono; CD16_Mono
BPI	1	6	1	5.0651	Basophil count; Monocyte count; Monocyte % of WBC; Neutrophil count; Neutrophil % of WBC; White blood cell count	CD14_Mono
ABCC1	8	10	1	8	Basophil count; Mean corpuscular Hb; Mean corpuscular vol.; Mean reticulocyte vol.; Mean sphered corpuscular vol.; Monocyte count; Monocyte % of WBC; Red blood cell count; Red cell distribution width; Mean corpuscular Hb concentration	CD14_Mono; CD16_Mono; CD4_CTL; CD8_TEM; MAIT; NK; NK_CD56bright; gdT
ATP8B4	11	18	3	12.1012	Basophil count; Cutaneous melanoma; Lymphocyte count; Monocyte count; Monocyte % of WBC; Mean platelet vol.; Neutrophil count; Neutrophil % of WBC; Plateletcrit; Platelet count; White blood cell count; Breast cancer (Overall); Estimated heel BMD; Mean corpuscular Hb; Reticulocyte count; Reticulocyte fraction of RBC; High light scatter reticulocyte count; High light scatter reticulocyte % of RBC	CD14_Mono; CD16_Mono; CD4_Proliferating; CD8_TEM; HSPC; ILC; NK; NK_CD56bright; cDC1; cDC2; gdT
RAPGEFL1	6	6	1	5	Basophil count; Monocyte % of WBC; Neutrophil count; Neutrophil % of WBC; Platelet count; White blood cell count	CD14_Mono; CD4_Naive; CD4_TCM; CD8_Naive; CD8_TEM; NK
TUBD1	5	11	2	9	Basophil count; Breast cancer (Overall); Eosinophil count; Immature fraction of reticulocytes; Lymphocyte count; Monocyte count; Mean platelet vol.; Neutrophil count; Platelet distribution width; Platelet count; White blood cell count	CD14_Mono; CD16_Mono; CD4_Naive; CD4_TCM; CD8_TEM
NHERF1	3	13	2	10.0655	Basophil count; Monocyte count; Monocyte % of WBC; Mean platelet vol.; Mean reticulocyte vol.; Neutrophil count; Platelet distribution width; Platelet count; Red cell distribution width; Type 2 diabetes; White blood cell count; Mean sphered corpuscular vol.; Neutrophil % of WBC	CD14_Mono; CD16_Mono; cDC2
CD69	2	9	2	8.02985	Basophil count; Eosinophil count; Inflammatory bowel disease; Lymphocyte count; Monocyte % of WBC; Multiple sclerosis; Neutrophil % of WBC; Type 1 diabetes; White blood cell count	CD14_Mono; cDC2
ALDH2	2	28	3	18.0784	Basophil count; Coronary artery disease; Eosinophil count; Hematocrit; Hb concentration; High light scatter reticulocyte count; High light scatter reticulocyte % of RBC; Immature fraction of reticulocytes; Lymphocyte count; Mean corpuscular Hb; Mean corpuscular Hb concentration; Mean corpuscular vol.; Monocyte count; Mean platelet vol.; Mean reticulocyte vol.; Mean sphered corpuscular vol.; Neutrophil count; Neutrophil % of WBC; Plateletcrit; Platelet distribution width; Platelet count; Rheumatoid arthritis; Red blood cell count; Red cell distribution width; Reticulocyte count; Reticulocyte fraction of RBC; Type 1 diabetes; White blood cell count	CD14_Mono; CD16_Mono
PHACTR1	4	3	2	3	Basophil count; Coronary artery disease; Monocyte % of WBC	CD14_Mono; CD8_TEM; NK; pDC
PTPA	6	13	4	11	Basophil count; Eczema; Hematocrit; Hb concentration; High light scatter reticulocyte % of RBC; Mean reticulocyte vol.; Red blood cell count; Red cell distribution width; Reticulocyte fraction of RBC; Mean platelet vol.; Platelet count; Asthma; Schizophrenia	CD14_Mono; CD16_Mono; CD4_Naive; CD4_TCM; CD8_TEM; NK
CSF3R	1	8	1	6.06564	Basophil count; Mean corpuscular vol.; Monocyte count; Monocyte % of WBC; Mean sphered corpuscular vol.; Neutrophil count; Neutrophil % of WBC; White blood cell count	CD14_Mono
NFE2	2	17	1	12	Basophil count; Eosinophil count; Immature fraction of reticulocytes; Mean corpuscular Hb; Mean corpuscular Hb concentration; Mean corpuscular vol.; Monocyte count; Monocyte % of WBC; Mean platelet vol.; Mean reticulocyte vol.; Mean sphered corpuscular vol.; Neutrophil % of WBC; Platelet distribution width; Platelet count; Red blood cell count; Red cell distribution width; Reticulocyte count	CD14_Mono; CD16_Mono
PREX1	7	26	5	19.1194	Basophil count; Colorectal cancer; Crohn's disease; Monocyte % of WBC; Neutrophil count; Plateletcrit; Platelet count; Red blood cell count; White blood cell count; Bipolar I disorder; Eosinophil count; Immature fraction of reticulocytes; Mean corpuscular Hb; Mean corpuscular vol.; Mean reticulocyte vol.; Mean sphered corpuscular vol.; Platelet distribution width; Estimated heel BMD; High light scatter reticulocyte count; High light scatter reticulocyte % of RBC; Lymphocyte count; Mean platelet vol.; Monocyte count; Multiple sclerosis; Neutrophil % of WBC; Red cell distribution width	CD14_Mono; CD16_Mono; CD4_Naive; CD8_Naive; NK; NK_CD56bright; cDC2
HP1BP3	2	20	1	13.0582	Basophil count; Eosinophil count; High light scatter reticulocyte count; High light scatter reticulocyte % of RBC; Lymphocyte count; Mean corpuscular Hb; Mean corpuscular vol.; Monocyte count; Monocyte % of WBC; Mean platelet vol.; Mean reticulocyte vol.; Mean sphered corpuscular vol.; Neutrophil % of WBC; Plateletcrit; Red blood cell count; Red cell distribution width; Reticulocyte count; Reticulocyte fraction of RBC; Hematocrit; Hb concentration	CD14_Mono; CD16_Mono
PNKD	2	25	5	19.106	Basophil count; Colorectal cancer; Estimated heel BMD; High light scatter reticulocyte count; High light scatter reticulocyte % of RBC; Inflammatory bowel disease; Immature fraction of reticulocytes; Lymphocyte count; Mean corpuscular Hb; Mean corpuscular Hb concentration; Mean corpuscular vol.; Monocyte count; Monocyte % of WBC; Mean platelet vol.; Neutrophil count; Plateletcrit; Platelet distribution width; Platelet count; Red blood cell count; Red cell distribution width; Reticulocyte count; Reticulocyte fraction of RBC; Type 2 diabetes; White blood cell count; Neutrophil % of WBC	CD14_Mono; CD16_Mono
MAP1S	1	11	3	8	Basophil count; Coronary artery disease; Estimated heel BMD; Hematocrit; Hb concentration; Lymphocyte count; Monocyte % of WBC; Neutrophil count; Plateletcrit; Platelet count; White blood cell count	CD14_Mono
CHSY1	6	12	3	9.06539	Basophil count; Monocyte count; Monocyte % of WBC; Neutrophil count; Neutrophil % of WBC; Prostate cancer; White blood cell count; Whole body BMD; Estimated heel BMD; Hematocrit; Hb concentration; Red blood cell count	CD14_Mono; CD16_Mono; CD4_TCM; CD8_TEM; NK; NK_CD56bright
DSTYK	1	13	1	8	Basophil count; High light scatter reticulocyte count; High light scatter reticulocyte % of RBC; Immature fraction of reticulocytes; Mean corpuscular Hb; Mean corpuscular vol.; Mean platelet vol.; Mean reticulocyte vol.; Platelet count; Red blood cell count; Reticulocyte count; Reticulocyte fraction of RBC; White blood cell count	CD14_Mono
PRAM1	2	5	2	5	Basophil count; Mean sphered corpuscular vol.; Type 2 diabetes; Eosinophil count; Neutrophil % of WBC	CD14_Mono; CD4_TCM
LGALS12	1	1	1	1	Basophil count	CD14_Mono
CD36	2	12	1	9	Basophil count; Hematocrit; Hb concentration; High light scatter reticulocyte % of RBC; Mean platelet vol.; Mean reticulocyte vol.; Plateletcrit; Platelet distribution width; Platelet count; Red blood cell count; Reticulocyte fraction of RBC; White blood cell count	CD14_Mono; CD16_Mono
SMPD2	4	26	2	15.1318	Basophil count; Eosinophil count; Hematocrit; Hb concentration; High light scatter reticulocyte count; High light scatter reticulocyte % of RBC; Immature fraction of reticulocytes; Lymphocyte count; Mean corpuscular Hb; Mean corpuscular Hb concentration; Mean corpuscular vol.; Monocyte % of WBC; Mean platelet vol.; Mean reticulocyte vol.; Mean sphered corpuscular vol.; Neutrophil count; Neutrophil % of WBC; Plateletcrit; Platelet count; Red blood cell count; Red cell distribution width; Reticulocyte count; Reticulocyte fraction of RBC; Type 2 diabetes; White blood cell count; Monocyte count	CD14_Mono; CD4_TCM; CD4_TEM; cDC2
TM6SF1	5	10	2	8.05637	Basophil count; Lymphocyte count; Monocyte count; Monocyte % of WBC; Neutrophil % of WBC; Plateletcrit; Platelet distribution width; Platelet count; Type 2 diabetes; White blood cell count	CD14_Mono; CD16_Mono; CD8_TCM; CD8_TEM; cDC2
HECW2	2	5	2	5	Basophil count; Estimated heel BMD; Mean sphered corpuscular vol.; Plateletcrit; White blood cell count	CD14_Mono; Treg
GLCE	6	11	1	8	Basophil count; Platelet count; Mean corpuscular Hb; Mean corpuscular vol.; Mean reticulocyte vol.; Mean sphered corpuscular vol.; Red blood cell count; Mean platelet vol.; Hematocrit; High light scatter reticulocyte count; High light scatter reticulocyte % of RBC	CD14_Mono; CD4_Naive; CD4_TCM; CD8_TEM; NK; pDC
ANP32E	3	20	4	15.0665	Basophil count; Bipolar disorder; Bipolar I disorder; Cutaneous melanoma; Estimated heel BMD; Hematocrit; Hb concentration; Monocyte count; Monocyte % of WBC; Neutrophil count; Neutrophil % of WBC; Plateletcrit; Platelet count; Prostate cancer; Red blood cell count; Red cell distribution width; Reticulocyte count; Schizophrenia; White blood cell count; Eosinophil count	CD14_Mono; CD16_Mono; cDC2
RETREG2	4	17	2	11.1021	Basophil count; Mean corpuscular Hb; Mean corpuscular vol.; Monocyte count; Monocyte % of WBC; Mean reticulocyte vol.; Mean sphered corpuscular vol.; Neutrophil count; Neutrophil % of WBC; Plateletcrit; Platelet distribution width; Platelet count; Red blood cell count; Red cell distribution width; Schizophrenia; White blood cell count; Lymphocyte count	CD14_Mono; CD16_Mono; CD8_TEM; NK
GIGYF1	7	28	6	20.0163	Basophil count; Cutaneous melanoma; Eosinophil count; Hematocrit; Hb concentration; High light scatter reticulocyte count; High light scatter reticulocyte % of RBC; Immature fraction of reticulocytes; Mean corpuscular Hb; Mean corpuscular Hb concentration; Mean corpuscular vol.; Monocyte count; Mean platelet vol.; Mean reticulocyte vol.; Mean sphered corpuscular vol.; Plateletcrit; Platelet distribution width; Platelet count; Red blood cell count; Red cell distribution width; Reticulocyte fraction of RBC; Crohn's disease; Estimated heel BMD; Lymphocyte count; Schizophrenia; Type 2 diabetes; Inflammatory bowel disease; Neutrophil % of WBC	CD14_Mono; CD4_Naive; CD4_TCM; CD8_Naive; CD8_TEM; NK; gdT
EPHA1	2	6	1	5.03898	Basophil count; Monocyte count; Monocyte % of WBC; Mean platelet vol.; White blood cell count; Platelet distribution width	CD14_Mono; CD8_TCM
LRMDA	3	12	3	9	Basophil count; Hematocrit; Hb concentration; High light scatter reticulocyte count; High light scatter reticulocyte % of RBC; Lymphocyte count; Mean platelet vol.; Platelet count; Red blood cell count; Reticulocyte count; Schizophrenia; Type 2 diabetes	CD14_Mono; CD16_Mono; cDC2
EXT2	6	3	1	3	Basophil count; Monocyte % of WBC; Mean reticulocyte vol.	CD14_Mono; CD16_Mono; CD4_Naive; CD4_TCM; CD8_TCM; NK
THYN1	2	2	1	2	Basophil count; Neutrophil % of WBC	CD14_Mono; CD16_Mono
VPS26B	3	4	2	4	Basophil count; Monocyte count; Monocyte % of WBC; Schizophrenia	CD14_Mono; CD4_Naive; CD4_TCM
NCAPD3	2	2	1	2	Basophil count; Neutrophil % of WBC	CD14_Mono; CD16_Mono
JAZF1	9	28	7	20.1211	Basophil count; Cutaneous melanoma; Crohn's disease; Estimated heel BMD; Eosinophil count; Lymphocyte count; Mean corpuscular Hb; Mean corpuscular vol.; Monocyte count; Monocyte % of WBC; Mean reticulocyte vol.; Mean sphered corpuscular vol.; Neutrophil count; Neutrophil % of WBC; Prostate cancer; Type 2 diabetes; White blood cell count; Alzheimer's disease; Asthma; Breast cancer (Overall); High light scatter reticulocyte count; High light scatter reticulocyte % of RBC; Platelet count; Rheumatoid arthritis; Red cell distribution width; Reticulocyte count; Reticulocyte fraction of RBC; Plateletcrit	CD14_Mono; CD16_Mono; CD4_Naive; CD4_TCM; CD4_TEM; CD8_Naive; Treg; cDC2; dnT
CHD1	2	16	2	12	Basophil count; Estimated heel BMD; Eosinophil count; High light scatter reticulocyte count; High light scatter reticulocyte % of RBC; Monocyte % of WBC; Mean platelet vol.; Mean reticulocyte vol.; Mean sphered corpuscular vol.; Neutrophil count; Platelet distribution width; Platelet count; Red cell distribution width; Reticulocyte count; Reticulocyte fraction of RBC; White blood cell count	CD14_Mono; CD16_Mono
ZSCAN12	1	22	3	16.0603	Basophil count; Eosinophil count; Hematocrit; Hb concentration; High light scatter reticulocyte count; High light scatter reticulocyte % of RBC; Lymphocyte count; Mean corpuscular Hb; Mean corpuscular Hb concentration; Mean corpuscular vol.; Monocyte count; Mean platelet vol.; Mean reticulocyte vol.; Neutrophil count; Neutrophil % of WBC; Plateletcrit; Red cell distribution width; Reticulocyte count; Reticulocyte fraction of RBC; Schizophrenia; Systemic lupus erythematosus; White blood cell count	CD14_Mono
CDA	3	16	3	11.0126	Basophil count; Estimated heel BMD; Lymphocyte count; Mean corpuscular Hb; Mean corpuscular Hb concentration; Mean corpuscular vol.; Mean reticulocyte vol.; Mean sphered corpuscular vol.; Neutrophil % of WBC; Plateletcrit; Platelet count; Red blood cell count; Reticulocyte count; Reticulocyte fraction of RBC; Hb concentration; Type 2 diabetes	CD14_Mono; CD16_Mono; cDC2
ZYX	7	8	3	7	Basophil count; Monocyte count; Monocyte % of WBC; Type 2 diabetes; Plateletcrit; Platelet distribution width; Platelet count; Alzheimer's disease	CD14_Mono; CD16_Mono; CD4_Naive; CD4_TCM; CD8_Naive; cDC2; pDC
PAQR6	2	8	1	7	Basophil count; Eosinophil count; Monocyte count; Plateletcrit; Platelet count; White blood cell count; Mean corpuscular vol.; Mean sphered corpuscular vol.	CD14_Mono; Plasmablast
LMNA	4	7	1	5	Basophil count; Monocyte count; Neutrophil count; Plateletcrit; Platelet count; White blood cell count; Red cell distribution width	CD14_Mono; CD16_Mono; CD8_TEM; cDC2
CCR5	3	15	2	10.0417	Basophil count; Cutaneous melanoma; High light scatter reticulocyte count; High light scatter reticulocyte % of RBC; Immature fraction of reticulocytes; Lymphocyte count; Monocyte count; Monocyte % of WBC; Mean sphered corpuscular vol.; Reticulocyte count; Reticulocyte fraction of RBC; White blood cell count; Mean corpuscular Hb; Mean corpuscular vol.; Platelet distribution width	CD14_Mono; CD4_TEM; Treg
RPS6KA4	2	13	2	10.0039	Basophil count; Cutaneous melanoma; Eosinophil count; Hematocrit; Hb concentration; High light scatter reticulocyte count; Immature fraction of reticulocytes; Mean corpuscular Hb; Mean sphered corpuscular vol.; Neutrophil count; Platelet distribution width; Red blood cell count; White blood cell count	CD14_Mono; cDC2
STPG2	2	1	1	1	Basophil count	CD14_Mono; CD4_TCM
ARPC2	4	22	5	16.0672	Basophil count; Colorectal cancer; Estimated heel BMD; High light scatter reticulocyte count; High light scatter reticulocyte % of RBC; Inflammatory bowel disease; Immature fraction of reticulocytes; Mean corpuscular Hb; Mean corpuscular Hb concentration; Mean corpuscular vol.; Monocyte count; Monocyte % of WBC; Neutrophil count; Neutrophil % of WBC; Plateletcrit; Platelet distribution width; Platelet count; Red cell distribution width; Reticulocyte count; Reticulocyte fraction of RBC; Type 2 diabetes; White blood cell count	CD14_Mono; CD16_Mono; CD4_TCM; Treg
TMEM79	1	6	1	5	Basophil count; Eosinophil count; Monocyte count; Plateletcrit; Platelet count; White blood cell count	CD14_Mono
CTSB	13	22	3	15	Basophil count; Estimated heel BMD; High light scatter reticulocyte count; High light scatter reticulocyte % of RBC; Lymphocyte count; Neutrophil count; Plateletcrit; Platelet distribution width; Platelet count; Red blood cell count; Red cell distribution width; Reticulocyte count; Reticulocyte fraction of RBC; White blood cell count; Monocyte count; Mean reticulocyte vol.; Mean sphered corpuscular vol.; Immature fraction of reticulocytes; Mean platelet vol.; Type 2 diabetes; Skull BMD; Mean corpuscular Hb	CD14_Mono; CD4_CTL; CD4_Naive; CD4_TCM; CD4_TEM; CD8_Naive; CD8_TCM; CD8_TEM; MAIT; NK; Treg; cDC2; pDC
CARD19	8	9	2	8	Basophil count; Estimated heel BMD; Lymphocyte count; Monocyte % of WBC; Mean platelet vol.; Platelet count; Neutrophil % of WBC; Plateletcrit; Platelet distribution width	CD14_Mono; CD16_Mono; CD4_Naive; CD4_TCM; CD8_Naive; CD8_TEM; NK; cDC2
ZNF503	1	8	2	7	Basophil count; Hematocrit; Hb concentration; Mean platelet vol.; Platelet count; Red blood cell count; Reticulocyte count; Schizophrenia	CD14_Mono
RAB37	5	15	1	11.0598	Basophil count; Hb concentration; Lymphocyte count; Monocyte count; Monocyte % of WBC; Neutrophil count; Plateletcrit; Platelet count; Red cell distribution width; Reticulocyte count; Reticulocyte fraction of RBC; White blood cell count; Hematocrit; Mean corpuscular Hb; Mean corpuscular Hb concentration	CD14_Mono; CD4_Naive; CD4_TCM; CD8_TEM; cDC2
TNFRSF10C	3	16	1	10.1159	Basophil count; Eosinophil count; Hematocrit; Mean corpuscular Hb concentration; Monocyte % of WBC; Neutrophil count; Neutrophil % of WBC; Plateletcrit; White blood cell count; Mean corpuscular Hb; Mean corpuscular vol.; Monocyte count; Mean sphered corpuscular vol.; Platelet count; Red blood cell count; Lymphocyte count	CD14_Mono; CD16_Mono; cDC2
CNP	1	10	1	7	Basophil count; Eosinophil count; High light scatter reticulocyte count; High light scatter reticulocyte % of RBC; Immature fraction of reticulocytes; Mean corpuscular Hb; Mean corpuscular vol.; Neutrophil % of WBC; Reticulocyte count; Reticulocyte fraction of RBC	CD14_Mono
DENND4A	3	21	3	14.0805	Basophil count; Estimated heel BMD; Hb concentration; High light scatter reticulocyte % of RBC; Mean corpuscular Hb; Mean corpuscular Hb concentration; Mean corpuscular vol.; Monocyte count; Monocyte % of WBC; Mean platelet vol.; Mean reticulocyte vol.; Mean sphered corpuscular vol.; Neutrophil count; Neutrophil % of WBC; Red blood cell count; Reticulocyte count; Reticulocyte fraction of RBC; White blood cell count; Eosinophil count; Platelet distribution width; Type 2 diabetes	CD14_Mono; CD8_TEM; NK
KCNA3	10	12	3	11	Basophil count; Eosinophil count; Hematocrit; Hb concentration; Monocyte count; Monocyte % of WBC; Mean sphered corpuscular vol.; Platelet distribution width; Prostate cancer; Type 2 diabetes; Mean corpuscular vol.; Mean platelet vol.	CD14_Mono; CD4_Naive; CD4_TCM; CD4_TEM; CD8_TCM; CD8_TEM; HSPC; MAIT; NK; gdT
SEPTIN1	11	20	2	13.1246	Basophil count; Cutaneous melanoma; Eosinophil count; Hematocrit; Hb concentration; Lymphocyte count; Mean corpuscular Hb; Mean corpuscular vol.; Monocyte count; Monocyte % of WBC; Mean platelet vol.; Mean reticulocyte vol.; Mean sphered corpuscular vol.; Neutrophil count; Neutrophil % of WBC; Plateletcrit; Platelet distribution width; Red blood cell count; Reticulocyte count; White blood cell count	CD14_Mono; CD16_Mono; CD4_Naive; CD4_TCM; CD4_TEM; CD8_TCM; CD8_TEM; MAIT; NK; cDC2; gdT
UPP1	3	10	2	7	Basophil count; Cutaneous melanoma; Lymphocyte count; Mean corpuscular Hb; Mean corpuscular vol.; Monocyte % of WBC; Mean reticulocyte vol.; Mean sphered corpuscular vol.; Neutrophil count; White blood cell count	CD14_Mono; CD16_Mono; cDC2
SAPCD2	2	15	2	11.06	Basophil count; Eosinophil count; Hb concentration; High light scatter reticulocyte count; High light scatter reticulocyte % of RBC; Lymphocyte count; Monocyte count; Monocyte % of WBC; Neutrophil count; Plateletcrit; Platelet distribution width; Platelet count; Reticulocyte count; White blood cell count; Type 2 diabetes	CD14_Mono; cDC2
CLCN1	2	4	1	3	Basophil count; Monocyte count; Plateletcrit; Platelet count	CD14_Mono; CD16_Mono
H1-0	6	15	4	12.0033	Basophil count; Cutaneous melanoma; Estimated heel BMD; Hb concentration; Mean corpuscular Hb; Mean corpuscular vol.; Mean reticulocyte vol.; Mean sphered corpuscular vol.; Plateletcrit; Platelet distribution width; Platelet count; Red blood cell count; Red cell distribution width; Mean platelet vol.; Primary open-angle glaucoma	CD14_Mono; CD16_Mono; CD4_Naive; HSPC; cDC2; pDC
SEMA4A	2	10	1	7	Basophil count; Eosinophil count; Monocyte count; Neutrophil count; Plateletcrit; Platelet count; White blood cell count; Hematocrit; Hb concentration; Red blood cell count	CD14_Mono; CD16_Mono
ADAM32	3	10	1	7	Basophil count; Monocyte % of WBC; Mean platelet vol.; Neutrophil count; White blood cell count; Platelet count; Hematocrit; Hb concentration; Neutrophil % of WBC; Red blood cell count	CD14_Mono; HSPC; pDC
UAP1L1	3	12	2	9	Basophil count; Eosinophil count; High light scatter reticulocyte count; Lymphocyte count; Monocyte % of WBC; Neutrophil count; Plateletcrit; Platelet distribution width; Platelet count; Reticulocyte count; Type 2 diabetes; White blood cell count	CD14_Mono; CD16_Mono; cDC2
TMEM229B	5	4	3	4	Basophil count; Monocyte % of WBC; Type 2 diabetes; Crohn's disease	CD14_Mono; CD16_Mono; cDC1; cDC2; pDC
GLMP	2	9	2	7	Basophil count; Eosinophil count; Hematocrit; Hb concentration; Monocyte count; Plateletcrit; Platelet count; Prostate cancer; White blood cell count	CD14_Mono; CD16_Mono
PRMT6	6	9	3	9	Basophil count; Major depression; Monocyte count; Monocyte % of WBC; Mean reticulocyte vol.; Mean sphered corpuscular vol.; Red cell distribution width; Type 2 diabetes; Coronary artery disease	CD14_Mono; CD16_Mono; CD4_Naive; CD4_TCM; CD8_TEM; NK
SMG5	2	9	2	8	Basophil count; Breast cancer (Overall); Eosinophil count; Monocyte count; Mean sphered corpuscular vol.; Plateletcrit; Platelet count; Red cell distribution width; White blood cell count	CD14_Mono; CD16_Mono
SKIC2	5	41	6	29.0883	Basophil count; Eosinophil count; Inflammatory bowel disease; Lymphocyte count; Mean corpuscular Hb; Mean corpuscular vol.; Monocyte count; Monocyte % of WBC; Mean reticulocyte vol.; Mean sphered corpuscular vol.; Neutrophil count; Platelet distribution width; Platelet count; Psoriasis; Rheumatoid arthritis; Red blood cell count; Red cell distribution width; Reticulocyte count; Reticulocyte fraction of RBC; Ulcerative colitis; White blood cell count; Asthma; Bipolar disorder; Cutaneous melanoma; Lung cancer - ever smokers; Hematocrit; Hb concentration; High light scatter reticulocyte count; High light scatter reticulocyte % of RBC; Lung cancer; Mean corpuscular Hb concentration; Malignant lymphoma; Mean platelet vol.; Prostate cancer; Schizophrenia; Systemic lupus erythematosus; Squamous cell lung carcinoma; Type 1 diabetes; Immature fraction of reticulocytes; Type 2 diabetes; Plateletcrit	CD14_Mono; CD4_Naive; CD4_TCM; CD8_TEM; NK
GABBR1	8	39	6	27.1477	Basophil count; Crohn's disease; Estimated heel BMD; Eosinophil count; Lung cancer - ever smokers; Hematocrit; Hb concentration; High light scatter reticulocyte count; High light scatter reticulocyte % of RBC; Immature fraction of reticulocytes; Lung cancer; Lymphocyte count; Mean corpuscular Hb; Mean corpuscular Hb concentration; Mean corpuscular vol.; Monocyte count; Mean platelet vol.; Mean reticulocyte vol.; Mean sphered corpuscular vol.; Neutrophil count; Neutrophil % of WBC; Plateletcrit; Platelet count; Prostate cancer; Psoriasis; Rheumatoid arthritis; Red blood cell count; Red cell distribution width; Reticulocyte count; Reticulocyte fraction of RBC; Schizophrenia; Systemic lupus erythematosus; Type 1 diabetes; White blood cell count; Type 2 diabetes; Monocyte % of WBC; Multiple sclerosis; Whole body BMD; Squamous cell lung carcinoma	CD14_Mono; CD16_Mono; CD4_Naive; CD4_TCM; CD4_TEM; CD8_TEM; NK; Treg
CLEC6A	1	1	1	1	Basophil count	CD14_Mono
ENSG00000227531	1	7	1	4.09765	Basophil count; Lymphocyte count; Monocyte count; Monocyte % of WBC; Neutrophil count; Neutrophil % of WBC; White blood cell count	CD14_Mono
LINC02723	2	16	2	11.0047	Basophil count; Eosinophil count; Hematocrit; Hb concentration; Immature fraction of reticulocytes; Monocyte count; Mean platelet vol.; Mean reticulocyte vol.; Mean sphered corpuscular vol.; Neutrophil count; Platelet count; Red blood cell count; White blood cell count; Cutaneous melanoma; High light scatter reticulocyte count; Mean corpuscular Hb	CD14_Mono; cDC2
PDXP-DT	2	11	2	8	Basophil count; Eosinophil count; High light scatter reticulocyte count; High light scatter reticulocyte % of RBC; Immature fraction of reticulocytes; Monocyte % of WBC; Mean platelet vol.; Reticulocyte count; Reticulocyte fraction of RBC; Type 2 diabetes; White blood cell count	CD14_Mono; CD16_Mono
PDYN-AS1	1	17	1	11.0128	Basophil count; High light scatter reticulocyte count; High light scatter reticulocyte % of RBC; Lymphocyte count; Mean corpuscular Hb concentration; Mean corpuscular vol.; Monocyte count; Mean platelet vol.; Mean sphered corpuscular vol.; Neutrophil % of WBC; Plateletcrit; Platelet distribution width; Platelet count; Red cell distribution width; Reticulocyte count; Reticulocyte fraction of RBC; White blood cell count	CD14_Mono
JAZF1-AS1	2	16	6	13.1024	Basophil count; Mean corpuscular vol.; Monocyte count; Monocyte % of WBC; Mean reticulocyte vol.; Mean sphered corpuscular vol.; Neutrophil count; Neutrophil % of WBC; Platelet distribution width; White blood cell count; Alzheimer's disease; Asthma; Estimated heel BMD; Lymphocyte count; Rheumatoid arthritis; Type 2 diabetes	CD14_Mono; NK
LINC02940	1	19	2	14.0428	Basophil count; Crohn's disease; Hematocrit; Hb concentration; Inflammatory bowel disease; Lymphocyte count; Mean corpuscular Hb; Mean corpuscular Hb concentration; Mean corpuscular vol.; Monocyte % of WBC; Multiple sclerosis; Mean sphered corpuscular vol.; Neutrophil count; Neutrophil % of WBC; Plateletcrit; Platelet count; Red cell distribution width; Ulcerative colitis; White blood cell count	CD14_Mono
CATIP-AS2	2	22	5	16.0501	Basophil count; Colorectal cancer; Estimated heel BMD; High light scatter reticulocyte count; High light scatter reticulocyte % of RBC; Inflammatory bowel disease; Immature fraction of reticulocytes; Mean corpuscular Hb; Mean corpuscular Hb concentration; Mean corpuscular vol.; Monocyte count; Monocyte % of WBC; Neutrophil count; Plateletcrit; Platelet distribution width; Platelet count; Red blood cell count; Red cell distribution width; Reticulocyte count; Reticulocyte fraction of RBC; Type 2 diabetes; White blood cell count	CD14_Mono; CD16_Mono
SERPINB10	1	6	1	5	Basophil count; Eosinophil count; Mean reticulocyte vol.; Neutrophil count; Neutrophil % of WBC; White blood cell count	CD14_Mono
ENSG00000257526	2	1	1	1	Basophil count	CD14_Mono; CD16_Mono
LINC02356	3	28	3	17.1353	Basophil count; Coronary artery disease; Eosinophil count; Hematocrit; Hb concentration; High light scatter reticulocyte count; High light scatter reticulocyte % of RBC; Immature fraction of reticulocytes; Lymphocyte count; Mean corpuscular Hb; Mean corpuscular Hb concentration; Mean corpuscular vol.; Monocyte count; Monocyte % of WBC; Mean platelet vol.; Mean reticulocyte vol.; Mean sphered corpuscular vol.; Neutrophil count; Neutrophil % of WBC; Plateletcrit; Platelet distribution width; Platelet count; Red blood cell count; Red cell distribution width; Reticulocyte count; Reticulocyte fraction of RBC; Type 1 diabetes; White blood cell count	CD14_Mono; CD16_Mono; cDC2
ENSG00000258344	4	18	1	13.0137	Basophil count; Eosinophil count; Hb concentration; Immature fraction of reticulocytes; Mean corpuscular Hb; Mean corpuscular Hb concentration; Mean corpuscular vol.; Monocyte count; Monocyte % of WBC; Mean platelet vol.; Mean reticulocyte vol.; Mean sphered corpuscular vol.; Neutrophil % of WBC; Platelet distribution width; Platelet count; Red blood cell count; Red cell distribution width; Reticulocyte count	CD14_Mono; CD16_Mono; HSPC; cDC2
BAZ1A-AS1	1	12	3	8	Basophil count; Cutaneous melanoma; Estimated heel BMD; High light scatter reticulocyte count; High light scatter reticulocyte % of RBC; Immature fraction of reticulocytes; Lymphocyte count; Monocyte count; Neutrophil count; Reticulocyte count; Reticulocyte fraction of RBC; White blood cell count	CD14_Mono
ENSG00000261338	6	24	5	18.0673	Basophil count; Colorectal cancer; Estimated heel BMD; High light scatter reticulocyte count; High light scatter reticulocyte % of RBC; Inflammatory bowel disease; Immature fraction of reticulocytes; Mean corpuscular Hb; Mean corpuscular Hb concentration; Mean corpuscular vol.; Monocyte count; Monocyte % of WBC; Neutrophil count; Neutrophil % of WBC; Plateletcrit; Platelet distribution width; Platelet count; Red blood cell count; Red cell distribution width; Reticulocyte count; Reticulocyte fraction of RBC; Type 2 diabetes; White blood cell count; Ulcerative colitis	CD14_Mono; CD4_TCM; CD4_TEM; CD8_TCM; CD8_TEM; NK
ENSG00000268112	3	11	3	8	Basophil count; Coronary artery disease; Estimated heel BMD; Hematocrit; Hb concentration; Lymphocyte count; Monocyte % of WBC; Neutrophil count; Plateletcrit; Platelet count; White blood cell count	CD14_Mono; CD16_Mono; CD4_TCM
MAST3-AS1	2	11	3	10.0469	Basophil count; Eosinophil count; Multiple sclerosis; Plateletcrit; Platelet count; Red cell distribution width; Estimated heel BMD; Lymphocyte count; Monocyte count; Monocyte % of WBC; Neutrophil % of WBC	CD14_Mono; NK
NATD1	2	14	3	13	Basophil count; Cutaneous melanoma; High light scatter reticulocyte count; High light scatter reticulocyte % of RBC; Immature fraction of reticulocytes; Monocyte count; Monocyte % of WBC; Mean platelet vol.; Mean reticulocyte vol.; Platelet count; Prostate cancer; Red cell distribution width; Type 2 diabetes; Mean sphered corpuscular vol.	CD14_Mono; CD8_TEM
HYMAI	1	16	1	11.1146	Basophil count; Eosinophil count; Hematocrit; Hb concentration; High light scatter reticulocyte count; Lymphocyte count; Monocyte count; Monocyte % of WBC; Mean platelet vol.; Neutrophil count; Neutrophil % of WBC; Platelet distribution width; Red blood cell count; Red cell distribution width; Reticulocyte count; White blood cell count	CD14_Mono
ENSG00000284959	5	14	1	11	Basophil count; Eosinophil count; Mean corpuscular Hb; Mean corpuscular Hb concentration; Mean corpuscular vol.; Mean platelet vol.; Neutrophil count; Neutrophil % of WBC; Plateletcrit; Red blood cell count; Red cell distribution width; White blood cell count; Hematocrit; Monocyte count	CD14_Mono; CD4_TCM; CD8_TCM; CD8_TEM; NK
ENSG00000285534	3	15	4	11	Basophil count; Cutaneous melanoma; Estimated heel BMD; High light scatter reticulocyte count; High light scatter reticulocyte % of RBC; Mean corpuscular Hb; Mean corpuscular vol.; Mean reticulocyte vol.; Plateletcrit; Platelet count; Red cell distribution width; Reticulocyte count; Reticulocyte fraction of RBC; Type 2 diabetes; White blood cell count	CD14_Mono; CD16_Mono; cDC2
PPP1R16B	4	13	3	8	Bipolar disorder; Bipolar I disorder; Platelet distribution width; Red blood cell count; Schizophrenia; Cutaneous melanoma; High light scatter reticulocyte count; High light scatter reticulocyte % of RBC; Mean corpuscular Hb; Mean corpuscular vol.; Mean reticulocyte vol.; Reticulocyte count; Reticulocyte fraction of RBC	CD14_Mono; CD16_Mono; CD4_Naive; cDC2
SLC7A6	8	17	3	11.0097	Bipolar disorder; Bipolar I disorder; Eosinophil count; Hematocrit; Hb concentration; High light scatter reticulocyte count; High light scatter reticulocyte % of RBC; Immature fraction of reticulocytes; Lymphocyte count; Mean corpuscular Hb; Mean corpuscular vol.; Red blood cell count; Reticulocyte count; Reticulocyte fraction of RBC; White blood cell count; Monocyte count; Type 2 diabetes	CD14_Mono; CD16_Mono; CD4_Naive; CD8_TEM; NK; cDC1; cDC2; pDC
MSH3	8	3	3	3	Bipolar disorder; Estimated heel BMD; Monocyte % of WBC	CD14_Mono; CD16_Mono; CD4_TCM; CD8_Naive; CD8_TEM; NK; NK_CD56bright; Treg
VIPR1	4	8	4	7	Bipolar disorder; Bipolar I disorder; Cutaneous melanoma; Eosinophil count; Immature fraction of reticulocytes; Monocyte count; Type 2 diabetes; White blood cell count	CD14_Mono; CD16_Mono; CD4_TCM; cDC2
NEK4	3	20	4	14	Bipolar disorder; Bipolar I disorder; Coronary artery disease; Estimated heel BMD; Eosinophil count; Hematocrit; Hb concentration; Major depression; Plateletcrit; Platelet count; Red blood cell count; Red cell distribution width; Schizophrenia; Mean reticulocyte vol.; High light scatter reticulocyte count; High light scatter reticulocyte % of RBC; Lymphocyte count; Neutrophil % of WBC; Reticulocyte count; Reticulocyte fraction of RBC	CD14_Mono; CD4_Naive; CD8_TEM
SLC39A3	1	5	3	5	Bipolar disorder; Estimated heel BMD; Plateletcrit; Platelet count; Schizophrenia	CD14_Mono
RAD9B	3	8	3	7	Bipolar disorder; Bipolar I disorder; Eosinophil count; Hematocrit; Hb concentration; Prostate cancer; Red blood cell count; White blood cell count	CD14_Mono; CD16_Mono; pDC
KIAA1143	2	5	3	5	Bipolar disorder; Estimated heel BMD; Mean corpuscular Hb; Major depression; Red cell distribution width	CD14_Mono; CD16_Mono
PBRM1	8	23	5	17	Bipolar disorder; Bipolar I disorder; Eosinophil count; Hematocrit; Hb concentration; High light scatter reticulocyte count; High light scatter reticulocyte % of RBC; Lymphocyte count; Major depression; Neutrophil % of WBC; Plateletcrit; Platelet count; Red blood cell count; Red cell distribution width; Reticulocyte count; Reticulocyte fraction of RBC; Schizophrenia; Skull BMD; Colorectal cancer; Mean sphered corpuscular vol.; Heart failure; Monocyte % of WBC; Mean reticulocyte vol.	CD14_Mono; CD4_CTL; CD4_Naive; CD4_TCM; CD4_TEM; CD8_TEM; NK; NK_CD56bright
PRKCB	16	10	4	9.00392	Bipolar disorder; Inflammatory bowel disease; Lymphocyte count; Neutrophil % of WBC; Ulcerative colitis; Bipolar I disorder; White blood cell count; Eosinophil count; Plateletcrit; Type 2 diabetes	CD14_Mono; CD16_Mono; CD4_CTL; CD4_Naive; CD4_TCM; CD4_TEM; CD8_Naive; CD8_TCM; CD8_TEM; MAIT; NK; NK_CD56bright; Treg; cDC2; dnT; gdT
NT5DC2	1	21	3	14.0104	Bipolar disorder; Colorectal cancer; Eosinophil count; Hematocrit; Hb concentration; High light scatter reticulocyte count; High light scatter reticulocyte % of RBC; Mean corpuscular Hb; Mean corpuscular vol.; Major depression; Monocyte % of WBC; Mean reticulocyte vol.; Mean sphered corpuscular vol.; Neutrophil count; Neutrophil % of WBC; Plateletcrit; Platelet count; Red blood cell count; Reticulocyte count; Reticulocyte fraction of RBC; Schizophrenia	CD14_Mono
ERO1A	2	2	1	2	Bipolar disorder; Bipolar I disorder	CD14_Mono; CD16_Mono
ARFGAP3	4	18	4	12	Bipolar disorder; Bipolar I disorder; Hematocrit; High light scatter reticulocyte count; High light scatter reticulocyte % of RBC; Major depression; Mean platelet vol.; Neutrophil count; Plateletcrit; Platelet distribution width; Platelet count; Reticulocyte count; Reticulocyte fraction of RBC; Type 2 diabetes; White blood cell count; Hb concentration; Red blood cell count; Prostate cancer	CD14_Mono; CD8_TEM; NK; gdT
ENSG00000258757	3	3	2	3	Bipolar disorder; Bipolar I disorder; Mean sphered corpuscular vol.	CD14_Mono; CD16_Mono; CD4_Naive
ENSG00000269940	2	19	5	14.0373	Bipolar disorder; Estimated heel BMD; Lymphocyte count; Major depression; Monocyte count; Monocyte % of WBC; Neutrophil % of WBC; Platelet distribution width; Prostate cancer; Schizophrenia; Type 2 diabetes; Hematocrit; Hb concentration; High light scatter reticulocyte count; High light scatter reticulocyte % of RBC; Mean sphered corpuscular vol.; Red blood cell count; Reticulocyte count; Reticulocyte fraction of RBC	CD14_Mono; NK
ENSG00000285184	1	10	4	9	Bipolar disorder; Cutaneous melanoma; Estimated heel BMD; Monocyte count; Mean reticulocyte vol.; Neutrophil count; Prostate cancer; Red blood cell count; Schizophrenia; White blood cell count	CD14_Mono
FRAT2	2	13	4	10.1102	Bipolar I disorder; Eosinophil count; Lymphocyte count; Monocyte count; Monocyte % of WBC; Multiple sclerosis; Neutrophil count; Neutrophil % of WBC; Plateletcrit; Platelet distribution width; Platelet count; Type 2 diabetes; White blood cell count	CD14_Mono; CD4_TCM
KLHDC7B-DT	2	10	3	8	Bipolar I disorder; Cutaneous melanoma; Eosinophil count; Lymphocyte count; Mean corpuscular Hb; Mean corpuscular vol.; Mean platelet vol.; Mean reticulocyte vol.; Mean sphered corpuscular vol.; Red blood cell count	CD14_Mono; CD16_Mono
SLC12A2	1	12	4	11.024	Breast cancer (Overall); Estimated heel BMD; Eosinophil count; Immature fraction of reticulocytes; Lymphocyte count; Monocyte count; Mean platelet vol.; Mean sphered corpuscular vol.; Neutrophil % of WBC; Red cell distribution width; Type 2 diabetes; White blood cell count	CD14_Mono
TNNI2	2	19	3	13.0414	Breast cancer (Overall); Eosinophil count; Hematocrit; Hb concentration; High light scatter reticulocyte count; High light scatter reticulocyte % of RBC; Inflammatory bowel disease; Lymphocyte count; Monocyte count; Monocyte % of WBC; Platelet distribution width; Red blood cell count; Reticulocyte count; Reticulocyte fraction of RBC; Type 1 diabetes; Ulcerative colitis; White blood cell count; Breast cancer (Luminal A); Plateletcrit	CD14_Mono; CD16_Mono
MDM2	1	1	1	1	Breast cancer (Overall)	CD14_Mono
SCAND1	5	11	3	10	Breast cancer (Overall); Cutaneous melanoma; Hb concentration; Lymphocyte count; Mean platelet vol.; Mean reticulocyte vol.; Mean sphered corpuscular vol.; Neutrophil % of WBC; Platelet count; Red blood cell count; Type 2 diabetes	CD14_Mono; CD4_TCM; CD8_TEM; NK; dnT
MAGEF1	5	2	2	2	Breast cancer (Overall); Estimated heel BMD	CD14_Mono; CD4_Naive; CD4_TCM; CD8_Naive; cDC2
POLR2L	4	11	2	8	Breast cancer (Overall); Eosinophil count; High light scatter reticulocyte count; Mean corpuscular vol.; Mean platelet vol.; Mean sphered corpuscular vol.; Platelet distribution width; Platelet count; Reticulocyte count; Reticulocyte fraction of RBC; Mean reticulocyte vol.	CD14_Mono; CD16_Mono; NK; cDC2
TMEM150B	1	4	2	4	Breast cancer (Overall); Mean corpuscular Hb; Plateletcrit; Platelet count	CD14_Mono
HDDC3	1	6	3	6	Breast cancer (Overall); Mean platelet vol.; Platelet distribution width; Platelet count; Red cell distribution width; Type 2 diabetes	CD14_Mono
FFAR4	1	5	2	4	Breast cancer (Overall); High light scatter reticulocyte count; Mean reticulocyte vol.; Platelet distribution width; Reticulocyte count	CD14_Mono
TRIM27	2	9	5	9	Breast cancer (Overall); Estimated heel BMD; Major depression; Mean platelet vol.; Psoriasis; Rheumatoid arthritis; Red cell distribution width; Mean corpuscular vol.; Type 1 diabetes	CD14_Mono; CD16_Mono
TSPAN4	5	13	2	9	Breast cancer (Overall); Eosinophil count; Mean platelet vol.; Mean reticulocyte vol.; Mean sphered corpuscular vol.; Platelet distribution width; Platelet count; Reticulocyte count; Reticulocyte fraction of RBC; Mean corpuscular vol.; Red blood cell count; Mean corpuscular Hb; High light scatter reticulocyte count	CD14_Mono; CD16_Mono; NK; NK_CD56bright; cDC2
ENSG00000288033	5	12	2	9	Breast cancer (Overall); Hematocrit; Hb concentration; High light scatter reticulocyte count; High light scatter reticulocyte % of RBC; Immature fraction of reticulocytes; Mean reticulocyte vol.; Neutrophil count; Neutrophil % of WBC; Red cell distribution width; Reticulocyte count; Reticulocyte fraction of RBC	CD14_Mono; CD4_Naive; CD4_TCM; CD8_TEM; NK
CALCRL	3	12	4	9.05458	Coronary artery disease; Cutaneous melanoma; Estimated heel BMD; Eosinophil count; Lymphocyte count; Monocyte count; Neutrophil count; Neutrophil % of WBC; White blood cell count; Hematocrit; Hb concentration; Red blood cell count	CD14_Mono; CD16_Mono; cDC2
BLTP3A	13	30	5	20.1194	Coronary artery disease; Eosinophil count; High light scatter reticulocyte count; High light scatter reticulocyte % of RBC; Immature fraction of reticulocytes; Lymphocyte count; Monocyte count; Monocyte % of WBC; Mean platelet vol.; Neutrophil count; Neutrophil % of WBC; Plateletcrit; Platelet distribution width; Platelet count; Prostate cancer; Red cell distribution width; Reticulocyte count; Reticulocyte fraction of RBC; Systemic lupus erythematosus; White blood cell count; Heart failure; Basophil count; Cutaneous melanoma; Hematocrit; Red blood cell count; Type 2 diabetes; Mean reticulocyte vol.; Mean sphered corpuscular vol.; Estimated heel BMD; Mean corpuscular Hb	CD14_Mono; CD16_Mono; CD4_CTL; CD4_Naive; CD4_TCM; CD4_TEM; CD8_Naive; CD8_TCM; CD8_TEM; MAIT; NK; Treg; cDC2
ROGDI	3	13	4	10	Coronary artery disease; Estimated heel BMD; Eosinophil count; Hematocrit; Hb concentration; Lymphocyte count; Mean corpuscular Hb; Mean corpuscular vol.; Mean platelet vol.; Mean reticulocyte vol.; Mean sphered corpuscular vol.; Prostate cancer; White blood cell count	CD14_Mono; CD16_Mono; cDC2
CETP	2	11	2	9.0604	Coronary artery disease; Lymphocyte count; Mean corpuscular Hb; Mean corpuscular vol.; Monocyte count; Monocyte % of WBC; Plateletcrit; Reticulocyte fraction of RBC; Eosinophil count; Neutrophil count; White blood cell count	CD14_Mono; CD16_Mono
MTAP	8	12	3	10.0142	Coronary artery disease; Cutaneous melanoma; Neutrophil % of WBC; Lymphocyte count; Mean corpuscular vol.; Mean sphered corpuscular vol.; Plateletcrit; White blood cell count; Lung adenocarcinoma; Mean platelet vol.; Neutrophil count; Platelet count	CD14_Mono; CD4_Naive; CD4_TCM; CD4_TEM; CD8_Naive; CD8_TEM; NK; Treg
SHB	2	7	2	5	Coronary artery disease; High light scatter reticulocyte count; High light scatter reticulocyte % of RBC; Plateletcrit; Platelet count; Reticulocyte count; Reticulocyte fraction of RBC	CD14_Mono; CD16_Mono
LIPA	11	13	3	11	Coronary artery disease; Eosinophil count; Hb concentration; Mean corpuscular Hb concentration; Monocyte % of WBC; Neutrophil count; Neutrophil % of WBC; Plateletcrit; Rheumatoid arthritis; Red cell distribution width; White blood cell count; Hematocrit; Platelet count	CD14_Mono; CD16_Mono; CD4_CTL; CD4_Naive; CD4_TCM; CD4_TEM; CD8_TCM; CD8_TEM; NK; Treg; cDC2
GGCX	3	18	3	14	Coronary artery disease; Eosinophil count; Hematocrit; Hb concentration; Lymphocyte count; Mean corpuscular Hb; Mean corpuscular vol.; Monocyte % of WBC; Plateletcrit; Platelet distribution width; Platelet count; Prostate cancer; Red cell distribution width; Basophil count; Mean reticulocyte vol.; Mean sphered corpuscular vol.; White blood cell count; Heart failure	CD14_Mono; CD4_Naive; CD4_TCM
RPS6KA1	2	17	2	12.0604	Coronary artery disease; High light scatter reticulocyte count; Mean corpuscular Hb; Mean corpuscular vol.; Monocyte count; Mean reticulocyte vol.; Mean sphered corpuscular vol.; Platelet distribution width; Red blood cell count; Red cell distribution width; Reticulocyte count; Reticulocyte fraction of RBC; Lymphocyte count; Monocyte % of WBC; Neutrophil count; Plateletcrit; White blood cell count	CD14_Mono; CD16_Mono
PEMT	1	7	3	6	Coronary artery disease; Estimated heel BMD; Lymphocyte count; Monocyte count; Neutrophil count; Type 2 diabetes; White blood cell count	CD14_Mono
FBN2	3	9	3	8	Coronary artery disease; Estimated heel BMD; Hb concentration; Plateletcrit; Platelet count; Red blood cell count; Red cell distribution width; Immature fraction of reticulocytes; Lymphocyte count	CD14_Mono; CD16_Mono; cDC2
CFDP1	3	7	3	6	Coronary artery disease; Mean corpuscular Hb; Mean corpuscular vol.; Mean reticulocyte vol.; Plateletcrit; Platelet count; Estimated heel BMD	CD14_Mono; CD4_TCM; CD8_TEM
RIN1	2	13	3	10	Coronary artery disease; Cutaneous melanoma; High light scatter reticulocyte count; High light scatter reticulocyte % of RBC; Mean platelet vol.; Platelet count; Basal cell carcinoma; Eosinophil count; Mean corpuscular Hb; Mean sphered corpuscular vol.; Red blood cell count; Reticulocyte fraction of RBC; Type 2 diabetes	CD14_Mono; CD16_Mono
SLC22A1	4	2	2	2	Coronary artery disease; Prostate cancer	CD14_Mono; CD4_TCM; CD8_TEM; NK
B3GNT8	1	6	2	4	Coronary artery disease; High light scatter reticulocyte count; High light scatter reticulocyte % of RBC; Red cell distribution width; Reticulocyte count; Reticulocyte fraction of RBC	CD14_Mono
WDR6	7	25	5	18	Coronary artery disease; Estimated heel BMD; Eosinophil count; Hematocrit; Hb concentration; High light scatter reticulocyte count; High light scatter reticulocyte % of RBC; Immature fraction of reticulocytes; Lymphocyte count; Major depression; Mean reticulocyte vol.; Mean sphered corpuscular vol.; Plateletcrit; Platelet distribution width; Platelet count; Prostate cancer; Red cell distribution width; Reticulocyte count; Reticulocyte fraction of RBC; Schizophrenia; Mean corpuscular Hb; Mean corpuscular vol.; Monocyte count; Monocyte % of WBC; Basophil count	CD14_Mono; CD16_Mono; CD4_Naive; CD4_TCM; CD8_TEM; NK; cDC2
CCDC30	5	7	2	6	Coronary artery disease; Plateletcrit; Platelet count; Neutrophil count; Red cell distribution width; White blood cell count; Monocyte count	CD14_Mono; CD4_Naive; CD4_TCM; CD8_TEM; NK
KANK2	1	9	2	6	Coronary artery disease; High light scatter reticulocyte count; High light scatter reticulocyte % of RBC; Immature fraction of reticulocytes; Mean reticulocyte vol.; Mean sphered corpuscular vol.; Red cell distribution width; Reticulocyte count; Reticulocyte fraction of RBC	CD14_Mono
NBR2	5	10	3	9	Coronary artery disease; Estimated heel BMD; Eosinophil count; Monocyte % of WBC; Mean platelet vol.; Neutrophil count; Neutrophil % of WBC; Plateletcrit; Type 2 diabetes; White blood cell count	CD14_Mono; CD4_Naive; CD4_TCM; CD8_TEM; NK
ENSG00000248734	6	16	5	14.0117	Coronary artery disease; Cutaneous melanoma; Crohn's disease; Estimated heel BMD; Lymphocyte count; Mean platelet vol.; Mean sphered corpuscular vol.; Neutrophil count; Neutrophil % of WBC; Platelet distribution width; Platelet count; Psoriasis; Type 1 diabetes; Mean reticulocyte vol.; Plateletcrit; Red cell distribution width	CD14_Mono; CD4_Naive; CD4_TCM; CD4_TEM; CD8_Naive; NK
HP	1	17	2	10.0097	Coronary artery disease; Hematocrit; Hb concentration; High light scatter reticulocyte count; High light scatter reticulocyte % of RBC; Immature fraction of reticulocytes; Mean corpuscular Hb; Mean corpuscular vol.; Monocyte % of WBC; Mean reticulocyte vol.; Mean sphered corpuscular vol.; Neutrophil count; Neutrophil % of WBC; Plateletcrit; Red blood cell count; Reticulocyte count; Reticulocyte fraction of RBC	CD14_Mono
ENSG00000257831	1	1	1	1	Coronary artery disease	CD14_Mono
ENSG00000259347	1	1	1	1	Coronary artery disease	CD14_Mono
ABHD15-AS1	3	13	4	11.0603	Coronary artery disease; Colorectal cancer; Estimated heel BMD; Hematocrit; Hb concentration; Lymphocyte count; Monocyte count; Monocyte % of WBC; Mean platelet vol.; Mean reticulocyte vol.; Neutrophil count; Red blood cell count; White blood cell count	CD14_Mono; CD16_Mono; cDC2
ENSG00000265625	1	11	3	9.05981	Coronary artery disease; Estimated heel BMD; Hematocrit; Hb concentration; Lymphocyte count; Monocyte count; Monocyte % of WBC; Mean platelet vol.; Neutrophil count; Red blood cell count; White blood cell count	CD14_Mono
ENSG00000289995	1	1	1	1	Coronary artery disease	CD14_Mono
ENSG00000290074	3	22	3	14.1144	Coronary artery disease; Cutaneous melanoma; Eosinophil count; High light scatter reticulocyte count; Lymphocyte count; Mean corpuscular Hb; Mean corpuscular vol.; Monocyte count; Monocyte % of WBC; Mean platelet vol.; Mean reticulocyte vol.; Mean sphered corpuscular vol.; Neutrophil count; Neutrophil % of WBC; Plateletcrit; Platelet count; Prostate cancer; Reticulocyte count; Reticulocyte fraction of RBC; Type 2 diabetes; White blood cell count; High light scatter reticulocyte % of RBC	CD14_Mono; CD16_Mono; cDC2
MTMR11	1	9	4	8.06506	Cutaneous melanoma; Estimated heel BMD; Monocyte count; Monocyte % of WBC; Neutrophil count; Neutrophil % of WBC; Red cell distribution width; Type 2 diabetes; White blood cell count	CD14_Mono
NFE2L3	5	10	4	9.04069	Cutaneous melanoma; Lymphocyte count; Monocyte count; Monocyte % of WBC; Mean platelet vol.; Type 2 diabetes; Ulcerative colitis; Platelet distribution width; White blood cell count; Red blood cell count	CD14_Mono; CD16_Mono; CD4_Naive; Treg; cDC2
AP3M2	2	1	1	1	Cutaneous melanoma	CD14_Mono; NK
ACADVL	3	8	4	8	Cutaneous melanoma; Mean corpuscular vol.; Mean sphered corpuscular vol.; Plateletcrit; Red cell distribution width; Schizophrenia; Type 2 diabetes; Eosinophil count	CD14_Mono; CD4_Naive; CD4_TCM
FOXRED2	4	11	3	6	Cutaneous melanoma; Estimated heel BMD; High light scatter reticulocyte count; High light scatter reticulocyte % of RBC; Mean corpuscular Hb; Mean corpuscular vol.; Mean reticulocyte vol.; Mean sphered corpuscular vol.; Platelet distribution width; Reticulocyte count; Reticulocyte fraction of RBC	CD14_Mono; CD16_Mono; CD8_Naive; cDC2
PRORP	11	23	6	17.1187	Cutaneous melanoma; Estimated heel BMD; Eczema; Eosinophil count; Lymphocyte count; Monocyte count; Neutrophil % of WBC; Red cell distribution width; Schizophrenia; White blood cell count; Immature fraction of reticulocytes; Mean corpuscular Hb; Mean corpuscular vol.; Monocyte % of WBC; Mean sphered corpuscular vol.; Neutrophil count; Red blood cell count; Crohn's disease; Inflammatory bowel disease; Basophil count; High light scatter reticulocyte count; High light scatter reticulocyte % of RBC; Type 2 diabetes	CD14_Mono; CD4_CTL; CD4_Naive; CD4_TCM; CD4_TEM; CD8_TCM; CD8_TEM; MAIT; NK; NK_CD56bright; gdT
HM13	3	14	3	11	Cutaneous melanoma; Estimated heel BMD; High light scatter reticulocyte % of RBC; Immature fraction of reticulocytes; Lymphocyte count; Mean corpuscular Hb; Mean corpuscular vol.; Monocyte count; Monocyte % of WBC; Mean reticulocyte vol.; Mean sphered corpuscular vol.; Plateletcrit; Platelet count; Red blood cell count	CD14_Mono; CD16_Mono; cDC2
RNF40	3	23	4	17.0564	Cutaneous melanoma; Estimated heel BMD; Eosinophil count; Hematocrit; Hb concentration; Immature fraction of reticulocytes; Lymphocyte count; Monocyte count; Mean platelet vol.; Mean reticulocyte vol.; Mean sphered corpuscular vol.; Neutrophil count; Neutrophil % of WBC; Plateletcrit; Platelet distribution width; Platelet count; Psoriasis; Rheumatoid arthritis; Red blood cell count; Reticulocyte count; White blood cell count; Skull BMD; Whole body BMD	CD14_Mono; CD16_Mono; NK
TLE5	3	10	2	9.05381	Cutaneous melanoma; Monocyte count; Monocyte % of WBC; Neutrophil % of WBC; Mean corpuscular vol.; Mean platelet vol.; Reticulocyte count; Reticulocyte fraction of RBC; Mean corpuscular Hb; Neutrophil count	CD14_Mono; CD16_Mono; cDC2
MOSPD3	3	20	2	12.0145	Cutaneous melanoma; Hematocrit; Hb concentration; High light scatter reticulocyte count; High light scatter reticulocyte % of RBC; Immature fraction of reticulocytes; Mean corpuscular Hb; Mean corpuscular Hb concentration; Mean corpuscular vol.; Monocyte count; Monocyte % of WBC; Mean platelet vol.; Mean reticulocyte vol.; Mean sphered corpuscular vol.; Plateletcrit; Platelet count; Red blood cell count; Red cell distribution width; Reticulocyte count; Reticulocyte fraction of RBC	CD14_Mono; CD4_Naive; CD8_Naive
RECQL5	2	1	1	1	Cutaneous melanoma	CD14_Mono; CD4_TCM
NNT	5	14	3	10	Cutaneous melanoma; Eosinophil count; High light scatter reticulocyte count; High light scatter reticulocyte % of RBC; Immature fraction of reticulocytes; Lymphocyte count; Mean corpuscular Hb; Mean platelet vol.; Red cell distribution width; Reticulocyte count; Reticulocyte fraction of RBC; White blood cell count; Type 2 diabetes; Monocyte count	CD14_Mono; CD4_Naive; CD4_TCM; CD8_TEM; NK
HDLBP	5	14	4	11	Cutaneous melanoma; Eosinophil count; Mean platelet vol.; Type 1 diabetes; Mean corpuscular vol.; Monocyte count; Mean reticulocyte vol.; Mean sphered corpuscular vol.; Red blood cell count; Hematocrit; Prostate cancer; White blood cell count; Estimated heel BMD; Mean corpuscular Hb	CD14_Mono; CD16_Mono; CD4_Naive; CD4_TCM; CD8_Naive
STRN	2	8	2	6	Cutaneous melanoma; High light scatter reticulocyte count; High light scatter reticulocyte % of RBC; Immature fraction of reticulocytes; Mean platelet vol.; Platelet distribution width; Platelet count; Reticulocyte fraction of RBC	CD14_Mono; NK
ARHGEF2	1	8	3	5	Cutaneous melanoma; Crohn's disease; High light scatter reticulocyte count; High light scatter reticulocyte % of RBC; Immature fraction of reticulocytes; Red cell distribution width; Reticulocyte count; Reticulocyte fraction of RBC	CD14_Mono
CTSD	2	16	3	13.0716	Cutaneous melanoma; Eosinophil count; Hematocrit; Hb concentration; Inflammatory bowel disease; Lymphocyte count; Monocyte count; Monocyte % of WBC; Neutrophil % of WBC; Plateletcrit; Platelet distribution width; Platelet count; Red blood cell count; Ulcerative colitis; White blood cell count; Breast cancer (Overall)	CD14_Mono; CD16_Mono
SLC17A5	3	3	2	3	Cutaneous melanoma; Mean platelet vol.; Platelet count	CD14_Mono; CD16_Mono; CD4_Naive
CXCR4	3	9	2	8	Cutaneous melanoma; Eosinophil count; Monocyte count; Monocyte % of WBC; Hematocrit; Lymphocyte count; Mean reticulocyte vol.; Plateletcrit; Platelet count	CD14_Mono; NK; cDC2
CBX3	3	9	3	8.04069	Cutaneous melanoma; Lymphocyte count; Monocyte count; Monocyte % of WBC; Mean platelet vol.; Platelet distribution width; Red blood cell count; Ulcerative colitis; White blood cell count	CD14_Mono; CD16_Mono; cDC2
TGM3	1	1	1	1	Cutaneous melanoma	CD14_Mono
THRA	13	21	6	15.1177	Cutaneous melanoma; High light scatter reticulocyte count; High light scatter reticulocyte % of RBC; Major depression; Monocyte % of WBC; Neutrophil count; Neutrophil % of WBC; Reticulocyte count; Reticulocyte fraction of RBC; White blood cell count; Basophil count; Immature fraction of reticulocytes; Multiple sclerosis; Asthma; Eosinophil count; Lymphocyte count; Mean corpuscular Hb; Mean corpuscular vol.; Monocyte count; Platelet distribution width; Migraine	CD14_Mono; CD16_Mono; CD4_CTL; CD4_Naive; CD4_TCM; CD4_TEM; CD8_Naive; CD8_TCM; CD8_TEM; MAIT; NK; Treg; gdT
GGT7	6	21	4	15	Cutaneous melanoma; Estimated heel BMD; High light scatter reticulocyte count; High light scatter reticulocyte % of RBC; Lymphocyte count; Mean corpuscular Hb; Mean corpuscular vol.; Mean reticulocyte vol.; Plateletcrit; Platelet distribution width; Platelet count; Red blood cell count; Red cell distribution width; Reticulocyte count; Reticulocyte fraction of RBC; Type 2 diabetes; White blood cell count; Basal cell carcinoma; Skull BMD; Basophil count; Coronary artery disease	CD14_Mono; CD4_TCM; CD4_TEM; CD8_TEM; MAIT; NK
DDB2	5	21	5	17.0376	Cutaneous melanoma; Estimated heel BMD; Hb concentration; Lymphocyte count; Mean corpuscular Hb; Mean corpuscular Hb concentration; Mean corpuscular vol.; Major depression; Monocyte count; Monocyte % of WBC; Mean platelet vol.; Mean reticulocyte vol.; Multiple sclerosis; Neutrophil % of WBC; Plateletcrit; Platelet distribution width; Platelet count; Red cell distribution width; Colorectal cancer; Mean sphered corpuscular vol.; Psoriasis	CD14_Mono; CD16_Mono; CD8_TEM; NK; cDC2
RNF138	2	1	1	1	Cutaneous melanoma	CD14_Mono; CD16_Mono
TMEM60	6	10	2	7	Cutaneous melanoma; Eosinophil count; High light scatter reticulocyte count; High light scatter reticulocyte % of RBC; Lymphocyte count; Mean platelet vol.; Neutrophil % of WBC; Reticulocyte count; Reticulocyte fraction of RBC; Immature fraction of reticulocytes	CD14_Mono; CD4_Naive; CD4_TCM; CD8_Naive; CD8_TEM; NK
VGLL4	5	5	3	5	Cutaneous melanoma; Estimated heel BMD; Mean sphered corpuscular vol.; Platelet count; Plateletcrit	CD14_Mono; CD4_Naive; CD4_TCM; CD8_Naive; cDC2
PTPRJ	6	31	6	21.0689	Cutaneous melanoma; Eosinophil count; Hematocrit; Hb concentration; High light scatter reticulocyte count; High light scatter reticulocyte % of RBC; Lymphocyte count; Mean corpuscular Hb; Mean corpuscular vol.; Monocyte % of WBC; Mean reticulocyte vol.; Mean sphered corpuscular vol.; Neutrophil count; Reticulocyte count; Reticulocyte fraction of RBC; Type 2 diabetes; White blood cell count; Estimated heel BMD; Immature fraction of reticulocytes; Major depression; Mean platelet vol.; Plateletcrit; Platelet distribution width; Platelet count; Prostate cancer; Red blood cell count; Schizophrenia; Alzheimer's disease; Mean corpuscular Hb concentration; Neutrophil % of WBC; Red cell distribution width	CD14_Mono; CD16_Mono; CD4_Naive; CD4_TCM; CD8_Naive; cDC2
PLCB3	2	16	4	13	Cutaneous melanoma; Crohn's disease; Estimated heel BMD; Eosinophil count; Hematocrit; Psoriasis; Red blood cell count; Type 1 diabetes; Hb concentration; High light scatter reticulocyte count; High light scatter reticulocyte % of RBC; Immature fraction of reticulocytes; Mean platelet vol.; Plateletcrit; Platelet count; Reticulocyte count	CD14_Mono; CD16_Mono
FCGR1A	2	8	4	7.0488	Cutaneous melanoma; Estimated heel BMD; Monocyte count; Monocyte % of WBC; Neutrophil count; Red cell distribution width; Type 2 diabetes; White blood cell count	CD14_Mono; cDC2
SLC2A13	5	10	2	7	Cutaneous melanoma; Mean platelet vol.; Platelet count; White blood cell count; Platelet distribution width; High light scatter reticulocyte % of RBC; High light scatter reticulocyte count; Immature fraction of reticulocytes; Plateletcrit; Reticulocyte fraction of RBC	CD14_Mono; CD4_Naive; CD8_TEM; NK; NK_CD56bright
INPP1	5	8	4	7	Cutaneous melanoma; Mean platelet vol.; Type 2 diabetes; Plateletcrit; Immature fraction of reticulocytes; Platelet count; Red blood cell count; Systemic lupus erythematosus	CD14_Mono; CD4_TEM; NK; NK_CD56bright; gdT
ZNF276	11	26	4	18.0777	Cutaneous melanoma; Hematocrit; Hb concentration; High light scatter reticulocyte count; High light scatter reticulocyte % of RBC; Immature fraction of reticulocytes; Mean corpuscular Hb; Mean corpuscular vol.; Monocyte count; Monocyte % of WBC; Mean platelet vol.; Mean reticulocyte vol.; Mean sphered corpuscular vol.; Neutrophil count; Neutrophil % of WBC; Plateletcrit; Platelet distribution width; Platelet count; Red blood cell count; Reticulocyte count; Reticulocyte fraction of RBC; Schizophrenia; Type 2 diabetes; White blood cell count; Basal cell carcinoma; Bipolar I disorder	CD14_Mono; CD16_Mono; CD4_Naive; CD4_TCM; CD4_TEM; CD8_Naive; CD8_TCM; CD8_TEM; MAIT; NK; cDC2
TNFSF13	14	26	5	19.067	Cutaneous melanoma; Estimated heel BMD; Eosinophil count; Hematocrit; Hb concentration; Mean corpuscular Hb concentration; Monocyte count; Monocyte % of WBC; Mean platelet vol.; Plateletcrit; Platelet distribution width; Platelet count; Red blood cell count; Red cell distribution width; Asthma; Lymphocyte count; Mean corpuscular Hb; Type 2 diabetes; White blood cell count; Reticulocyte count; High light scatter reticulocyte count; Reticulocyte fraction of RBC; High light scatter reticulocyte % of RBC; Prostate cancer; Neutrophil count; Immature fraction of reticulocytes	CD14_Mono; CD16_Mono; CD4_CTL; CD4_Naive; CD4_TCM; CD4_TEM; CD8_Naive; CD8_TCM; CD8_TEM; MAIT; NK; Treg; cDC2; gdT
CGAS	1	1	1	1	Cutaneous melanoma	CD14_Mono
RNF187	9	6	2	6	Cutaneous melanoma; Monocyte % of WBC; Eosinophil count; Monocyte count; Basal cell carcinoma; Mean sphered corpuscular vol.	CD14_Mono; CD16_Mono; CD4_Naive; CD4_TCM; CD4_TEM; CD8_TCM; CD8_TEM; MAIT; NK
ABHD15	4	13	3	10.049	Cutaneous melanoma; Hematocrit; Hb concentration; Monocyte count; Monocyte % of WBC; Mean platelet vol.; Neutrophil count; Plateletcrit; Platelet distribution width; Platelet count; Red cell distribution width; White blood cell count; Estimated heel BMD	CD14_Mono; CD4_Naive; CD4_TCM; CD8_TEM
METAP1D	1	2	2	2	Cutaneous melanoma; Major depression	CD14_Mono
ATL3	5	3	2	3	Cutaneous melanoma; Mean platelet vol.; Platelet count	CD14_Mono; CD4_Naive; CD4_TCM; CD8_TEM; NK
CARD9	2	17	4	13	Cutaneous melanoma; Crohn's disease; Eosinophil count; Inflammatory bowel disease; Mean corpuscular Hb; Mean corpuscular Hb concentration; Mean corpuscular vol.; Monocyte % of WBC; Mean sphered corpuscular vol.; Neutrophil count; Neutrophil % of WBC; Platelet count; Red cell distribution width; Type 2 diabetes; Ulcerative colitis; White blood cell count; Plateletcrit	CD14_Mono; CD16_Mono
CLN3	5	25	4	18.0779	Cutaneous melanoma; Crohn's disease; Hematocrit; Hb concentration; Inflammatory bowel disease; Lymphocyte count; Mean corpuscular Hb; Mean corpuscular Hb concentration; Mean corpuscular vol.; Monocyte count; Monocyte % of WBC; Mean platelet vol.; Mean reticulocyte vol.; Mean sphered corpuscular vol.; Neutrophil count; Plateletcrit; Platelet distribution width; Platelet count; Red blood cell count; Red cell distribution width; Reticulocyte count; Type 1 diabetes; Type 2 diabetes; White blood cell count; Ulcerative colitis	CD14_Mono; CD4_Naive; CD4_TCM; CD8_TEM; cDC2
EPHB4	1	14	2	9.0079	Cutaneous melanoma; Hematocrit; Hb concentration; High light scatter reticulocyte % of RBC; Immature fraction of reticulocytes; Mean corpuscular Hb; Mean corpuscular vol.; Mean platelet vol.; Mean reticulocyte vol.; Mean sphered corpuscular vol.; Plateletcrit; Platelet distribution width; Platelet count; Red blood cell count	CD14_Mono
HRH1	1	2	2	2	Cutaneous melanoma; Estimated heel BMD	CD14_Mono
APRT	3	26	3	15.1126	Cutaneous melanoma; Hematocrit; Hb concentration; High light scatter reticulocyte count; High light scatter reticulocyte % of RBC; Lymphocyte count; Mean corpuscular Hb; Mean corpuscular Hb concentration; Mean corpuscular vol.; Monocyte count; Mean platelet vol.; Mean reticulocyte vol.; Mean sphered corpuscular vol.; Neutrophil count; Plateletcrit; Red blood cell count; Red cell distribution width; Reticulocyte count; Reticulocyte fraction of RBC; White blood cell count; Estimated heel BMD; Immature fraction of reticulocytes; Monocyte % of WBC; Neutrophil % of WBC; Platelet distribution width; Platelet count	CD14_Mono; CD16_Mono; CD8_TEM
CALCRL-AS1	4	8	4	7	Cutaneous melanoma; Type 2 diabetes; White blood cell count; Lymphocyte count; Estimated heel BMD; Hematocrit; Neutrophil count; Red blood cell count	CD14_Mono; NK; NK_CD56bright; cDC2
CHN2-AS1	1	1	1	1	Cutaneous melanoma	CD14_Mono
CBLL1-AS1	5	4	2	4	Cutaneous melanoma; Lymphocyte count; Monocyte % of WBC; White blood cell count	CD14_Mono; CD16_Mono; CD4_Naive; cDC2; pDC
ENSG00000250057	2	4	2	4	Cutaneous melanoma; Monocyte count; Monocyte % of WBC; Neutrophil % of WBC	CD14_Mono; CD16_Mono
ENSG00000255422	3	20	4	13.122	Cutaneous melanoma; Estimated heel BMD; Eosinophil count; Hematocrit; Hb concentration; Immature fraction of reticulocytes; Lymphocyte count; Mean corpuscular Hb; Mean corpuscular vol.; Monocyte count; Monocyte % of WBC; Multiple sclerosis; Mean sphered corpuscular vol.; Neutrophil count; Neutrophil % of WBC; Plateletcrit; Platelet count; Red blood cell count; White blood cell count; Mean reticulocyte vol.	CD14_Mono; CD16_Mono; cDC2
VASH1-DT	2	2	2	2	Cutaneous melanoma; Neutrophil % of WBC	CD14_Mono; cDC2
MPHOSPH6-DT	1	7	2	6	Cutaneous melanoma; Mean corpuscular Hb; Mean corpuscular vol.; Mean sphered corpuscular vol.; Plateletcrit; Platelet count; Prostate cancer	CD14_Mono
ENSG00000261172	2	14	4	10	Cutaneous melanoma; Hematocrit; Hb concentration; High light scatter reticulocyte count; High light scatter reticulocyte % of RBC; Mean corpuscular vol.; Mean reticulocyte vol.; Mean sphered corpuscular vol.; Platelet distribution width; Reticulocyte count; Reticulocyte fraction of RBC; Schizophrenia; Basal cell carcinoma; Type 2 diabetes	CD14_Mono; CD16_Mono
ENSG00000269973	6	5	2	4	Cutaneous melanoma; Mean corpuscular Hb; Mean corpuscular vol.; Mean sphered corpuscular vol.; Platelet distribution width	CD14_Mono; CD4_Naive; CD4_TCM; CD8_TEM; NK; Treg
VPS11-DT	2	3	2	3	Cutaneous melanoma; Type 2 diabetes; Coronary artery disease	CD14_Mono; CD16_Mono
ENSG00000272277	2	1	1	1	Cutaneous melanoma	CD14_Mono; CD4_TEM
ORAI1	11	12	2	9.01031	Cutaneous melanoma; Mean platelet vol.; Neutrophil count; Neutrophil % of WBC; Plateletcrit; Platelet distribution width; Platelet count; High light scatter reticulocyte count; High light scatter reticulocyte % of RBC; Reticulocyte count; Reticulocyte fraction of RBC; Lymphocyte count	CD14_Mono; CD4_Naive; CD4_TCM; CD4_TEM; CD8_Naive; CD8_TCM; CD8_TEM; MAIT; NK; NK_CD56bright; gdT
RELA-DT	6	23	5	17.0118	Cutaneous melanoma; Estimated heel BMD; Eczema; Eosinophil count; High light scatter reticulocyte count; High light scatter reticulocyte % of RBC; Immature fraction of reticulocytes; Mean corpuscular Hb; Mean corpuscular Hb concentration; Mean corpuscular vol.; Mean platelet vol.; Plateletcrit; Platelet count; Red cell distribution width; Type 2 diabetes; White blood cell count; Hb concentration; Monocyte % of WBC; Mean sphered corpuscular vol.; Reticulocyte count; Reticulocyte fraction of RBC; Neutrophil count; Red blood cell count	CD14_Mono; CD4_Naive; CD4_TCM; CD8_Naive; CD8_TEM; NK
ENSG00000285906	2	5	3	4	Cutaneous melanoma; Estimated heel BMD; High light scatter reticulocyte count; High light scatter reticulocyte % of RBC; Reticulocyte count	CD14_Mono; CD16_Mono
ENSG00000287422	2	14	4	11.0086	Cutaneous melanoma; Estimated heel BMD; Hb concentration; Mean corpuscular Hb; Mean corpuscular Hb concentration; Mean corpuscular vol.; Plateletcrit; Platelet distribution width; Platelet count; Red blood cell count; Red cell distribution width; Reticulocyte fraction of RBC; Type 2 diabetes; High light scatter reticulocyte % of RBC	CD14_Mono; CD16_Mono
ENSG00000289053	3	4	3	4	Cutaneous melanoma; Lymphocyte count; Monocyte % of WBC; Type 2 diabetes	CD14_Mono; HSPC; cDC2
ENSG00000289138	6	11	4	7	Cutaneous melanoma; Schizophrenia; Mean reticulocyte vol.; Mean sphered corpuscular vol.; Reticulocyte count; Reticulocyte fraction of RBC; High light scatter reticulocyte count; High light scatter reticulocyte % of RBC; Mean corpuscular vol.; Estimated heel BMD; Monocyte count	CD14_Mono; CD16_Mono; CD4_Naive; CD8_Naive; CD8_TCM; Treg
ENSG00000289974	1	4	2	4	Cutaneous melanoma; Eosinophil count; Monocyte count; Monocyte % of WBC	CD14_Mono
ENSG00000290879	7	1	1	1	Cutaneous melanoma	CD14_Mono; CD4_Naive; CD4_TCM; CD8_Naive; CD8_TEM; NK; cDC2
STAB1	2	8	2	6	Colorectal cancer; High light scatter reticulocyte count; High light scatter reticulocyte % of RBC; Monocyte % of WBC; Mean sphered corpuscular vol.; Neutrophil count; Neutrophil % of WBC; Reticulocyte count	CD14_Mono; cDC2
UPK3A	3	4	3	4	Colorectal cancer; Estimated heel BMD; Lymphocyte count; Prostate cancer	CD14_Mono; CD16_Mono; cDC2
ABHD11	5	7	3	6	Colorectal cancer; Inflammatory bowel disease; Mean platelet vol.; Platelet distribution width; Platelet count; Ulcerative colitis; Red blood cell count	CD14_Mono; CD16_Mono; CD8_TEM; NK; cDC2
ABHD12B	1	1	1	1	Colorectal cancer	CD14_Mono
GTF2A2	5	8	2	7	Colorectal cancer; Lymphocyte count; Mean corpuscular Hb; Mean corpuscular vol.; Mean platelet vol.; Mean sphered corpuscular vol.; Neutrophil % of WBC; Prostate cancer	CD14_Mono; CD4_TCM; CD8_TEM; NK; cDC2
DLG5	7	8	2	7	Colorectal cancer; Lymphocyte count; Plateletcrit; Platelet count; Monocyte count; Mean sphered corpuscular vol.; White blood cell count; Red cell distribution width	CD14_Mono; CD4_CTL; CD8_TEM; MAIT; NK; NK_Proliferating; gdT
DCBLD1	15	9	6	8	Colorectal cancer; Hb concentration; Red blood cell count; Schizophrenia; Type 2 diabetes; Estimated heel BMD; Major depression; COPD; Mean reticulocyte vol.	CD14_Mono; CD16_Mono; CD4_CTL; CD4_Naive; CD4_TCM; CD8_Naive; CD8_TCM; CD8_TEM; MAIT; NK; NK_CD56bright; NK_Proliferating; cDC2; gdT; pDC
STIM1	3	11	2	9	Colorectal cancer; Mean corpuscular Hb; Mean corpuscular vol.; Mean platelet vol.; Mean reticulocyte vol.; Mean sphered corpuscular vol.; Neutrophil % of WBC; Plateletcrit; Platelet distribution width; Red cell distribution width; Basophil count	CD14_Mono; CD16_Mono; NK
NXN	2	1	1	1	Colorectal cancer	CD14_Mono; CD16_Mono
SMAD1	2	10	3	8	Colorectal cancer; Estimated heel BMD; Hematocrit; Hb concentration; Mean corpuscular Hb; Mean corpuscular vol.; Mean platelet vol.; Platelet count; Red cell distribution width; Reticulocyte count	CD14_Mono; CD16_Mono
GPR35	11	16	3	12	Colorectal cancer; Eosinophil count; Inflammatory bowel disease; Mean corpuscular Hb; Mean corpuscular vol.; Monocyte count; Monocyte % of WBC; Mean platelet vol.; Neutrophil % of WBC; Platelet distribution width; Platelet count; Red blood cell count; Ulcerative colitis; Cutaneous melanoma; Crohn's disease; Mean sphered corpuscular vol.	CD14_Mono; CD16_Mono; CD4_Naive; CD4_TCM; CD4_TEM; CD8_Naive; CD8_TCM; CD8_TEM; MAIT; NK; cDC2
PELATON	2	9	3	8.07127	Colorectal cancer; Eosinophil count; Lymphocyte count; Monocyte count; Monocyte % of WBC; Neutrophil % of WBC; Red blood cell count; Type 2 diabetes; White blood cell count	CD14_Mono; CD16_Mono
LINC01655	2	3	2	3	Colorectal cancer; Colon cancer; Eosinophil count	CD14_Mono; CD16_Mono
ENSG00000230490	4	1	1	1	Colorectal cancer	CD14_Mono; CD4_TCM; CD8_TEM; NK
LINC02257	2	3	2	3	Colorectal cancer; Platelet count; Eosinophil count	CD14_Mono; CD16_Mono
LINC01500	1	1	1	1	Colorectal cancer	CD14_Mono
ENSG00000260997	5	15	4	12.0516	Colorectal cancer; Eosinophil count; Lymphocyte count; Mean corpuscular Hb; Mean corpuscular vol.; Monocyte % of WBC; Mean reticulocyte vol.; Mean sphered corpuscular vol.; Neutrophil count; Neutrophil % of WBC; Plateletcrit; White blood cell count; Estimated heel BMD; Red cell distribution width; Type 2 diabetes	CD14_Mono; CD16_Mono; CD4_TCM; CD8_TEM; NK
ENSG00000286159	7	10	3	9.04119	Colorectal cancer; Lymphocyte count; Monocyte count; Monocyte % of WBC; Mean platelet vol.; Multiple sclerosis; Plateletcrit; Platelet distribution width; Cutaneous melanoma; White blood cell count	CD14_Mono; CD4_CTL; CD4_TCM; CD4_TEM; CD8_TEM; NK; NK_CD56bright
NAPSB	3	6	3	5	Colorectal cancer; Hematocrit; Hb concentration; Neutrophil count; Immature fraction of reticulocytes; COVID-19 (Hospitalised)	CD14_Mono; CD16_Mono; cDC2
DAP3	1	8	2	5	Crohn's disease; High light scatter reticulocyte count; High light scatter reticulocyte % of RBC; Inflammatory bowel disease; Immature fraction of reticulocytes; Red cell distribution width; Reticulocyte count; Reticulocyte fraction of RBC	CD14_Mono
KSR1	3	6	2	5.03995	Crohn's disease; Hematocrit; Hb concentration; Monocyte count; Monocyte % of WBC; White blood cell count	CD14_Mono; CD16_Mono; cDC2
ST18	3	4	2	3	Crohn's disease; High light scatter reticulocyte count; High light scatter reticulocyte % of RBC; Inflammatory bowel disease	CD14_Mono; HSPC; cDC2
AP3S2	4	3	3	3	Crohn's disease; Monocyte % of WBC; Type 2 diabetes	CD14_Mono; CD16_Mono; CD4_TCM; cDC2
ANKRD55	6	20	3	16.0402	Crohn's disease; Hematocrit; Hb concentration; Inflammatory bowel disease; Lymphocyte count; Monocyte count; Monocyte % of WBC; Neutrophil % of WBC; Rheumatoid arthritis; Red blood cell count; Estimated heel BMD; Multiple sclerosis; Mean sphered corpuscular vol.; Plateletcrit; Type 1 diabetes; Mean corpuscular vol.; Systemic lupus erythematosus; High light scatter reticulocyte count; High light scatter reticulocyte % of RBC; Reticulocyte fraction of RBC	CD14_Mono; CD4_Naive; CD4_TCM; CD4_TEM; CD8_Naive; Treg
NOD2	9	8	4	8	Crohn's disease; Inflammatory bowel disease; Monocyte % of WBC; Schizophrenia; Mean corpuscular Hb; Red cell distribution width; Monocyte count; Estimated heel BMD	CD14_Mono; CD16_Mono; CD4_CTL; CD4_TCM; CD4_TEM; CD8_TCM; CD8_TEM; MAIT; Treg
SNX20	8	6	3	6	Crohn's disease; Inflammatory bowel disease; Monocyte count; Monocyte % of WBC; Red blood cell count; Schizophrenia	CD14_Mono; CD16_Mono; CD4_Naive; CD4_TCM; CD4_TEM; CD8_TCM; CD8_TEM; Treg
EIF3CL	2	26	4	18.078	Crohn's disease; Hematocrit; Hb concentration; Inflammatory bowel disease; Immature fraction of reticulocytes; Mean corpuscular Hb; Mean corpuscular Hb concentration; Mean corpuscular vol.; Monocyte count; Monocyte % of WBC; Mean platelet vol.; Mean reticulocyte vol.; Mean sphered corpuscular vol.; Plateletcrit; Red blood cell count; Red cell distribution width; Reticulocyte count; Reticulocyte fraction of RBC; Type 1 diabetes; Type 2 diabetes; Cutaneous melanoma; Lymphocyte count; Neutrophil count; Platelet distribution width; Platelet count; White blood cell count	CD14_Mono; NK
STARD10	3	8	3	6	Crohn's disease; Eosinophil count; Inflammatory bowel disease; Mean corpuscular Hb; Mean corpuscular vol.; Mean reticulocyte vol.; Mean sphered corpuscular vol.; Type 2 diabetes	CD14_Mono; CD8_TEM; NK
NPIPB7	1	19	3	14.0159	Crohn's disease; Hematocrit; Hb concentration; Inflammatory bowel disease; Mean corpuscular Hb; Mean corpuscular Hb concentration; Mean corpuscular vol.; Monocyte count; Monocyte % of WBC; Mean platelet vol.; Mean reticulocyte vol.; Mean sphered corpuscular vol.; Plateletcrit; Red blood cell count; Red cell distribution width; Reticulocyte count; Type 1 diabetes; Type 2 diabetes; Ulcerative colitis	CD14_Mono
ENSG00000285492	1	10	2	9	Crohn's disease; Inflammatory bowel disease; Monocyte % of WBC; Multiple sclerosis; Mean sphered corpuscular vol.; Neutrophil count; Neutrophil % of WBC; Rheumatoid arthritis; Type 1 diabetes; White blood cell count	CD14_Mono
SNX11	4	7	3	6	Estimated heel BMD; Monocyte % of WBC; Mean platelet vol.; Type 2 diabetes; Lymphocyte count; Neutrophil count; White blood cell count	CD14_Mono; CD16_Mono; CD4_Naive; NK
SLC22A16	2	14	2	9	Estimated heel BMD; High light scatter reticulocyte count; High light scatter reticulocyte % of RBC; Immature fraction of reticulocytes; Mean corpuscular Hb; Mean corpuscular vol.; Mean platelet vol.; Mean reticulocyte vol.; Mean sphered corpuscular vol.; Platelet distribution width; Platelet count; Red cell distribution width; Reticulocyte count; Reticulocyte fraction of RBC	CD14_Mono; cDC2
MARK4	2	19	3	15.0652	Estimated heel BMD; Eosinophil count; Hematocrit; Hb concentration; High light scatter reticulocyte count; Monocyte count; Monocyte % of WBC; Mean platelet vol.; Mean reticulocyte vol.; Mean sphered corpuscular vol.; Neutrophil count; Neutrophil % of WBC; Plateletcrit; Platelet distribution width; Platelet count; Red blood cell count; Red cell distribution width; Type 2 diabetes; White blood cell count	CD14_Mono; CD16_Mono
NCAPD2	7	18	4	13	Estimated heel BMD; Mean corpuscular vol.; Mean reticulocyte vol.; Mean sphered corpuscular vol.; Red cell distribution width; Monocyte count; Monocyte % of WBC; Lymphocyte count; Red blood cell count; Type 2 diabetes; Mean corpuscular Hb; Platelet distribution width; Eosinophil count; High light scatter reticulocyte count; Plateletcrit; Platelet count; Prostate cancer; Reticulocyte count	CD14_Mono; CD4_CTL; CD4_Naive; CD4_TCM; CD8_Naive; CD8_TEM; NK
RABGAP1	1	3	3	3	Estimated heel BMD; Lymphocyte count; Type 2 diabetes	CD14_Mono
MARCO	3	1	1	1	Estimated heel BMD	CD14_Mono; CD16_Mono; cDC2
ABCF2	4	6	2	5	Estimated heel BMD; Hematocrit; Hb concentration; Mean platelet vol.; Red blood cell count; Reticulocyte count	CD14_Mono; CD4_Naive; CD4_TCM; CD8_TEM
PIAS1	3	7	2	6.05294	Estimated heel BMD; Eosinophil count; Monocyte count; Monocyte % of WBC; Neutrophil count; Neutrophil % of WBC; Plateletcrit	CD14_Mono; CD16_Mono; cDC2
CTNS	1	1	1	1	Estimated heel BMD	CD14_Mono
RCN1	12	7	2	6	Estimated heel BMD; Hematocrit; Hb concentration; Red blood cell count; Basophil count; White blood cell count; Monocyte % of WBC	CD14_Mono; CD16_Mono; CD4_CTL; CD4_Naive; CD4_TCM; CD4_TEM; CD8_Naive; CD8_TEM; MAIT; NK; Treg; gdT
MRPL43	3	7	2	6	Estimated heel BMD; Hematocrit; Hb concentration; Lymphocyte count; Mean platelet vol.; Mean reticulocyte vol.; Mean sphered corpuscular vol.	CD14_Mono; CD16_Mono; cDC2
SLC2A3	4	14	3	11	Estimated heel BMD; Eosinophil count; High light scatter reticulocyte count; High light scatter reticulocyte % of RBC; Mean corpuscular Hb concentration; Mean platelet vol.; Mean reticulocyte vol.; Mean sphered corpuscular vol.; Platelet count; Reticulocyte count; Reticulocyte fraction of RBC; Hb concentration; Red cell distribution width; Schizophrenia	CD14_Mono; CD16_Mono; CD8_TEM; cDC2
CTSA	4	11	2	8	Estimated heel BMD; High light scatter reticulocyte count; High light scatter reticulocyte % of RBC; Immature fraction of reticulocytes; Mean corpuscular Hb; Mean corpuscular vol.; Mean platelet vol.; Mean reticulocyte vol.; Mean sphered corpuscular vol.; Red blood cell count; Platelet distribution width	CD14_Mono; CD4_TCM; MAIT; NK
TRAM1	8	4	3	4	Estimated heel BMD; Mean platelet vol.; Platelet count; Prostate cancer	CD14_Mono; CD4_Naive; CD4_TCM; CD4_TEM; CD8_TCM; CD8_TEM; MAIT; NK
GUCY2C	1	1	1	1	Estimated heel BMD	CD14_Mono
TCF3	2	10	3	8.04898	Estimated heel BMD; Immature fraction of reticulocytes; Monocyte count; Red cell distribution width; Type 2 diabetes; White blood cell count; High light scatter reticulocyte count; High light scatter reticulocyte % of RBC; Monocyte % of WBC; Neutrophil count	CD14_Mono; CD16_Mono
CLNS1A	3	10	2	7	Estimated heel BMD; High light scatter reticulocyte count; High light scatter reticulocyte % of RBC; Monocyte count; Monocyte % of WBC; Mean platelet vol.; Platelet distribution width; Platelet count; Reticulocyte count; Reticulocyte fraction of RBC	CD14_Mono; CD4_Naive; cDC2
SEMA3C	2	11	2	8	Estimated heel BMD; Hematocrit; Hb concentration; Mean platelet vol.; Mean reticulocyte vol.; Mean sphered corpuscular vol.; Plateletcrit; Platelet count; Red blood cell count; Mean corpuscular vol.; Platelet distribution width	CD14_Mono; CD16_Mono
PIAS2	4	4	2	4	Estimated heel BMD; Neutrophil % of WBC; Red cell distribution width; Lymphocyte count	CD14_Mono; CD16_Mono; CD8_TCM; NK
MKNK1	8	8	3	7	Estimated heel BMD; Eosinophil count; Red cell distribution width; Hematocrit; Hb concentration; Red blood cell count; Type 2 diabetes; Mean platelet vol.	CD14_Mono; CD4_CTL; CD4_TCM; CD4_TEM; CD8_TEM; MAIT; NK; gdT
TNS1	2	8	3	7	Estimated heel BMD; Monocyte % of WBC; Mean platelet vol.; Plateletcrit; Platelet distribution width; Platelet count; Red cell distribution width; Type 2 diabetes	CD14_Mono; pDC
DDX1	3	2	2	2	Estimated heel BMD; Reticulocyte fraction of RBC	CD14_Mono; CD8_TEM; NK
GSK3B	5	9	2	7.06442	Estimated heel BMD; Monocyte count; Monocyte % of WBC; Neutrophil count; Neutrophil % of WBC; Platelet distribution width; White blood cell count; Platelet count; Plateletcrit	CD14_Mono; CD16_Mono; CD4_Naive; CD4_TCM; CD8_TEM
MMP2	4	3	2	3	Estimated heel BMD; Type 2 diabetes; Whole body BMD	CD14_Mono; CD16_Mono; cDC1; cDC2
ABCC6	1	2	2	2	Estimated heel BMD; Mean sphered corpuscular vol.	CD14_Mono
CWF19L1	6	8	5	7	Estimated heel BMD; Monocyte count; Mean reticulocyte vol.; Mean sphered corpuscular vol.; Psoriasis; Type 2 diabetes; Bipolar I disorder; Red blood cell count	CD14_Mono; CD4_Naive; CD4_TCM; CD8_TEM; NK; cDC2
AP1B1	1	8	2	7.04052	Estimated heel BMD; High light scatter reticulocyte count; Lymphocyte count; Monocyte count; Monocyte % of WBC; Plateletcrit; Platelet count; White blood cell count	CD14_Mono
ZBED4	2	8	2	7	Estimated heel BMD; Hematocrit; Hb concentration; Mean platelet vol.; Neutrophil count; Neutrophil % of WBC; Platelet distribution width; Platelet count	CD14_Mono; NK
CST3	5	2	2	2	Estimated heel BMD; Monocyte count	CD14_Mono; CD16_Mono; ILC; NK_CD56bright; cDC2
RNMT	4	2	2	2	Estimated heel BMD; High light scatter reticulocyte % of RBC	CD14_Mono; CD16_Mono; CD8_TEM; NK
VWA8	5	9	2	6	Estimated heel BMD; High light scatter reticulocyte count; High light scatter reticulocyte % of RBC; Immature fraction of reticulocytes; Red blood cell count; Reticulocyte count; Reticulocyte fraction of RBC; Mean corpuscular vol.; Neutrophil count	CD14_Mono; CD16_Mono; CD8_TEM; NK; gdT
CYB5B	2	4	2	4	Estimated heel BMD; Monocyte % of WBC; Neutrophil count; Neutrophil % of WBC	CD14_Mono; CD4_Naive
ZNF500	3	8	3	6	Estimated heel BMD; Eosinophil count; Mean platelet vol.; Mean corpuscular Hb; Mean corpuscular vol.; Mean reticulocyte vol.; Mean sphered corpuscular vol.; Type 2 diabetes	CD14_Mono; CD4_TCM; NK
NOMO3	4	2	2	2	Estimated heel BMD; Mean sphered corpuscular vol.	CD14_Mono; CD8_TEM; NK; cDC2
FBXO31	3	4	2	4	Estimated heel BMD; Plateletcrit; Red cell distribution width; Monocyte % of WBC	CD14_Mono; CD16_Mono; cDC2
MEFV	2	2	2	2	Estimated heel BMD; Type 2 diabetes	CD14_Mono; CD16_Mono
MAN2B1	3	12	2	9.01214	Estimated heel BMD; Lymphocyte count; Mean corpuscular vol.; Neutrophil % of WBC; Red blood cell count; Mean corpuscular Hb; Mean corpuscular Hb concentration; Mean reticulocyte vol.; Mean sphered corpuscular vol.; Red cell distribution width; Hb concentration; Platelet count	CD14_Mono; CD4_TCM; cDC2
SGTA	1	4	2	4	Estimated heel BMD; Eosinophil count; Plateletcrit; Platelet count	CD14_Mono
MRPL4	6	14	2	9.09243	Estimated heel BMD; Monocyte count; Monocyte % of WBC; Platelet distribution width; High light scatter reticulocyte count; High light scatter reticulocyte % of RBC; Immature fraction of reticulocytes; Lymphocyte count; Reticulocyte count; Reticulocyte fraction of RBC; White blood cell count; Neutrophil count; Neutrophil % of WBC; Red cell distribution width	CD14_Mono; CD4_Naive; CD4_TCM; CD8_TCM; CD8_TEM; NK
CLEC11A	4	1	1	1	Estimated heel BMD	CD14_Mono; CD16_Mono; HSPC; cDC2
PON2	5	7	2	6	Estimated heel BMD; Monocyte % of WBC; Red cell distribution width; Mean sphered corpuscular vol.; High light scatter reticulocyte count; Plateletcrit; Reticulocyte count	CD14_Mono; CD16_Mono; CD4_TCM; NK; cDC2
GRB10	7	19	4	13.0702	Estimated heel BMD; Mean corpuscular Hb; Mean corpuscular vol.; Mean reticulocyte vol.; Mean sphered corpuscular vol.; Red blood cell count; Immature fraction of reticulocytes; Monocyte count; Monocyte % of WBC; Neutrophil count; Neutrophil % of WBC; Plateletcrit; Platelet count; Prostate cancer; Type 2 diabetes; White blood cell count; Basophil count; High light scatter reticulocyte % of RBC; Hb concentration	CD14_Mono; CD16_Mono; CD4_Naive; CD4_TCM; CD4_TEM; CD8_Naive; CD8_TCM
ENG	2	5	3	4	Estimated heel BMD; Hematocrit; Hb concentration; Red blood cell count; Type 2 diabetes	CD14_Mono; CD16_Mono
CDC37L1	6	15	2	9.01282	Estimated heel BMD; Hematocrit; Hb concentration; High light scatter reticulocyte count; High light scatter reticulocyte % of RBC; Mean corpuscular Hb; Mean corpuscular vol.; Mean reticulocyte vol.; Red blood cell count; Reticulocyte count; Reticulocyte fraction of RBC; Mean sphered corpuscular vol.; Plateletcrit; Platelet count; Mean corpuscular Hb concentration	CD14_Mono; CD4_Naive; CD4_TCM; CD8_Naive; CD8_TEM; NK
RGP1	2	13	3	11	Estimated heel BMD; Lymphocyte count; Mean corpuscular Hb; Mean corpuscular vol.; Mean platelet vol.; Plateletcrit; Platelet distribution width; Platelet count; Red blood cell count; Red cell distribution width; Type 2 diabetes; White blood cell count; Immature fraction of reticulocytes	CD14_Mono; CD16_Mono
PITRM1	3	1	1	1	Estimated heel BMD	CD14_Mono; CD4_Naive; CD4_TCM
CDK5RAP3	4	17	5	13.0586	Estimated heel BMD; Eosinophil count; Hematocrit; Hb concentration; Neutrophil count; Plateletcrit; Platelet count; Red blood cell count; White blood cell count; Cutaneous melanoma; Mean corpuscular Hb; Mean corpuscular vol.; Monocyte count; Monocyte % of WBC; Mean sphered corpuscular vol.; Type 1 diabetes; Type 2 diabetes	CD14_Mono; CD16_Mono; CD8_TEM; NK
SMARCD2	2	11	3	10	Estimated heel BMD; Hematocrit; Hb concentration; Lymphocyte count; Mean sphered corpuscular vol.; Plateletcrit; Red cell distribution width; Type 2 diabetes; White blood cell count; Mean corpuscular vol.; Mean platelet vol.	CD14_Mono; cDC2
SLC16A6	2	2	2	2	Estimated heel BMD; Monocyte count	CD14_Mono; cDC2
NAT9	2	13	3	10.0491	Estimated heel BMD; Eosinophil count; Monocyte count; Monocyte % of WBC; Mean reticulocyte vol.; Red cell distribution width; Type 2 diabetes; Basophil count; Mean platelet vol.; Neutrophil count; Reticulocyte count; Reticulocyte fraction of RBC; White blood cell count	CD14_Mono; CD16_Mono
SC5D	4	1	1	1	Estimated heel BMD	CD14_Mono; CD16_Mono; CD4_TCM; CD8_Naive
TCIRG1	12	12	3	8	Estimated heel BMD; Mean corpuscular vol.; Mean reticulocyte vol.; Mean sphered corpuscular vol.; Red blood cell count; Red cell distribution width; Mean corpuscular Hb; Reticulocyte count; Prostate cancer; High light scatter reticulocyte count; Plateletcrit; Reticulocyte fraction of RBC	CD14_Mono; CD16_Mono; CD4_CTL; CD4_Naive; CD4_TCM; CD8_Naive; CD8_TEM; NK; NK_CD56bright; Treg; cDC2; gdT
ADGRD1	3	4	3	4	Estimated heel BMD; Mean corpuscular vol.; Major depression; Mean sphered corpuscular vol.	CD14_Mono; CD16_Mono; cDC2
MRPL51	5	7	2	6	Estimated heel BMD; Lymphocyte count; Mean corpuscular vol.; Mean reticulocyte vol.; Mean sphered corpuscular vol.; Red cell distribution width; Neutrophil count	CD14_Mono; CD16_Mono; CD4_TCM; CD8_Naive; CD8_TCM
SLC27A6	1	2	2	2	Estimated heel BMD; Red cell distribution width	CD14_Mono
RARS1	10	2	2	2	Estimated heel BMD; Prostate cancer	CD14_Mono; CD16_Mono; CD4_CTL; CD4_TCM; CD4_TEM; CD8_TCM; CD8_TEM; MAIT; NK; gdT
STEAP3	2	3	3	3	Estimated heel BMD; Type 2 diabetes; Mean corpuscular Hb	CD14_Mono; cDC2
WLS	1	1	1	1	Estimated heel BMD	CD14_Mono
FAAH	1	5	3	5	Estimated heel BMD; High light scatter reticulocyte % of RBC; Immature fraction of reticulocytes; Plateletcrit; Prostate cancer	CD14_Mono
POLR1G	1	5	2	4	Estimated heel BMD; Mean platelet vol.; Plateletcrit; Platelet distribution width; Platelet count	CD14_Mono
SLC16A7	4	6	2	4	Estimated heel BMD; Mean corpuscular Hb; Mean corpuscular vol.; Mean sphered corpuscular vol.; Red blood cell count; Mean reticulocyte vol.	CD14_Mono; CD4_Naive; CD4_TCM; CD4_TEM
NUP43	4	8	5	7	Estimated heel BMD; Eosinophil count; Hematocrit; Hb concentration; Major depression; Red blood cell count; Cutaneous melanoma; Asthma	CD14_Mono; CD16_Mono; CD8_TEM; NK
PDS5A	9	14	2	12	Estimated heel BMD; Platelet distribution width; Red cell distribution width; Mean platelet vol.; Platelet count; Whole body BMD; Mean corpuscular vol.; Neutrophil % of WBC; High light scatter reticulocyte count; High light scatter reticulocyte % of RBC; Immature fraction of reticulocytes; Mean corpuscular Hb; Monocyte count; Monocyte % of WBC	CD14_Mono; CD16_Mono; CD4_Naive; CD4_TCM; CD8_Naive; CD8_TEM; NK; NK_CD56bright; cDC2
ZNF205	3	2	2	2	Estimated heel BMD; Mean sphered corpuscular vol.	CD14_Mono; cDC2; pDC
STAMBP	2	3	2	3	Estimated heel BMD; Hb concentration; Hematocrit	CD14_Mono; CD16_Mono
SSR1	2	7	3	6	Estimated heel BMD; Hematocrit; Hb concentration; Monocyte count; Monocyte % of WBC; Red blood cell count; Type 2 diabetes	CD14_Mono; CD16_Mono
DTD1	7	9	3	8	Estimated heel BMD; Hematocrit; Hb concentration; Platelet distribution width; Platelet count; Red blood cell count; Mean platelet vol.; Type 2 diabetes; Monocyte count	CD14_Mono; CD4_CTL; CD4_Naive; CD4_TCM; CD8_Naive; CD8_TEM; NK
FAM110A	4	2	2	2	Estimated heel BMD; Monocyte % of WBC	CD14_Mono; CD16_Mono; CD4_Naive; CD4_TCM
NSRP1	1	10	2	8.05937	Estimated heel BMD; Hematocrit; Hb concentration; Lymphocyte count; Monocyte count; Monocyte % of WBC; Mean platelet vol.; Neutrophil count; Red blood cell count; White blood cell count	CD14_Mono
STEAP4	2	3	2	3	Estimated heel BMD; Plateletcrit; Platelet count	CD14_Mono; cDC2
DGCR6L	1	1	1	1	Estimated heel BMD	CD14_Mono
CD68	4	14	3	12	Estimated heel BMD; Eosinophil count; Hematocrit; Hb concentration; Mean corpuscular Hb concentration; Monocyte count; Monocyte % of WBC; Mean platelet vol.; Plateletcrit; Platelet distribution width; Red blood cell count; Red cell distribution width; Cutaneous melanoma; Mean sphered corpuscular vol.	CD14_Mono; CD16_Mono; cDC2; pDC
PGAP6	16	24	3	14.0142	Estimated heel BMD; Hb concentration; High light scatter reticulocyte count; High light scatter reticulocyte % of RBC; Mean corpuscular Hb; Mean corpuscular Hb concentration; Mean corpuscular vol.; Mean reticulocyte vol.; Mean sphered corpuscular vol.; Red blood cell count; Reticulocyte count; Reticulocyte fraction of RBC; Skull BMD; Type 2 diabetes; Femur neck BMD; Lumbar spine BMD; Whole body BMD; Red cell distribution width; Plateletcrit; Hematocrit; Immature fraction of reticulocytes; Mean platelet vol.; Platelet count; Platelet distribution width	CD14_Mono; CD16_Mono; CD4_CTL; CD4_Naive; CD4_Proliferating; CD4_TCM; CD4_TEM; CD8_Naive; CD8_TCM; CD8_TEM; MAIT; NK; Treg; cDC2; dnT; gdT
GDF15	2	7	2	6.06447	Estimated heel BMD; Monocyte count; Neutrophil count; Neutrophil % of WBC; White blood cell count; Mean corpuscular vol.; Monocyte % of WBC	CD14_Mono; CD16_Mono
RAB11FIP4	5	4	3	4	Estimated heel BMD; Red cell distribution width; Skull BMD; Type 2 diabetes	CD14_Mono; CD16_Mono; CD4_Naive; CD4_TCM; CD8_Naive
ARHGEF11	2	12	3	9.04912	Estimated heel BMD; Monocyte count; Monocyte % of WBC; Neutrophil count; Prostate cancer; White blood cell count; Mean corpuscular Hb; Mean corpuscular vol.; Mean platelet vol.; Mean sphered corpuscular vol.; Platelet distribution width; Red blood cell count	CD14_Mono; CD16_Mono
ARF3	2	2	2	2	Estimated heel BMD; Platelet distribution width	CD14_Mono; CD16_Mono
REPS1	2	8	2	6	Estimated heel BMD; Eosinophil count; High light scatter reticulocyte count; High light scatter reticulocyte % of RBC; Plateletcrit; Platelet distribution width; Reticulocyte count; Reticulocyte fraction of RBC	CD14_Mono; CD16_Mono
DBNL	4	4	3	4	Estimated heel BMD; Type 2 diabetes; Mean platelet vol.; Plateletcrit	CD14_Mono; CD4_Naive; CD4_TCM; CD8_Naive
LIMD2	3	11	3	10	Estimated heel BMD; Hematocrit; Lymphocyte count; Mean corpuscular vol.; Monocyte count; Mean platelet vol.; Mean sphered corpuscular vol.; Plateletcrit; Red cell distribution width; Type 2 diabetes; White blood cell count	CD14_Mono; CD16_Mono; CD4_TCM
HS6ST1	6	5	2	5.00879	Estimated heel BMD; Lymphocyte count; Monocyte % of WBC; Neutrophil % of WBC; White blood cell count	CD14_Mono; CD4_Naive; CD4_TCM; CD8_TCM; CD8_TEM; NK
STXBP1	2	10	3	9	Estimated heel BMD; Platelet distribution width; Eosinophil count; High light scatter reticulocyte count; High light scatter reticulocyte % of RBC; Immature fraction of reticulocytes; Monocyte % of WBC; Neutrophil count; Neutrophil % of WBC; Prostate cancer	CD14_Mono; CD4_Naive
TLR2	4	5	3	4	Estimated heel BMD; Type 2 diabetes; High light scatter reticulocyte count; High light scatter reticulocyte % of RBC; Immature fraction of reticulocytes	CD14_Mono; CD16_Mono; CD4_Naive; cDC2
DNA2	4	3	2	3	Estimated heel BMD; Mean corpuscular vol.; Eosinophil count	CD14_Mono; CD4_Naive; CD4_Proliferating; NK
GPAT3	4	10	3	8	Estimated heel BMD; Breast cancer (Luminal A); Breast cancer (Overall); Cutaneous melanoma; High light scatter reticulocyte count; High light scatter reticulocyte % of RBC; Platelet distribution width; Reticulocyte count; Reticulocyte fraction of RBC; Red cell distribution width	CD14_Mono; CD4_Naive; CD4_TCM; cDC2
GABARAPL1	7	2	2	2	Estimated heel BMD; Lymphocyte count	CD14_Mono; CD4_CTL; CD4_TEM; CD8_TCM; NK; NK_CD56bright; gdT
HAPLN3	1	1	1	1	Estimated heel BMD	CD14_Mono
COPS3	4	14	2	10.0089	Estimated heel BMD; Mean corpuscular Hb; Mean corpuscular vol.; Mean platelet vol.; Mean reticulocyte vol.; Mean sphered corpuscular vol.; Neutrophil count; Neutrophil % of WBC; Platelet distribution width; Platelet count; Red blood cell count; Reticulocyte count; Hematocrit; Hb concentration	CD14_Mono; CD4_Naive; CD4_TCM; cDC2
SLC47A1	3	14	2	10.0088	Estimated heel BMD; Immature fraction of reticulocytes; Lymphocyte count; Mean corpuscular Hb; Mean corpuscular vol.; Mean platelet vol.; Mean reticulocyte vol.; Mean sphered corpuscular vol.; Red cell distribution width; Hematocrit; Hb concentration; Neutrophil % of WBC; Red blood cell count; White blood cell count	CD14_Mono; NK; pDC
EVA1B	2	2	2	2	Estimated heel BMD; Type 2 diabetes	CD14_Mono; cDC2
SYTL1	2	9	2	8	Estimated heel BMD; Eosinophil count; Neutrophil count; Neutrophil % of WBC; Plateletcrit; Platelet count; White blood cell count; Mean sphered corpuscular vol.; Platelet distribution width	CD14_Mono; CD16_Mono
CNIH4	13	18	4	13.0513	Estimated heel BMD; Monocyte % of WBC; Schizophrenia; High light scatter reticulocyte count; High light scatter reticulocyte % of RBC; Lymphocyte count; Mean corpuscular Hb; Mean corpuscular vol.; Neutrophil count; Neutrophil % of WBC; Red blood cell count; Red cell distribution width; Reticulocyte count; Reticulocyte fraction of RBC; Type 2 diabetes; White blood cell count; Hematocrit; Eosinophil count	CD14_Mono; CD16_Mono; CD4_CTL; CD4_Naive; CD4_TCM; CD4_TEM; CD8_Naive; CD8_TCM; CD8_TEM; NK; Treg; cDC2; gdT
LYG1	4	5	2	4	Estimated heel BMD; Mean corpuscular Hb; High light scatter reticulocyte count; High light scatter reticulocyte % of RBC; Immature fraction of reticulocytes	CD14_Mono; CD4_Naive; CD8_TEM; NK
SRD5A1	4	2	2	2	Estimated heel BMD; Eosinophil count	CD14_Mono; CD16_Mono; CD8_TEM; NK
GSN	3	13	3	11.0362	Estimated heel BMD; Hematocrit; Hb concentration; High light scatter reticulocyte % of RBC; Lymphocyte count; Monocyte count; Monocyte % of WBC; Mean platelet vol.; Neutrophil % of WBC; Plateletcrit; Platelet count; Red blood cell count; Type 2 diabetes	CD14_Mono; CD16_Mono; cDC2
EML3	2	13	2	10	Estimated heel BMD; Eosinophil count; High light scatter reticulocyte count; High light scatter reticulocyte % of RBC; Immature fraction of reticulocytes; Mean corpuscular Hb; Mean corpuscular Hb concentration; Neutrophil count; Neutrophil % of WBC; Platelet distribution width; Red cell distribution width; Reticulocyte count; Reticulocyte fraction of RBC	CD14_Mono; CD4_TCM
B3GAT3	3	14	2	9	Estimated heel BMD; High light scatter reticulocyte count; High light scatter reticulocyte % of RBC; Mean corpuscular Hb concentration; Mean reticulocyte vol.; Neutrophil % of WBC; Red cell distribution width; Reticulocyte count; Reticulocyte fraction of RBC; Mean corpuscular Hb; Mean corpuscular vol.; Mean sphered corpuscular vol.; Red blood cell count; Platelet count	CD14_Mono; CD4_TCM; CD8_TEM
IL18	3	2	2	2	Estimated heel BMD; Lymphocyte count	CD14_Mono; NK; cDC2
FOXO1	2	20	2	13.1057	Estimated heel BMD; Eosinophil count; Hematocrit; Hb concentration; High light scatter reticulocyte count; High light scatter reticulocyte % of RBC; Lymphocyte count; Mean corpuscular Hb; Mean corpuscular vol.; Monocyte count; Monocyte % of WBC; Mean reticulocyte vol.; Mean sphered corpuscular vol.; Neutrophil count; Neutrophil % of WBC; Plateletcrit; Platelet count; Red blood cell count; Reticulocyte count; Reticulocyte fraction of RBC	CD14_Mono; NK
MERTK	2	21	5	16.0415	Estimated heel BMD; Hematocrit; Hb concentration; Monocyte % of WBC; Multiple sclerosis; Neutrophil count; Neutrophil % of WBC; Plateletcrit; Platelet distribution width; Red blood cell count; Type 2 diabetes; White blood cell count; Colorectal cancer; High light scatter reticulocyte count; High light scatter reticulocyte % of RBC; Lymphocyte count; Mean corpuscular Hb; Mean reticulocyte vol.; Mean sphered corpuscular vol.; Platelet count; Reticulocyte count	CD14_Mono; CD16_Mono
INO80C	2	7	3	6	Estimated heel BMD; High light scatter reticulocyte % of RBC; Lymphocyte count; Plateletcrit; Platelet distribution width; Platelet count; Type 2 diabetes	CD14_Mono; NK
ROBO3	10	6	3	4	Estimated heel BMD; Mean corpuscular Hb; Mean corpuscular vol.; Mean sphered corpuscular vol.; Red blood cell count; Type 2 diabetes	CD14_Mono; CD4_CTL; CD4_Naive; CD4_TCM; CD4_TEM; CD8_Naive; CD8_TCM; CD8_TEM; NK; cDC2
DIPK1A	12	21	4	15.1116	Estimated heel BMD; Eosinophil count; Hematocrit; High light scatter reticulocyte count; High light scatter reticulocyte % of RBC; Immature fraction of reticulocytes; Lymphocyte count; Monocyte count; Monocyte % of WBC; Mean platelet vol.; Multiple sclerosis; Plateletcrit; Platelet distribution width; Platelet count; Red cell distribution width; Type 2 diabetes; Neutrophil % of WBC; Hb concentration; Neutrophil count; Red blood cell count; White blood cell count	CD14_Mono; CD16_Mono; CD4_Naive; CD4_TCM; CD4_TEM; CD8_Naive; CD8_TCM; CD8_TEM; MAIT; NK; Treg; gdT
CYP2U1	6	1	1	1	Estimated heel BMD	CD14_Mono; CD16_Mono; CD4_TCM; CD8_TEM; NK; pDC
RHOC	13	15	5	12	Estimated heel BMD; Plateletcrit; Platelet distribution width; Platelet count; Mean platelet vol.; Neutrophil count; White blood cell count; Monocyte count; Skull BMD; Whole body BMD; Crohn's disease; Inflammatory bowel disease; Type 1 diabetes; Schizophrenia; Type 2 diabetes	CD14_Mono; CD16_Mono; CD4_CTL; CD4_Naive; CD4_TCM; CD4_TEM; CD8_TCM; CD8_TEM; MAIT; NK; NK_CD56bright; NK_Proliferating; gdT
LARP1	2	13	2	9.00901	Estimated heel BMD; Hb concentration; High light scatter reticulocyte count; High light scatter reticulocyte % of RBC; Immature fraction of reticulocytes; Mean corpuscular Hb; Mean corpuscular Hb concentration; Mean corpuscular vol.; Red blood cell count; Red cell distribution width; Reticulocyte count; Reticulocyte fraction of RBC; Platelet count	CD14_Mono; CD16_Mono
TDRD9	2	11	3	9	Estimated heel BMD; High light scatter reticulocyte count; High light scatter reticulocyte % of RBC; Mean platelet vol.; Reticulocyte count; Reticulocyte fraction of RBC; Monocyte count; Mean sphered corpuscular vol.; Platelet distribution width; Type 2 diabetes; White blood cell count	CD14_Mono; CD16_Mono
CD109	4	5	3	5	Estimated heel BMD; Hb concentration; Plateletcrit; Platelet count; Colorectal cancer	CD14_Mono; CD4_Naive; CD4_TCM; cDC2
UBE2L6	2	4	2	4	Estimated heel BMD; Monocyte count; Mean platelet vol.; Plateletcrit	CD14_Mono; CD8_TEM
NTAQ1	5	2	2	2	Estimated heel BMD; Type 2 diabetes	CD14_Mono; CD16_Mono; CD4_Naive; CD4_TCM; cDC2
CCDC24	1	2	2	2	Estimated heel BMD; Eosinophil count	CD14_Mono
TPPP3	1	16	2	10	Estimated heel BMD; High light scatter reticulocyte count; High light scatter reticulocyte % of RBC; Lymphocyte count; Mean corpuscular Hb; Mean corpuscular Hb concentration; Mean corpuscular vol.; Mean platelet vol.; Mean reticulocyte vol.; Mean sphered corpuscular vol.; Neutrophil % of WBC; Platelet count; Red blood cell count; Reticulocyte count; Reticulocyte fraction of RBC; White blood cell count	CD14_Mono
SSU72	2	2	2	2	Estimated heel BMD; Inflammatory bowel disease	CD14_Mono; cDC2
TONSL	4	10	3	8	Estimated heel BMD; Mean corpuscular Hb; Mean corpuscular Hb concentration; Mean corpuscular vol.; Monocyte count; Mean reticulocyte vol.; Mean sphered corpuscular vol.; Platelet distribution width; Type 2 diabetes; White blood cell count	CD14_Mono; CD16_Mono; NK_CD56bright; cDC2
ZNF577	1	2	2	2	Estimated heel BMD; Plateletcrit	CD14_Mono
TPCN2	8	9	4	8	Estimated heel BMD; Monocyte % of WBC; Neutrophil count; Neutrophil % of WBC; Type 2 diabetes; Basophil count; White blood cell count; Mean corpuscular Hb; Prostate cancer	CD14_Mono; CD4_Naive; CD4_TCM; CD8_Naive; CD8_TCM; CD8_TEM; NK; NK_CD56bright
MELTF	2	5	3	5	Estimated heel BMD; Type 2 diabetes; Mean reticulocyte vol.; Neutrophil count; White blood cell count	CD14_Mono; CD16_Mono
SHROOM1	2	13	3	11	Estimated heel BMD; Eosinophil count; Mean corpuscular Hb; Red cell distribution width; High light scatter reticulocyte count; High light scatter reticulocyte % of RBC; Monocyte count; Monocyte % of WBC; Platelet distribution width; Platelet count; Reticulocyte count; Reticulocyte fraction of RBC; Type 2 diabetes	CD14_Mono; CD16_Mono
MIOS	1	3	2	3	Estimated heel BMD; Mean reticulocyte vol.; Red cell distribution width	CD14_Mono
SUGT1	5	6	2	5	Estimated heel BMD; Mean sphered corpuscular vol.; Hematocrit; Hb concentration; Red blood cell count; Red cell distribution width	CD14_Mono; CD16_Mono; CD4_TCM; CD8_TEM; NK
PGM2L1	3	5	3	5	Estimated heel BMD; Hematocrit; Platelet distribution width; Schizophrenia; Hb concentration	CD14_Mono; CD16_Mono; NK
WDR88	1	5	2	3	Estimated heel BMD; Mean corpuscular Hb; Mean corpuscular vol.; Mean reticulocyte vol.; Mean sphered corpuscular vol.	CD14_Mono
CACNB3	2	4	3	4	Estimated heel BMD; Plateletcrit; Hematocrit; Schizophrenia	CD14_Mono; CD8_TEM
TP53I13	1	8	2	7.0486	Estimated heel BMD; Monocyte count; Monocyte % of WBC; Mean platelet vol.; Neutrophil count; Plateletcrit; Platelet count; White blood cell count	CD14_Mono
TMC4	13	14	2	11	Estimated heel BMD; Hb concentration; High light scatter reticulocyte count; Mean sphered corpuscular vol.; Plateletcrit; Platelet count; Reticulocyte count; White blood cell count; Monocyte % of WBC; Neutrophil count; Platelet distribution width; Red blood cell count; Mean corpuscular Hb concentration; Reticulocyte fraction of RBC	CD14_Mono; CD4_CTL; CD4_Naive; CD4_TCM; CD4_TEM; CD8_TCM; CD8_TEM; MAIT; NK; NK_CD56bright; Treg; cDC2; gdT
SERPINF2	3	9	2	7	Estimated heel BMD; Hematocrit; Hb concentration; High light scatter reticulocyte count; Monocyte count; Red blood cell count; Reticulocyte count; Reticulocyte fraction of RBC; Platelet distribution width	CD14_Mono; cDC2; pDC
SPINDOC	1	4	2	3	Estimated heel BMD; Hematocrit; Hb concentration; Red blood cell count	CD14_Mono
SNTB2	4	11	5	10	Estimated heel BMD; Eosinophil count; Mean sphered corpuscular vol.; Plateletcrit; Platelet count; Cutaneous melanoma; High light scatter reticulocyte count; High light scatter reticulocyte % of RBC; Immature fraction of reticulocytes; Schizophrenia; Type 2 diabetes	CD14_Mono; CD16_Mono; NK; cDC2
AGPAT2	3	9	3	7	Estimated heel BMD; Hematocrit; Mean corpuscular Hb; Mean corpuscular vol.; Mean reticulocyte vol.; Red blood cell count; Mean platelet vol.; Asthma; Mean sphered corpuscular vol.	CD14_Mono; CD8_TEM; NK
UBE2E3	7	18	4	13.1214	Estimated heel BMD; Eosinophil count; Lymphocyte count; Mean corpuscular Hb; Mean corpuscular vol.; Monocyte count; Monocyte % of WBC; Mean reticulocyte vol.; Mean sphered corpuscular vol.; Red blood cell count; Bipolar disorder; Hematocrit; Hb concentration; Mean platelet vol.; Neutrophil count; Neutrophil % of WBC; White blood cell count; Prostate cancer	CD14_Mono; CD16_Mono; CD4_TCM; CD4_TEM; CD8_TEM; NK; Treg
RNF150	2	3	2	3	Estimated heel BMD; Monocyte count; Plateletcrit	CD14_Mono; cDC2
LRRC8D	6	7	2	6	Estimated heel BMD; Mean platelet vol.; Plateletcrit; Lymphocyte count; Platelet count; Monocyte count; White blood cell count	CD14_Mono; CD16_Mono; CD4_Naive; CD4_TCM; CD4_TEM; CD8_Naive
CTPS1	11	8	3	7	Estimated heel BMD; Plateletcrit; Platelet count; Neutrophil count; White blood cell count; Mean sphered corpuscular vol.; Cutaneous melanoma; Monocyte count	CD14_Mono; CD16_Mono; CD4_CTL; CD4_Naive; CD4_TCM; CD8_Naive; CD8_TEM; MAIT; NK; NK_CD56bright; gdT
C3AR1	5	11	2	9.06456	Estimated heel BMD; Monocyte count; Monocyte % of WBC; Mean platelet vol.; Neutrophil count; Neutrophil % of WBC; White blood cell count; Hb concentration; Mean reticulocyte vol.; Mean sphered corpuscular vol.; Platelet count	CD14_Mono; CD16_Mono; CD8_TEM; NK; cDC2
SULT1B1	2	1	1	1	Estimated heel BMD	CD14_Mono; CD4_Naive
ZNF519	5	1	1	1	Estimated heel BMD	CD14_Mono; CD4_TCM; CD8_TCM; CD8_TEM; NK
ZNF169	3	16	3	11	Estimated heel BMD; Hematocrit; Mean corpuscular Hb concentration; Mean platelet vol.; Mean reticulocyte vol.; Mean sphered corpuscular vol.; Red cell distribution width; Reticulocyte fraction of RBC; Type 2 diabetes; Monocyte count; Neutrophil count; White blood cell count; High light scatter reticulocyte count; High light scatter reticulocyte % of RBC; Mean corpuscular vol.; Reticulocyte count	CD14_Mono; CD4_TCM; NK
FAM20C	1	1	1	1	Estimated heel BMD	CD14_Mono
LCORL	9	14	3	10	Estimated heel BMD; High light scatter reticulocyte count; High light scatter reticulocyte % of RBC; Immature fraction of reticulocytes; Lymphocyte count; Plateletcrit; Platelet count; Red cell distribution width; Reticulocyte count; Reticulocyte fraction of RBC; Type 2 diabetes; Coronary artery disease; Neutrophil % of WBC; Mean platelet vol.	CD14_Mono; CD16_Mono; CD4_Naive; CD4_TCM; CD4_TEM; CD8_TEM; NK; NK_CD56bright; cDC2
CITED4	3	8	2	7	Estimated heel BMD; Plateletcrit; Platelet count; Red blood cell count; Monocyte % of WBC; Neutrophil count; Neutrophil % of WBC; White blood cell count	CD14_Mono; CD16_Mono; cDC2
CHST13	4	11	2	9.04901	Estimated heel BMD; Monocyte count; Monocyte % of WBC; Mean platelet vol.; Neutrophil count; Platelet count; White blood cell count; Eosinophil count; Plateletcrit; Reticulocyte fraction of RBC; Platelet distribution width	CD14_Mono; CD16_Mono; HSPC; cDC2
PITPNB	4	8	2	8	Estimated heel BMD; Mean corpuscular vol.; Monocyte % of WBC; Mean reticulocyte vol.; Red cell distribution width; Mean platelet vol.; Platelet distribution width; White blood cell count	CD14_Mono; CD4_Naive; CD4_TCM; CD8_TEM
PRR34	1	1	1	1	Estimated heel BMD	CD14_Mono
DGCR6	2	12	2	8	Estimated heel BMD; High light scatter reticulocyte count; High light scatter reticulocyte % of RBC; Immature fraction of reticulocytes; Mean platelet vol.; Mean sphered corpuscular vol.; Neutrophil count; Plateletcrit; Platelet count; Reticulocyte count; Reticulocyte fraction of RBC; White blood cell count	CD14_Mono; CD16_Mono
TMEM50A	13	19	2	13.0147	Estimated heel BMD; Hematocrit; Immature fraction of reticulocytes; Lymphocyte count; Mean corpuscular Hb; Mean corpuscular Hb concentration; Mean corpuscular vol.; Mean reticulocyte vol.; Mean sphered corpuscular vol.; Neutrophil % of WBC; Plateletcrit; Platelet distribution width; Platelet count; Red blood cell count; Red cell distribution width; Reticulocyte count; Reticulocyte fraction of RBC; Mean platelet vol.; Neutrophil count	CD14_Mono; CD16_Mono; CD4_CTL; CD4_Naive; CD4_TCM; CD4_TEM; CD8_Naive; CD8_TCM; CD8_TEM; MAIT; NK; Treg; gdT
KREMEN1	2	14	3	9	Estimated heel BMD; Eosinophil count; High light scatter reticulocyte count; High light scatter reticulocyte % of RBC; Immature fraction of reticulocytes; Monocyte count; Neutrophil count; Plateletcrit; Platelet distribution width; Platelet count; Reticulocyte count; Reticulocyte fraction of RBC; Type 2 diabetes; White blood cell count	CD14_Mono; CD16_Mono
TLCD2	4	11	2	9.04888	Estimated heel BMD; Hematocrit; Hb concentration; Monocyte count; Platelet distribution width; Red blood cell count; Reticulocyte count; Reticulocyte fraction of RBC; Monocyte % of WBC; Neutrophil count; White blood cell count	CD14_Mono; CD16_Mono; CD4_TCM; cDC2
C2orf76	3	4	3	4	Estimated heel BMD; Hematocrit; Hb concentration; Type 2 diabetes	CD14_Mono; cDC2; pDC
PLEKHN1	3	1	1	1	Estimated heel BMD	CD14_Mono; CD4_TEM; NK_CD56bright
ZNF490	6	15	3	10.0095	Estimated heel BMD; Hematocrit; Hb concentration; High light scatter reticulocyte % of RBC; Lymphocyte count; Mean corpuscular Hb; Mean corpuscular vol.; Mean reticulocyte vol.; Mean sphered corpuscular vol.; Platelet count; Red blood cell count; Reticulocyte fraction of RBC; Type 2 diabetes; Neutrophil % of WBC; Reticulocyte count	CD14_Mono; CD16_Mono; CD4_TCM; CD8_TCM; NK; cDC2
PRKAR1B	10	12	2	8.00903	Estimated heel BMD; Hematocrit; Hb concentration; Red blood cell count; Lymphocyte count; Platelet count; High light scatter reticulocyte count; Monocyte count; Mean corpuscular vol.; Mean corpuscular Hb; White blood cell count; Red cell distribution width	CD14_Mono; CD4_Naive; CD4_TCM; CD4_TEM; CD8_Naive; CD8_TCM; CD8_TEM; MAIT; NK; gdT
RUFY4	2	10	3	9	Estimated heel BMD; Monocyte % of WBC; Neutrophil count; Plateletcrit; Platelet distribution width; Platelet count; White blood cell count; Mean platelet vol.; Red cell distribution width; Type 2 diabetes	CD14_Mono; pDC
TOGARAM2	4	5	2	5	Estimated heel BMD; Eosinophil count; Mean platelet vol.; Mean reticulocyte vol.; Monocyte count	CD14_Mono; CD8_TEM; HSPC; NK
PLXNB2	2	8	3	7	Estimated heel BMD; Lymphocyte count; Monocyte count; Plateletcrit; Platelet count; Type 2 diabetes; Neutrophil % of WBC; Red blood cell count	CD14_Mono; CD16_Mono
TCF4	2	4	3	4	Estimated heel BMD; Major depression; Schizophrenia; Type 2 diabetes	CD14_Mono; NK
ARID5A	2	12	4	11	Estimated heel BMD; Eosinophil count; Lymphocyte count; Mean corpuscular Hb; Mean corpuscular vol.; Monocyte count; Monocyte % of WBC; Mean sphered corpuscular vol.; Red cell distribution width; Bipolar disorder; Cutaneous melanoma; Mean platelet vol.	CD14_Mono; CD16_Mono
ADH5	5	14	2	8	Estimated heel BMD; Mean corpuscular vol.; Mean platelet vol.; Mean sphered corpuscular vol.; Plateletcrit; Platelet count; Mean corpuscular Hb; Eosinophil count; High light scatter reticulocyte count; High light scatter reticulocyte % of RBC; Monocyte % of WBC; Mean reticulocyte vol.; Reticulocyte count; Reticulocyte fraction of RBC	CD14_Mono; CD16_Mono; CD8_TEM; NK; cDC2
DDRGK1	4	6	4	6	Estimated heel BMD; Lymphocyte count; White blood cell count; Parkinson's disease; Rheumatoid arthritis; Reticulocyte count	CD14_Mono; CD4_TCM; CD8_TEM; NK
MAP3K3	1	10	3	10	Estimated heel BMD; Hematocrit; Lymphocyte count; Mean corpuscular vol.; Mean platelet vol.; Mean sphered corpuscular vol.; Plateletcrit; Red cell distribution width; Type 2 diabetes; White blood cell count	CD14_Mono
DDO	3	11	2	7	Estimated heel BMD; High light scatter reticulocyte count; High light scatter reticulocyte % of RBC; Immature fraction of reticulocytes; Mean corpuscular Hb; Mean corpuscular vol.; Mean platelet vol.; Platelet distribution width; Red cell distribution width; Reticulocyte count; Reticulocyte fraction of RBC	CD14_Mono; CD16_Mono; cDC2
LINC00963	7	4	3	4	Estimated heel BMD; Mean reticulocyte vol.; Type 2 diabetes; Lymphocyte count	CD14_Mono; CD16_Mono; CD4_TCM; CD4_TEM; CD8_TEM; Treg; cDC2
OXLD1	12	16	3	12.01	Estimated heel BMD; Cutaneous melanoma; Hematocrit; Hb concentration; High light scatter reticulocyte count; Mean corpuscular Hb; Mean corpuscular vol.; Monocyte count; Monocyte % of WBC; Mean reticulocyte vol.; Mean sphered corpuscular vol.; Neutrophil % of WBC; Red blood cell count; Red cell distribution width; Reticulocyte count; Basal cell carcinoma	CD14_Mono; CD4_Naive; CD4_TCM; CD4_TEM; CD8_Naive; CD8_TCM; CD8_TEM; MAIT; NK; Treg; dnT; gdT
CDPF1	2	4	3	4	Estimated heel BMD; Eosinophil count; Monocyte count; Type 2 diabetes	CD14_Mono; CD8_TEM
NHSL1-AS1	2	3	2	3	Estimated heel BMD; Monocyte count; Monocyte % of WBC	CD14_Mono; CD16_Mono
ENSG00000228113	1	3	2	3	Estimated heel BMD; Plateletcrit; Platelet count	CD14_Mono
ZNF341-AS1	2	6	2	5	Estimated heel BMD; Mean corpuscular Hb; Mean corpuscular vol.; Monocyte count; Monocyte % of WBC; Mean sphered corpuscular vol.	CD14_Mono; CD16_Mono
GNG12-AS1	1	1	1	1	Estimated heel BMD	CD14_Mono
SMG7-AS1	2	8	4	7.05332	Estimated heel BMD; Monocyte count; Monocyte % of WBC; Mean sphered corpuscular vol.; Neutrophil % of WBC; Systemic lupus erythematosus; Type 2 diabetes; Neutrophil count	CD14_Mono; NK
ENSG00000233739	4	5	3	5	Estimated heel BMD; Mean platelet vol.; Platelet distribution width; Cutaneous melanoma; Platelet count	CD14_Mono; CD16_Mono; CD8_TEM; NK
ENSG00000234484	1	1	1	1	Estimated heel BMD	CD14_Mono
SNHG20	4	1	1	1	Estimated heel BMD	CD14_Mono; CD8_TEM; NK; NK_CD56bright
MICOS10-DT	1	1	1	1	Estimated heel BMD	CD14_Mono
LINC00607	1	1	1	1	Estimated heel BMD	CD14_Mono
PRKAR1B-AS1	5	7	2	5	Estimated heel BMD; Hematocrit; Hb concentration; Red blood cell count; High light scatter reticulocyte count; Reticulocyte count; Monocyte count	CD14_Mono; CD4_TCM; CD8_TCM; CD8_TEM; NK
ENSG00000238221	2	5	3	5	Estimated heel BMD; High light scatter reticulocyte count; High light scatter reticulocyte % of RBC; Plateletcrit; Type 2 diabetes	CD14_Mono; NK
B4GALT4-AS1	11	8	2	5	Estimated heel BMD; Red cell distribution width; High light scatter reticulocyte count; High light scatter reticulocyte % of RBC; Immature fraction of reticulocytes; Reticulocyte count; Reticulocyte fraction of RBC; White blood cell count	CD14_Mono; CD16_Mono; CD4_CTL; CD4_Naive; CD4_TCM; CD8_Naive; CD8_TCM; CD8_TEM; MAIT; NK; NK_CD56bright
LINC03014	1	4	2	3	Estimated heel BMD; Hematocrit; Hb concentration; Red blood cell count	CD14_Mono
SMIM20	5	2	2	2	Estimated heel BMD; Schizophrenia	CD14_Mono; CD16_Mono; CD8_TEM; NK; cDC2
LINC02506	5	1	1	1	Estimated heel BMD	CD14_Mono; CD16_Mono; NK_CD56bright; cDC2; pDC
ENSG00000254777	5	6	2	5.00818	Estimated heel BMD; Neutrophil count; Neutrophil % of WBC; White blood cell count; Lymphocyte count; Mean corpuscular Hb	CD14_Mono; CD4_TCM; CD8_Naive; NK; gdT
LINC02705	1	1	1	1	Estimated heel BMD	CD14_Mono
ENSG00000255031	4	9	2	5	Estimated heel BMD; High light scatter reticulocyte count; Mean corpuscular Hb; Mean corpuscular vol.; Mean reticulocyte vol.; Mean sphered corpuscular vol.; Red blood cell count; Red cell distribution width; Reticulocyte count	CD14_Mono; NK; NK_CD56bright; cDC2
ENSG00000255621	6	5	3	4	Estimated heel BMD; Hematocrit; Hb concentration; Red blood cell count; Type 2 diabetes	CD14_Mono; CD16_Mono; CD4_Naive; CD4_TEM; CD8_Naive; cDC2
PLBD1-AS1	2	1	1	1	Estimated heel BMD	CD14_Mono; CD16_Mono
GIHCG	7	6	2	5	Estimated heel BMD; Platelet distribution width; Red blood cell count; Hematocrit; Neutrophil count; White blood cell count	CD14_Mono; CD4_Naive; CD4_TCM; CD8_Naive; CD8_TCM; CD8_TEM; MAIT
ENSG00000257735	2	16	4	12.0159	Estimated heel BMD; Eosinophil count; Hematocrit; Hb concentration; High light scatter reticulocyte count; Lymphocyte count; Mean corpuscular Hb; Mean corpuscular vol.; Mean sphered corpuscular vol.; Neutrophil % of WBC; Plateletcrit; Prostate cancer; Red blood cell count; Reticulocyte count; Type 2 diabetes; White blood cell count	CD14_Mono; CD16_Mono
ENSG00000258234	2	17	4	13.0369	Estimated heel BMD; Eosinophil count; Hematocrit; Hb concentration; High light scatter reticulocyte count; Lymphocyte count; Mean corpuscular Hb; Mean corpuscular vol.; Mean sphered corpuscular vol.; Neutrophil count; Neutrophil % of WBC; Plateletcrit; Platelet count; Prostate cancer; Red blood cell count; Reticulocyte count; Type 2 diabetes	CD14_Mono; CD16_Mono
ENSG00000258851	7	14	4	12.0531	Estimated heel BMD; Lymphocyte count; Mean corpuscular vol.; Major depression; Monocyte count; Monocyte % of WBC; Mean platelet vol.; Platelet distribution width; Platelet count; Red cell distribution width; White blood cell count; Mean corpuscular Hb; Neutrophil % of WBC; Type 2 diabetes	CD14_Mono; CD16_Mono; CD4_Naive; CD4_TCM; CD8_TCM; CD8_TEM; NK
LINC02284	3	1	1	1	Estimated heel BMD	CD14_Mono; CD4_Naive; CD4_TCM
MIR3677HG	5	6	2	5	Estimated heel BMD; Eosinophil count; Monocyte count; Plateletcrit; Platelet count; White blood cell count	CD14_Mono; CD4_Naive; CD4_TCM; CD8_TEM; NK
LINC02861	6	18	4	12.0939	Estimated heel BMD; Monocyte count; Monocyte % of WBC; Mean platelet vol.; Platelet distribution width; Platelet count; Type 2 diabetes; Plateletcrit; Cutaneous melanoma; Lymphocyte count; Neutrophil count; Neutrophil % of WBC; Red cell distribution width; White blood cell count; High light scatter reticulocyte count; High light scatter reticulocyte % of RBC; Reticulocyte count; Reticulocyte fraction of RBC	CD14_Mono; CD4_CTL; CD8_TEM; MAIT; NK; gdT
LINC02987	5	2	2	2	Estimated heel BMD; Red cell distribution width	CD14_Mono; CD16_Mono; CD4_Naive; CD8_Naive; CD8_TEM
ENSG00000269514	4	20	4	14.0206	Estimated heel BMD; Eosinophil count; Hematocrit; Hb concentration; High light scatter reticulocyte count; Lymphocyte count; Mean corpuscular Hb; Mean corpuscular vol.; Mean sphered corpuscular vol.; Neutrophil % of WBC; Plateletcrit; Platelet count; Prostate cancer; Red blood cell count; Reticulocyte count; Type 2 diabetes; White blood cell count; Mean corpuscular Hb concentration; Red cell distribution width; Reticulocyte fraction of RBC	CD14_Mono; CD16_Mono; CD4_Naive; NK
ENSG00000269958	3	18	5	13.0471	Estimated heel BMD; Eosinophil count; Hematocrit; Hb concentration; High light scatter reticulocyte count; High light scatter reticulocyte % of RBC; Lymphocyte count; Major depression; Monocyte count; Monocyte % of WBC; Neutrophil % of WBC; Platelet distribution width; Prostate cancer; Red blood cell count; Reticulocyte count; Reticulocyte fraction of RBC; Schizophrenia; Type 2 diabetes	CD14_Mono; CD4_Naive; gdT
ENSG00000272908	5	1	1	1	Estimated heel BMD	CD14_Mono; CD8_TEM; NK; NK_CD56bright; gdT
ENSG00000276529	1	1	1	1	Estimated heel BMD	CD14_Mono
ENSG00000278730	9	14	6	12	Estimated heel BMD; Eosinophil count; Lymphocyte count; Mean corpuscular vol.; Major depression; Neutrophil % of WBC; Type 2 diabetes; Platelet distribution width; Prostate cancer; Type 1 diabetes; Mean corpuscular Hb; Coronary artery disease; Mean reticulocyte vol.; Mean sphered corpuscular vol.	CD14_Mono; CD16_Mono; CD4_Naive; CD4_TCM; CD4_TEM; CD8_Naive; CD8_TCM; CD8_TEM; Treg
ENSG00000278869	1	4	2	4	Estimated heel BMD; Mean platelet vol.; Platelet distribution width; Platelet count	CD14_Mono
ENSG00000288043	1	13	2	10	Estimated heel BMD; Eosinophil count; Hb concentration; High light scatter reticulocyte count; High light scatter reticulocyte % of RBC; Mean corpuscular Hb concentration; Mean platelet vol.; Mean reticulocyte vol.; Mean sphered corpuscular vol.; Platelet count; Red cell distribution width; Reticulocyte count; Reticulocyte fraction of RBC	CD14_Mono
ENSG00000288044	3	2	2	2	Estimated heel BMD; Red cell distribution width	CD14_Mono; CD16_Mono; cDC2
ENSG00000288757	1	1	1	1	Estimated heel BMD	CD14_Mono
ENSG00000288992	1	4	2	4.00626	Estimated heel BMD; Lymphocyte count; Neutrophil count; Neutrophil % of WBC	CD14_Mono
ENSG00000289013	3	6	2	5.07632	Estimated heel BMD; Lymphocyte count; Monocyte count; Monocyte % of WBC; Neutrophil count; Neutrophil % of WBC	CD14_Mono; CD16_Mono; cDC2
ENSG00000289526	6	8	2	6	Estimated heel BMD; Mean corpuscular Hb; Mean corpuscular vol.; Mean sphered corpuscular vol.; Red blood cell count; Monocyte count; Mean reticulocyte vol.; Red cell distribution width	CD14_Mono; CD4_Naive; CD4_TCM; CD4_TEM; CD8_Naive; CD8_TCM
ZNF876P	11	1	1	1	Estimated heel BMD	CD14_Mono; CD4_CTL; CD4_TCM; CD4_TEM; CD8_Naive; CD8_TCM; CD8_TEM; MAIT; NK; cDC2; gdT
ENSG00000291066	4	1	1	1	Estimated heel BMD	CD14_Mono; MAIT; NK; NK_CD56bright
CSNK1D	2	6	2	5.05933	Eczema; Lymphocyte count; Monocyte count; Monocyte % of WBC; Neutrophil count; White blood cell count	CD14_Mono; CD16_Mono
GFRA2	2	11	2	8	Eczema; Mean corpuscular Hb; Mean corpuscular vol.; Monocyte count; Monocyte % of WBC; Mean reticulocyte vol.; Mean sphered corpuscular vol.; Lymphocyte count; Mean platelet vol.; Platelet distribution width; Platelet count	CD14_Mono; CD16_Mono
ANKIB1	1	1	1	1	Eosinophil count	CD14_Mono
TMEM176A	3	9	1	7.04948	Eosinophil count; Hematocrit; Hb concentration; Lymphocyte count; Monocyte % of WBC; Neutrophil % of WBC; Red blood cell count; Mean corpuscular Hb; Monocyte count	CD14_Mono; CD16_Mono; cDC2
M6PR	15	25	3	16.0727	Eosinophil count; Hematocrit; Hb concentration; High light scatter reticulocyte count; High light scatter reticulocyte % of RBC; Immature fraction of reticulocytes; Mean corpuscular vol.; Monocyte count; Plateletcrit; Platelet distribution width; Reticulocyte count; Reticulocyte fraction of RBC; Type 1 diabetes; White blood cell count; Crohn's disease; Mean corpuscular Hb; Neutrophil count; Platelet count; Mean sphered corpuscular vol.; Prostate cancer; Red blood cell count; Lymphocyte count; Mean reticulocyte vol.; Inflammatory bowel disease; Neutrophil % of WBC	CD14_Mono; CD16_Mono; CD4_CTL; CD4_Naive; CD4_TCM; CD4_TEM; CD8_Naive; CD8_TCM; CD8_TEM; MAIT; NK; NK_CD56bright; Treg; cDC2; gdT
CD79B	7	12	2	9	Eosinophil count; Hematocrit; Hb concentration; Lymphocyte count; Monocyte % of WBC; Mean platelet vol.; Plateletcrit; Red blood cell count; White blood cell count; Asthma; Mean sphered corpuscular vol.; Mean reticulocyte vol.	CD14_Mono; CD16_Mono; CD4_CTL; CD4_TCM; CD8_TEM; NK; cDC2
RUNX3	3	22	3	14.03	Eosinophil count; Lymphocyte count; Platelet distribution width; Breast cancer (Luminal A); Asthma; Basophil count; Hematocrit; Hb concentration; Mean corpuscular vol.; Monocyte % of WBC; Mean platelet vol.; Mean reticulocyte vol.; Mean sphered corpuscular vol.; Neutrophil % of WBC; Plateletcrit; Red blood cell count; White blood cell count; High light scatter reticulocyte count; High light scatter reticulocyte % of RBC; Immature fraction of reticulocytes; Reticulocyte count; Reticulocyte fraction of RBC	CD14_Mono; CD4_TCM; Plasmablast
INPP4A	5	5	1	5	Eosinophil count; Red cell distribution width; Mean sphered corpuscular vol.; Neutrophil count; Platelet distribution width	CD14_Mono; CD16_Mono; CD4_Naive; CD4_TCM; cDC2
TAB2	5	5	3	5	Eosinophil count; Lymphocyte count; Neutrophil % of WBC; Asthma; Breast cancer (Overall)	CD14_Mono; CD16_Mono; CD4_Naive; CD4_TEM; CD8_TCM
CDK17	1	1	1	1	Eosinophil count	CD14_Mono
TRAM2	4	5	2	5	Eosinophil count; Monocyte % of WBC; Neutrophil count; Schizophrenia; Platelet count	CD14_Mono; CD16_Mono; CD4_TCM; cDC2
RHOA	1	12	2	8	Eosinophil count; High light scatter reticulocyte count; High light scatter reticulocyte % of RBC; Immature fraction of reticulocytes; Mean corpuscular Hb; Mean corpuscular vol.; Mean sphered corpuscular vol.; Plateletcrit; Platelet count; Prostate cancer; Reticulocyte count; Reticulocyte fraction of RBC	CD14_Mono
NUCB2	18	18	3	14	Eosinophil count; Mean platelet vol.; Neutrophil count; Plateletcrit; Platelet count; Red cell distribution width; Type 2 diabetes; White blood cell count; Mean corpuscular Hb; Mean corpuscular vol.; Platelet distribution width; Red blood cell count; Schizophrenia; Neutrophil % of WBC; Basophil count; High light scatter reticulocyte % of RBC; Reticulocyte count; Reticulocyte fraction of RBC	CD14_Mono; CD4_CTL; CD4_Naive; CD4_Proliferating; CD4_TCM; CD4_TEM; CD8_Naive; CD8_Proliferating; CD8_TCM; CD8_TEM; MAIT; NK; NK_CD56bright; NK_Proliferating; Plasmablast; Treg; dnT; gdT
NCK2	11	9	3	8	Eosinophil count; Mean corpuscular Hb; Mean corpuscular vol.; Monocyte count; Mean platelet vol.; Platelet distribution width; White blood cell count; Cutaneous melanoma; Alzheimer's disease	CD14_Mono; CD16_Mono; CD4_CTL; CD4_Naive; CD4_TCM; CD4_TEM; CD8_Naive; CD8_TCM; CD8_TEM; MAIT; gdT
FSCN1	5	6	1	5.03893	Eosinophil count; Monocyte count; Monocyte % of WBC; White blood cell count; Mean platelet vol.; Platelet distribution width	CD14_Mono; CD4_TCM; CD4_TEM; CD8_TCM; cDC2
PLOD1	8	11	2	9	Eosinophil count; Neutrophil % of WBC; Plateletcrit; Platelet count; Neutrophil count; Red cell distribution width; Asthma; Mean corpuscular Hb; Mean corpuscular vol.; Mean reticulocyte vol.; Platelet distribution width	CD14_Mono; CD4_CTL; CD8_TEM; MAIT; NK; NK_CD56bright; NK_Proliferating; gdT
BAX	5	12	1	9.07059	Eosinophil count; Lymphocyte count; Mean corpuscular Hb; Mean corpuscular vol.; Monocyte count; Mean reticulocyte vol.; Mean sphered corpuscular vol.; Neutrophil % of WBC; Red blood cell count; Red cell distribution width; White blood cell count; Monocyte % of WBC	CD14_Mono; CD16_Mono; CD4_Naive; CD8_Naive; cDC2
RPH3A	3	15	1	10	Eosinophil count; Hematocrit; Hb concentration; High light scatter reticulocyte count; High light scatter reticulocyte % of RBC; Lymphocyte count; Monocyte count; Plateletcrit; Platelet count; Reticulocyte count; Reticulocyte fraction of RBC; White blood cell count; Basophil count; Mean sphered corpuscular vol.; Neutrophil count	CD14_Mono; CD16_Mono; cDC2
ITPR3	10	32	6	23.0749	Eosinophil count; Mean corpuscular Hb; Monocyte count; Plateletcrit; Platelet distribution width; Platelet count; Rheumatoid arthritis; Systemic lupus erythematosus; Type 1 diabetes; Type 2 diabetes; Hematocrit; Hb concentration; Lymphocyte count; Mean platelet vol.; Neutrophil count; Red blood cell count; White blood cell count; Estimated heel BMD; Schizophrenia; Mean corpuscular vol.; Mean reticulocyte vol.; Mean sphered corpuscular vol.; Asthma; Inflammatory bowel disease; Bipolar disorder; High light scatter reticulocyte count; High light scatter reticulocyte % of RBC; Monocyte % of WBC; Multiple sclerosis; Red cell distribution width; Reticulocyte count; Reticulocyte fraction of RBC	CD14_Mono; CD4_CTL; CD4_Naive; CD4_TCM; CD8_Naive; CD8_TEM; MAIT; NK; NK_CD56bright; gdT
BCL2L13	4	8	1	6	Eosinophil count; Monocyte count; Neutrophil count; Neutrophil % of WBC; White blood cell count; Hematocrit; Hb concentration; Red blood cell count	CD14_Mono; CD16_Mono; CD4_TCM; cDC2
DESI1	5	8	2	7.04556	Eosinophil count; Plateletcrit; Lymphocyte count; Monocyte count; Monocyte % of WBC; Mean platelet vol.; Neutrophil % of WBC; Cutaneous melanoma	CD14_Mono; CD16_Mono; CD4_TCM; CD8_TEM; NK
SIRPB1	10	18	3	12.0654	Eosinophil count; High light scatter reticulocyte count; Monocyte count; Monocyte % of WBC; Mean platelet vol.; Neutrophil count; Plateletcrit; Platelet distribution width; White blood cell count; Schizophrenia; Type 1 diabetes; High light scatter reticulocyte % of RBC; Immature fraction of reticulocytes; Neutrophil % of WBC; Platelet count; Reticulocyte count; Reticulocyte fraction of RBC; Systemic lupus erythematosus	CD14_Mono; CD16_Mono; CD4_Naive; CD4_TCM; CD8_Naive; CD8_TCM; Treg; cDC2; dnT; pDC
SLC7A6OS	3	9	2	6	Eosinophil count; High light scatter reticulocyte count; High light scatter reticulocyte % of RBC; Immature fraction of reticulocytes; Mean sphered corpuscular vol.; Reticulocyte count; Reticulocyte fraction of RBC; White blood cell count; Cutaneous melanoma	CD14_Mono; CD16_Mono; CD8_TEM
CMC2	4	6	2	4	Eosinophil count; Mean corpuscular Hb; Mean corpuscular vol.; Mean reticulocyte vol.; Mean sphered corpuscular vol.; Type 2 diabetes	CD14_Mono; CD16_Mono; CD4_TCM; cDC2
LACTB	4	13	3	10	Eosinophil count; Mean platelet vol.; Platelet distribution width; Platelet count; Alzheimer's disease; Estimated heel BMD; High light scatter reticulocyte count; High light scatter reticulocyte % of RBC; Lymphocyte count; Monocyte % of WBC; Reticulocyte count; Reticulocyte fraction of RBC; White blood cell count	CD14_Mono; CD16_Mono; CD4_Naive; CD4_TCM
MAP4K1	2	1	1	1	Eosinophil count	CD14_Mono; CD16_Mono
TMEM176B	3	10	1	8.04954	Eosinophil count; Hematocrit; Hb concentration; Lymphocyte count; Monocyte % of WBC; Neutrophil % of WBC; Red blood cell count; Mean platelet vol.; Mean corpuscular Hb; Monocyte count	CD14_Mono; CD16_Mono; cDC2
GRPEL1	2	9	1	6.0646	Eosinophil count; Monocyte count; Monocyte % of WBC; Neutrophil count; Plateletcrit; Platelet count; White blood cell count; Mean corpuscular vol.; Neutrophil % of WBC	CD14_Mono; CD16_Mono
MLEC	3	15	1	10.0033	Eosinophil count; High light scatter reticulocyte count; Immature fraction of reticulocytes; Mean corpuscular Hb; Mean corpuscular vol.; Mean platelet vol.; Mean reticulocyte vol.; Mean sphered corpuscular vol.; Red blood cell count; Red cell distribution width; Reticulocyte count; Reticulocyte fraction of RBC; Basophil count; High light scatter reticulocyte % of RBC; Hb concentration	CD14_Mono; cDC2; pDC
TRPV4	1	13	1	8	Eosinophil count; Hematocrit; Hb concentration; High light scatter reticulocyte count; High light scatter reticulocyte % of RBC; Lymphocyte count; Mean sphered corpuscular vol.; Neutrophil % of WBC; Plateletcrit; Platelet count; Red blood cell count; Reticulocyte count; Reticulocyte fraction of RBC	CD14_Mono
SH2B3	3	18	1	13.0812	Eosinophil count; Hematocrit; Hb concentration; Lymphocyte count; Monocyte count; Monocyte % of WBC; Mean platelet vol.; Neutrophil % of WBC; Platelet distribution width; High light scatter reticulocyte count; High light scatter reticulocyte % of RBC; Mean corpuscular Hb; Mean corpuscular vol.; Red blood cell count; Red cell distribution width; Reticulocyte count; Reticulocyte fraction of RBC; White blood cell count	CD14_Mono; CD16_Mono; cDC2
LTBR	1	15	1	9	Eosinophil count; High light scatter reticulocyte count; High light scatter reticulocyte % of RBC; Lymphocyte count; Mean corpuscular Hb; Mean corpuscular vol.; Monocyte count; Monocyte % of WBC; Mean reticulocyte vol.; Mean sphered corpuscular vol.; Plateletcrit; Platelet distribution width; Platelet count; Reticulocyte count; Reticulocyte fraction of RBC	CD14_Mono
PEX7	2	18	1	12	Eosinophil count; High light scatter reticulocyte count; High light scatter reticulocyte % of RBC; Immature fraction of reticulocytes; Mean corpuscular Hb; Mean corpuscular vol.; Monocyte count; Mean platelet vol.; Mean reticulocyte vol.; Mean sphered corpuscular vol.; Neutrophil count; Neutrophil % of WBC; Platelet distribution width; Platelet count; Red blood cell count; Reticulocyte count; Reticulocyte fraction of RBC; White blood cell count	CD14_Mono; CD16_Mono
MAPKAPK3	2	11	2	6	Eosinophil count; High light scatter reticulocyte count; High light scatter reticulocyte % of RBC; Immature fraction of reticulocytes; Mean corpuscular Hb; Mean corpuscular vol.; Mean reticulocyte vol.; Mean sphered corpuscular vol.; Reticulocyte count; Reticulocyte fraction of RBC; Major depression	CD14_Mono; CD16_Mono
NKTR	3	1	1	1	Eosinophil count	CD14_Mono; CD8_TEM; NK
PCYOX1	3	15	1	9	Eosinophil count; High light scatter reticulocyte count; High light scatter reticulocyte % of RBC; Immature fraction of reticulocytes; Mean platelet vol.; Reticulocyte count; Reticulocyte fraction of RBC; Hb concentration; Mean corpuscular vol.; Mean reticulocyte vol.; Mean sphered corpuscular vol.; Plateletcrit; Platelet count; Red blood cell count; Red cell distribution width	CD14_Mono; CD4_Naive; CD4_TCM
MFN2	3	9	2	8.02368	Eosinophil count; Lymphocyte count; Mean corpuscular vol.; Mean platelet vol.; Neutrophil % of WBC; Plateletcrit; Platelet count; Psoriasis; Neutrophil count	CD14_Mono; CD16_Mono; cDC2
PIK3R3	10	29	4	20.075	Eosinophil count; Hematocrit; Hb concentration; High light scatter reticulocyte count; High light scatter reticulocyte % of RBC; Lymphocyte count; Mean corpuscular Hb; Mean corpuscular vol.; Monocyte count; Mean sphered corpuscular vol.; Neutrophil count; Neutrophil % of WBC; Plateletcrit; Platelet count; Red blood cell count; Red cell distribution width; Reticulocyte count; Reticulocyte fraction of RBC; Type 1 diabetes; Type 2 diabetes; White blood cell count; Breast cancer (Luminal A); Breast cancer (Overall); Mean reticulocyte vol.; Platelet distribution width; Prostate cancer; Immature fraction of reticulocytes; Mean platelet vol.; Ulcerative colitis	CD14_Mono; CD16_Mono; CD4_TCM; CD8_TEM; HSPC; MAIT; NK; NK_CD56bright; Treg; cDC2
MAN1C1	6	4	1	4	Eosinophil count; Mean platelet vol.; Mean sphered corpuscular vol.; Platelet count	CD14_Mono; CD4_TEM; CD8_Naive; CD8_TEM; MAIT; NK
ALDH8A1	9	22	1	12.0134	Eosinophil count; Hematocrit; Hb concentration; High light scatter reticulocyte count; High light scatter reticulocyte % of RBC; Immature fraction of reticulocytes; Lymphocyte count; Mean corpuscular Hb; Mean corpuscular Hb concentration; Mean corpuscular vol.; Monocyte count; Mean sphered corpuscular vol.; Neutrophil count; Plateletcrit; Platelet count; Red blood cell count; Red cell distribution width; Reticulocyte count; Reticulocyte fraction of RBC; White blood cell count; Platelet distribution width; Basophil count	CD14_Mono; CD4_Naive; CD4_TCM; CD4_TEM; CD8_Naive; CD8_TCM; CD8_TEM; NK; Treg
VPS4B	2	5	1	5	Eosinophil count; Monocyte count; Monocyte % of WBC; Mean reticulocyte vol.; Mean sphered corpuscular vol.	CD14_Mono; CD8_TEM
CSTA	2	13	1	7.00885	Eosinophil count; High light scatter reticulocyte count; High light scatter reticulocyte % of RBC; Mean corpuscular Hb; Mean corpuscular vol.; Mean sphered corpuscular vol.; Reticulocyte count; Reticulocyte fraction of RBC; Hematocrit; Hb concentration; Plateletcrit; Platelet count; Red blood cell count	CD14_Mono; cDC2
BATF3	3	11	3	9.02806	Eosinophil count; Hematocrit; Hb concentration; Lymphocyte count; Neutrophil count; Neutrophil % of WBC; Platelet count; Type 1 diabetes; Estimated heel BMD; Mean sphered corpuscular vol.; Plateletcrit	CD14_Mono; CD16_Mono; cDC2
TRERF1	2	9	1	7.05427	Eosinophil count; Lymphocyte count; Monocyte count; Neutrophil count; Neutrophil % of WBC; Plateletcrit; Platelet count; White blood cell count; Mean reticulocyte vol.	CD14_Mono; CD16_Mono
PSMF1	1	4	1	4	Eosinophil count; Mean reticulocyte vol.; Mean sphered corpuscular vol.; Red cell distribution width	CD14_Mono
CLN6	3	7	1	4	Eosinophil count; High light scatter reticulocyte count; High light scatter reticulocyte % of RBC; Immature fraction of reticulocytes; Hematocrit; Hb concentration; Red blood cell count	CD14_Mono; CD16_Mono; cDC2
KLHDC7B	2	9	2	7	Eosinophil count; Lymphocyte count; Mean corpuscular Hb; Mean corpuscular vol.; Mean platelet vol.; Mean reticulocyte vol.; Mean sphered corpuscular vol.; Red blood cell count; Cutaneous melanoma	CD14_Mono; CD16_Mono
LGALS3	11	20	2	13	Eosinophil count; High light scatter reticulocyte count; High light scatter reticulocyte % of RBC; Immature fraction of reticulocytes; Mean corpuscular Hb; Mean corpuscular vol.; Mean platelet vol.; Mean sphered corpuscular vol.; Plateletcrit; Platelet count; Prostate cancer; Red blood cell count; Reticulocyte count; Reticulocyte fraction of RBC; Lymphocyte count; Neutrophil count; Red cell distribution width; White blood cell count; Mean reticulocyte vol.; Platelet distribution width	CD14_Mono; CD4_CTL; CD4_TCM; CD4_TEM; CD8_TCM; CD8_TEM; MAIT; NK; Treg; cDC2; gdT
UBQLN1	3	3	1	3	Eosinophil count; Monocyte count; Monocyte % of WBC	CD14_Mono; CD16_Mono; CD4_TCM
USP15	4	12	2	9	Eosinophil count; Monocyte % of WBC; White blood cell count; Estimated heel BMD; Platelet distribution width; High light scatter reticulocyte count; Mean sphered corpuscular vol.; Plateletcrit; Platelet count; Red cell distribution width; Reticulocyte count; Reticulocyte fraction of RBC	CD14_Mono; CD4_Naive; CD4_TCM; Treg
NUSAP1	2	12	2	10.0327	Eosinophil count; Lymphocyte count; Mean corpuscular vol.; Mean platelet vol.; Neutrophil count; Neutrophil % of WBC; Plateletcrit; Platelet distribution width; Red blood cell count; Red cell distribution width; Type 2 diabetes; White blood cell count	CD14_Mono; CD4_Naive
RASGEF1B	1	1	1	1	Eosinophil count	CD14_Mono
GPR84	1	14	1	9	Eosinophil count; High light scatter reticulocyte count; High light scatter reticulocyte % of RBC; Immature fraction of reticulocytes; Mean corpuscular Hb; Mean corpuscular vol.; Monocyte count; Monocyte % of WBC; Mean platelet vol.; Mean sphered corpuscular vol.; Platelet distribution width; Platelet count; Red blood cell count; Reticulocyte fraction of RBC	CD14_Mono
CMTM3	10	9	1	7.04573	Eosinophil count; Lymphocyte count; Monocyte count; Monocyte % of WBC; Mean platelet vol.; Neutrophil % of WBC; High light scatter reticulocyte count; Red blood cell count; Reticulocyte count	CD14_Mono; CD16_Mono; CD4_CTL; CD4_Naive; CD4_TCM; CD4_TEM; CD8_TCM; CD8_TEM; NK; cDC2
MMEL1	3	6	2	6	Eosinophil count; Monocyte count; Multiple sclerosis; Plateletcrit; Rheumatoid arthritis; Ulcerative colitis	CD14_Mono; CD16_Mono; CD8_Naive
ADAMTSL4	2	6	1	5.02322	Eosinophil count; Lymphocyte count; Monocyte count; Neutrophil % of WBC; White blood cell count; Mean platelet vol.	CD14_Mono; CD16_Mono
HORMAD1	2	23	5	17.1166	Eosinophil count; Mean corpuscular Hb; Mean corpuscular vol.; Monocyte count; Monocyte % of WBC; Mean platelet vol.; Platelet count; Red blood cell count; White blood cell count; Coronary artery disease; Cutaneous melanoma; Crohn's disease; Estimated heel BMD; Inflammatory bowel disease; Lymphocyte count; Mean reticulocyte vol.; Mean sphered corpuscular vol.; Neutrophil count; Neutrophil % of WBC; Plateletcrit; Prostate cancer; Reticulocyte count; Reticulocyte fraction of RBC	CD14_Mono; CD16_Mono
MEIS1	1	15	1	9	Eosinophil count; Hematocrit; Hb concentration; High light scatter reticulocyte count; High light scatter reticulocyte % of RBC; Monocyte count; Mean platelet vol.; Mean reticulocyte vol.; Neutrophil count; Plateletcrit; Platelet distribution width; Platelet count; Red blood cell count; Reticulocyte count; White blood cell count	CD14_Mono
ATG3	2	1	1	1	Eosinophil count	CD14_Mono; CD16_Mono
SCD5	13	22	2	14.0677	Eosinophil count; Lymphocyte count; Monocyte count; Mean platelet vol.; Mean reticulocyte vol.; Mean sphered corpuscular vol.; Neutrophil % of WBC; Platelet distribution width; Reticulocyte count; White blood cell count; Hematocrit; High light scatter reticulocyte count; High light scatter reticulocyte % of RBC; Mean corpuscular Hb; Mean corpuscular vol.; Neutrophil count; Platelet count; Prostate cancer; Red blood cell count; Red cell distribution width; Reticulocyte fraction of RBC; Hb concentration	CD14_Mono; CD4_CTL; CD4_Proliferating; CD4_TEM; CD8_Proliferating; CD8_TCM; CD8_TEM; MAIT; NK; NK_CD56bright; NK_Proliferating; dnT; gdT
PNRC1	4	9	1	6.05321	Eosinophil count; Monocyte count; Monocyte % of WBC; Neutrophil % of WBC; High light scatter reticulocyte count; High light scatter reticulocyte % of RBC; Neutrophil count; Reticulocyte count; Reticulocyte fraction of RBC	CD14_Mono; CD16_Mono; CD8_TCM; cDC2
SSC4D	1	2	1	2	Eosinophil count; Mean platelet vol.	CD14_Mono
UGCG	3	6	1	5.04895	Eosinophil count; Monocyte count; Monocyte % of WBC; Neutrophil count; Plateletcrit; White blood cell count	CD14_Mono; CD4_TCM; CD8_TEM
PAK1	7	6	1	5	Eosinophil count; Plateletcrit; Platelet distribution width; Platelet count; Mean platelet vol.; Monocyte count	CD14_Mono; CD16_Mono; CD4_Naive; CD8_Naive; CD8_TEM; NK; cDC2
MGAT5	10	7	2	5.00219	Eosinophil count; Cutaneous melanoma; Mean corpuscular Hb; Mean corpuscular vol.; Hb concentration; Mean sphered corpuscular vol.; Red blood cell count	CD14_Mono; CD4_Naive; CD4_TCM; CD4_TEM; CD8_Naive; CD8_TCM; MAIT; NK; NK_CD56bright; gdT
ATP5F1A	9	21	1	12.0141	Eosinophil count; Hematocrit; Hb concentration; High light scatter reticulocyte count; High light scatter reticulocyte % of RBC; Immature fraction of reticulocytes; Mean corpuscular Hb; Mean corpuscular Hb concentration; Mean corpuscular vol.; Monocyte count; Mean platelet vol.; Mean reticulocyte vol.; Mean sphered corpuscular vol.; Neutrophil count; Platelet distribution width; Platelet count; Red blood cell count; Red cell distribution width; Reticulocyte count; Reticulocyte fraction of RBC; White blood cell count	CD14_Mono; CD16_Mono; CD4_Naive; CD4_TCM; CD8_Naive; CD8_TEM; NK; Treg; cDC2
HAUS1	7	22	1	12.0141	Eosinophil count; Hematocrit; Hb concentration; High light scatter reticulocyte count; High light scatter reticulocyte % of RBC; Immature fraction of reticulocytes; Mean corpuscular Hb; Mean corpuscular vol.; Monocyte count; Mean platelet vol.; Mean reticulocyte vol.; Mean sphered corpuscular vol.; Neutrophil count; Platelet count; Red blood cell count; Red cell distribution width; Reticulocyte count; Reticulocyte fraction of RBC; White blood cell count; Mean corpuscular Hb concentration; Plateletcrit; Platelet distribution width	CD14_Mono; CD4_Naive; CD4_TCM; CD8_TEM; NK; Treg; cDC2
RASGRP3	8	6	1	4	Eosinophil count; High light scatter reticulocyte count; High light scatter reticulocyte % of RBC; Reticulocyte count; Reticulocyte fraction of RBC; Platelet distribution width	CD14_Mono; CD16_Mono; CD4_Naive; CD4_TCM; CD8_Naive; CD8_TEM; NK; cDC2
ZNF117	8	8	1	6.06477	Eosinophil count; Monocyte count; Monocyte % of WBC; Neutrophil count; Neutrophil % of WBC; White blood cell count; Reticulocyte count; Reticulocyte fraction of RBC	CD14_Mono; CD16_Mono; CD4_Naive; CD4_TCM; CD8_Naive; CD8_TCM; CD8_TEM; NK
RWDD2B	7	16	2	10	Eosinophil count; High light scatter reticulocyte count; High light scatter reticulocyte % of RBC; Immature fraction of reticulocytes; Mean corpuscular Hb; Mean corpuscular vol.; Mean sphered corpuscular vol.; Neutrophil count; Red blood cell count; Reticulocyte count; Reticulocyte fraction of RBC; White blood cell count; Plateletcrit; Platelet count; Type 2 diabetes; Monocyte % of WBC	CD14_Mono; CD4_Naive; CD4_TCM; CD4_TEM; CD8_Naive; CD8_TEM; NK
FZD1	3	3	1	3	Eosinophil count; Lymphocyte count; White blood cell count	CD14_Mono; CD16_Mono; cDC2
SLC35B2	1	3	1	3	Eosinophil count; Lymphocyte count; Monocyte count	CD14_Mono
IFNGR2	9	14	2	12	Eosinophil count; Mean corpuscular Hb; Mean corpuscular vol.; Mean sphered corpuscular vol.; Plateletcrit; Platelet count; Rheumatoid arthritis; Red blood cell count; Red cell distribution width; Mean reticulocyte vol.; Crohn's disease; Inflammatory bowel disease; Monocyte % of WBC; High light scatter reticulocyte % of RBC	CD14_Mono; CD4_CTL; CD4_Naive; CD4_TCM; CD8_Naive; CD8_TEM; NK; Treg; cDC2
CPAMD8	1	1	1	1	Eosinophil count	CD14_Mono
ZG16B	2	1	1	1	Eosinophil count	CD14_Mono; CD16_Mono
RBP7	2	9	1	8.0599	Eosinophil count; Monocyte count; Monocyte % of WBC; Neutrophil count; Platelet distribution width; White blood cell count; Lymphocyte count; Mean platelet vol.; Reticulocyte count	CD14_Mono; CD16_Mono
LAPTM5	11	8	1	6.05376	Eosinophil count; Monocyte count; Neutrophil count; White blood cell count; Plateletcrit; Platelet count; Neutrophil % of WBC; Lymphocyte count	CD14_Mono; CD16_Mono; CD4_TCM; CD8_TCM; CD8_TEM; NK; NK_CD56bright; Treg; cDC2; gdT; pDC
CCDC112	4	2	2	2	Eosinophil count; Inflammatory bowel disease	CD14_Mono; CD16_Mono; CD4_Naive; CD4_TCM
CPSF2	7	2	1	2	Eosinophil count; Reticulocyte count	CD14_Mono; CD4_Naive; CD4_TCM; CD8_Naive; CD8_TEM; MAIT; NK
IFI27L1	2	1	1	1	Eosinophil count	CD14_Mono; NK
ZNF592	4	10	1	7	Eosinophil count; Monocyte % of WBC; Mean sphered corpuscular vol.; Neutrophil count; Neutrophil % of WBC; Plateletcrit; Platelet count; Mean corpuscular Hb; Mean corpuscular vol.; Mean reticulocyte vol.	CD14_Mono; CD16_Mono; CD4_Naive; CD4_TCM
RNASE2	2	5	1	3	Eosinophil count; High light scatter reticulocyte count; High light scatter reticulocyte % of RBC; Reticulocyte count; Reticulocyte fraction of RBC	CD14_Mono; CD16_Mono
GPR27	6	11	1	9	Eosinophil count; Hb concentration; Lymphocyte count; Monocyte count; Monocyte % of WBC; Mean platelet vol.; Red cell distribution width; Plateletcrit; High light scatter reticulocyte % of RBC; Reticulocyte fraction of RBC; Mean corpuscular Hb concentration	CD14_Mono; CD16_Mono; CD4_CTL; CD8_TEM; HSPC; cDC2
FPR2	2	4	1	4	Eosinophil count; Lymphocyte count; Neutrophil % of WBC; Plateletcrit	CD14_Mono; CD16_Mono
FPR1	3	6	1	5.0455	Eosinophil count; Lymphocyte count; Neutrophil % of WBC; Monocyte count; Monocyte % of WBC; Plateletcrit	CD14_Mono; CD16_Mono; cDC2
MRM3	2	4	2	4	Eosinophil count; Mean platelet vol.; Mean reticulocyte vol.; Prostate cancer	CD14_Mono; CD4_TCM
TEFM	2	13	1	10	Eosinophil count; Hematocrit; Hb concentration; Immature fraction of reticulocytes; Mean corpuscular Hb; Mean corpuscular vol.; Monocyte count; Monocyte % of WBC; Mean reticulocyte vol.; Mean sphered corpuscular vol.; Neutrophil % of WBC; Platelet distribution width; Red cell distribution width	CD14_Mono; CD16_Mono
AKIRIN1	2	11	2	7.00528	Eosinophil count; Lymphocyte count; Mean corpuscular Hb; Mean corpuscular vol.; Mean sphered corpuscular vol.; Neutrophil % of WBC; White blood cell count; Asthma; High light scatter reticulocyte count; High light scatter reticulocyte % of RBC; Reticulocyte fraction of RBC	CD14_Mono; NK
TMEM70	2	5	1	5	Eosinophil count; Lymphocyte count; Mean corpuscular vol.; Mean sphered corpuscular vol.; White blood cell count	CD14_Mono; CD4_TCM
BNIP3	5	11	1	8	Eosinophil count; High light scatter reticulocyte count; High light scatter reticulocyte % of RBC; Mean corpuscular Hb; Mean corpuscular vol.; Neutrophil count; Red cell distribution width; Reticulocyte count; Monocyte count; Neutrophil % of WBC; White blood cell count	CD14_Mono; CD4_TCM; CD4_TEM; CD8_TEM; NK
MAN1B1	1	8	2	7	Eosinophil count; Lymphocyte count; Monocyte % of WBC; Neutrophil count; Platelet distribution width; Platelet count; Type 2 diabetes; White blood cell count	CD14_Mono
GIMAP7	6	14	2	10.0267	Eosinophil count; Hematocrit; Hb concentration; High light scatter reticulocyte count; High light scatter reticulocyte % of RBC; Immature fraction of reticulocytes; Lymphocyte count; Mean platelet vol.; Neutrophil % of WBC; Red blood cell count; Reticulocyte count; Reticulocyte fraction of RBC; Type 2 diabetes; Neutrophil count	CD14_Mono; CD4_Naive; CD4_TCM; CD8_Naive; CD8_TCM; NK_CD56bright
ZNF467	4	6	1	6	Eosinophil count; Mean corpuscular Hb; Mean corpuscular vol.; Monocyte count; Monocyte % of WBC; Mean platelet vol.	CD14_Mono; CD16_Mono; CD4_Naive; cDC2
PHLDA2	2	16	2	11	Eosinophil count; Hematocrit; Hb concentration; High light scatter reticulocyte count; High light scatter reticulocyte % of RBC; Monocyte count; Mean platelet vol.; Neutrophil count; Platelet distribution width; Platelet count; Red blood cell count; Reticulocyte count; Reticulocyte fraction of RBC; Type 2 diabetes; White blood cell count; Lymphocyte count	CD14_Mono; cDC2
TMEM121B	1	5	1	4.04893	Eosinophil count; Monocyte count; Monocyte % of WBC; Neutrophil count; White blood cell count	CD14_Mono
KIAA2026	2	4	1	3	Eosinophil count; Mean reticulocyte vol.; Mean sphered corpuscular vol.; Red blood cell count	CD14_Mono; NK
SETD3	4	4	1	4	Eosinophil count; Monocyte count; Monocyte % of WBC; Platelet distribution width	CD14_Mono; CD16_Mono; NK; cDC2
OLIG1	2	1	1	1	Eosinophil count	CD14_Mono; CD16_Mono
LINC00482	2	1	1	1	Eosinophil count	CD14_Mono; CD16_Mono
LILRB4	1	2	1	2	Eosinophil count; Red blood cell count	CD14_Mono
SLIT1	3	11	2	8.11404	Eosinophil count; Lymphocyte count; Monocyte count; Monocyte % of WBC; Mean sphered corpuscular vol.; Neutrophil count; Neutrophil % of WBC; Type 2 diabetes; White blood cell count; Basophil count; Platelet distribution width	CD14_Mono; CD16_Mono; NK
SIRPB2	3	6	1	6	Eosinophil count; Mean platelet vol.; Plateletcrit; Platelet distribution width; Monocyte count; Mean reticulocyte vol.	CD14_Mono; CD16_Mono; cDC2
RYR1	1	2	1	2	Eosinophil count; Platelet distribution width	CD14_Mono
TXNRD3	3	11	1	8.04911	Eosinophil count; Monocyte count; Monocyte % of WBC; Mean platelet vol.; Neutrophil count; Plateletcrit; Platelet distribution width; Platelet count; White blood cell count; Mean sphered corpuscular vol.; Reticulocyte count	CD14_Mono; CD4_Naive; NK
FAM118B	2	9	1	6	Eosinophil count; Platelet count; Basophil count; High light scatter reticulocyte count; High light scatter reticulocyte % of RBC; Lymphocyte count; Neutrophil % of WBC; Reticulocyte count; Reticulocyte fraction of RBC	CD14_Mono; CD16_Mono
MIER1	5	11	2	8	Eosinophil count; Crohn's disease; Hb concentration; Lymphocyte count; Monocyte count; Plateletcrit; Platelet count; Red blood cell count; White blood cell count; Hematocrit; Neutrophil count	CD14_Mono; CD4_Naive; CD4_TCM; CD4_TEM; CD8_TEM
DDX39B	7	38	7	26.1465	Eosinophil count; Hematocrit; Hb concentration; High light scatter reticulocyte count; High light scatter reticulocyte % of RBC; Immature fraction of reticulocytes; Lymphocyte count; Mean corpuscular Hb; Mean corpuscular vol.; Monocyte % of WBC; Mean platelet vol.; Mean reticulocyte vol.; Mean sphered corpuscular vol.; Neutrophil count; Neutrophil % of WBC; Rheumatoid arthritis; Red blood cell count; Red cell distribution width; Reticulocyte count; Reticulocyte fraction of RBC; Schizophrenia; Systemic lupus erythematosus; Type 2 diabetes; White blood cell count; Estimated heel BMD; Eczema; Multiple sclerosis; Basophil count; Crohn's disease; Mean corpuscular Hb concentration; Monocyte count; Platelet count; Psoriasis; Type 1 diabetes; Asthma; Colorectal cancer; Ulcerative colitis; Cutaneous melanoma	CD14_Mono; CD16_Mono; CD4_Naive; CD4_TCM; CD8_TEM; NK; cDC2
TAFA2	4	11	3	8	Eosinophil count; High light scatter reticulocyte count; Platelet distribution width; Estimated heel BMD; Plateletcrit; Platelet count; Reticulocyte count; Reticulocyte fraction of RBC; Major depression; Red cell distribution width; Mean sphered corpuscular vol.	CD14_Mono; CD4_Naive; CD4_TCM; Treg
ZNF652	5	9	3	8	Eosinophil count; Plateletcrit; Platelet count; Reticulocyte fraction of RBC; Asthma; Eczema; Monocyte count; Monocyte % of WBC; Mean reticulocyte vol.	CD14_Mono; CD16_Mono; CD4_Naive; CD8_TEM; NK
LINC01270	2	6	1	5.04061	Eosinophil count; Lymphocyte count; Monocyte % of WBC; Red blood cell count; White blood cell count; Monocyte count	CD14_Mono; CD16_Mono
MSH5	3	41	5	29.0919	Eosinophil count; High light scatter reticulocyte count; High light scatter reticulocyte % of RBC; Inflammatory bowel disease; Immature fraction of reticulocytes; Lymphocyte count; Mean platelet vol.; Mean reticulocyte vol.; Multiple sclerosis; Mean sphered corpuscular vol.; Neutrophil % of WBC; Platelet distribution width; Psoriasis; Reticulocyte count; Reticulocyte fraction of RBC; Systemic lupus erythematosus; Type 1 diabetes; Monocyte count; Neutrophil count; Platelet count; Rheumatoid arthritis; Ulcerative colitis; White blood cell count; Non-Hodgkins lymphoma; Asthma; Basophil count; Bipolar disorder; Crohn's disease; Lung cancer - ever smokers; Hematocrit; Hb concentration; Lung cancer; Mean corpuscular Hb concentration; Mean corpuscular vol.; Malignant lymphoma; Plateletcrit; Prostate cancer; Red blood cell count; Red cell distribution width; Schizophrenia; Squamous cell lung carcinoma	CD14_Mono; CD16_Mono; CD4_Naive
FAM216A	4	16	4	12	Eosinophil count; Hematocrit; Hb concentration; High light scatter reticulocyte count; High light scatter reticulocyte % of RBC; Lymphocyte count; Mean sphered corpuscular vol.; Red blood cell count; Reticulocyte count; Schizophrenia; White blood cell count; Estimated heel BMD; Plateletcrit; Platelet count; Monocyte count; Prostate cancer	CD14_Mono; CD16_Mono; CD4_Naive; CD4_TCM
TMEM170B	5	4	1	4	Eosinophil count; Mean platelet vol.; Platelet count; Lymphocyte count	CD14_Mono; CD16_Mono; MAIT; NK; cDC2
C21orf62-AS1	5	6	1	5	Eosinophil count; Mean corpuscular Hb; Mean corpuscular vol.; Neutrophil % of WBC; Monocyte % of WBC; Neutrophil count	CD14_Mono; CD4_TCM; CD8_TCM; NK; Treg
SFT2D2	3	6	1	5	Eosinophil count; High light scatter reticulocyte count; High light scatter reticulocyte % of RBC; Neutrophil count; Neutrophil % of WBC; Reticulocyte fraction of RBC	CD14_Mono; CD16_Mono; cDC2
NCKIPSD	4	11	1	7	Eosinophil count; Hb concentration; High light scatter reticulocyte count; High light scatter reticulocyte % of RBC; Immature fraction of reticulocytes; Plateletcrit; Platelet count; Red cell distribution width; Reticulocyte count; Reticulocyte fraction of RBC; Lymphocyte count	CD14_Mono; CD4_Naive; CD4_TCM; NK
MEF2B	5	3	1	3	Eosinophil count; Plateletcrit; Red cell distribution width	CD14_Mono; CD4_Naive; CD4_TCM; CD8_TEM; NK
ENSG00000227757	2	1	1	1	Eosinophil count	CD14_Mono; CD16_Mono
CCDC26	3	3	1	3	Eosinophil count; Monocyte count; Monocyte % of WBC	CD14_Mono; CD16_Mono; cDC2
LINC03078	2	4	1	4	Eosinophil count; Monocyte % of WBC; Neutrophil count; Neutrophil % of WBC	CD14_Mono; CD16_Mono
ENSG00000231970	2	10	1	7.10939	Eosinophil count; Lymphocyte count; Monocyte count; Monocyte % of WBC; Neutrophil count; Neutrophil % of WBC; Plateletcrit; Platelet distribution width; Platelet count; White blood cell count	CD14_Mono; CD16_Mono
LINC03002	1	13	1	8.00819	Eosinophil count; Hematocrit; Hb concentration; Lymphocyte count; Mean corpuscular Hb; Mean corpuscular vol.; Mean reticulocyte vol.; Mean sphered corpuscular vol.; Plateletcrit; Platelet count; Red blood cell count; Red cell distribution width; Reticulocyte count	CD14_Mono
GHRLOS	10	3	1	3	Eosinophil count; Lymphocyte count; Neutrophil % of WBC	CD14_Mono; CD4_Naive; CD4_TCM; CD4_TEM; CD8_Naive; CD8_TCM; CD8_TEM; MAIT; NK; cDC2
LINC00877	1	1	1	1	Eosinophil count	CD14_Mono
ENSG00000254177	3	5	2	5	Eosinophil count; Monocyte count; Monocyte % of WBC; Mean platelet vol.; Schizophrenia	CD14_Mono; CD8_TEM; pDC
ENSG00000254248	1	4	1	3	Eosinophil count; Hematocrit; Hb concentration; Red blood cell count	CD14_Mono
ENSG00000254538	2	3	2	3	Eosinophil count; Type 2 diabetes; Monocyte count	CD14_Mono; CD4_Naive
ENSG00000261000	5	9	2	8.02677	Eosinophil count; Hb concentration; Lymphocyte count; Type 2 diabetes; Monocyte % of WBC; Neutrophil % of WBC; Hematocrit; Red blood cell count; White blood cell count	CD14_Mono; CD4_TCM; CD8_Naive; CD8_TCM; Treg
LINC00683	2	4	1	3	Eosinophil count; Monocyte % of WBC; Neutrophil count; White blood cell count	CD14_Mono; cDC2
MAN1B1-DT	2	12	2	10	Eosinophil count; Lymphocyte count; Monocyte % of WBC; Neutrophil count; Platelet distribution width; Type 2 diabetes; White blood cell count; Mean corpuscular Hb; Mean platelet vol.; Plateletcrit; Platelet count; Red cell distribution width	CD14_Mono; CD4_Naive
ENSG00000269927	2	11	2	8	Eosinophil count; High light scatter reticulocyte count; High light scatter reticulocyte % of RBC; Lymphocyte count; Plateletcrit; Platelet distribution width; Platelet count; Reticulocyte count; Reticulocyte fraction of RBC; Type 2 diabetes; White blood cell count	CD14_Mono; cDC2
ENSG00000274561	8	12	6	11	Eosinophil count; Lymphocyte count; Mean corpuscular vol.; Major depression; Neutrophil % of WBC; Platelet distribution width; Type 2 diabetes; Coronary artery disease; Estimated heel BMD; Mean corpuscular Hb; Type 1 diabetes; Prostate cancer	CD14_Mono; CD4_Naive; CD4_TCM; CD4_TEM; CD8_Naive; CD8_TCM; CD8_TEM; Treg
CCL3-AS1	3	4	1	4	Eosinophil count; Lymphocyte count; Monocyte count; Mean platelet vol.	CD14_Mono; MAIT; NK
ENSG00000283633	1	1	1	1	Eosinophil count	CD14_Mono
ENSG00000284685	11	8	1	6	Eosinophil count; Lymphocyte count; Mean corpuscular vol.; Mean reticulocyte vol.; Mean sphered corpuscular vol.; Red blood cell count; White blood cell count; Mean corpuscular Hb	CD14_Mono; CD16_Mono; CD4_Naive; CD4_TCM; CD4_TEM; CD8_Naive; CD8_TEM; NK; Treg; cDC2; gdT
ENSG00000285040	3	13	2	10.1006	Eosinophil count; Hb concentration; Monocyte count; Monocyte % of WBC; Multiple sclerosis; Red blood cell count; Systemic lupus erythematosus; Hematocrit; Lymphocyte count; Neutrophil % of WBC; Mean corpuscular Hb; Mean corpuscular vol.; Neutrophil count	CD14_Mono; cDC1; pDC
ENSG00000286116	9	19	1	11.0671	Eosinophil count; Hematocrit; Hb concentration; High light scatter reticulocyte count; High light scatter reticulocyte % of RBC; Lymphocyte count; Mean corpuscular Hb; Mean corpuscular vol.; Mean reticulocyte vol.; Mean sphered corpuscular vol.; Neutrophil count; Neutrophil % of WBC; Red blood cell count; Reticulocyte count; Reticulocyte fraction of RBC; Platelet distribution width; Monocyte count; White blood cell count; Plateletcrit	CD14_Mono; CD16_Mono; CD4_CTL; CD4_TCM; CD4_TEM; CD8_TCM; CD8_TEM; Plasmablast; Treg
ENSG00000286154	1	19	1	12.011	Eosinophil count; Hematocrit; Hb concentration; High light scatter reticulocyte count; High light scatter reticulocyte % of RBC; Immature fraction of reticulocytes; Lymphocyte count; Mean corpuscular Hb; Mean corpuscular Hb concentration; Mean corpuscular vol.; Monocyte count; Mean platelet vol.; Plateletcrit; Platelet distribution width; Platelet count; Red blood cell count; Red cell distribution width; Reticulocyte count; Reticulocyte fraction of RBC	CD14_Mono
MAP3K5-AS2	4	18	1	12	Eosinophil count; High light scatter reticulocyte count; High light scatter reticulocyte % of RBC; Immature fraction of reticulocytes; Mean corpuscular Hb; Mean corpuscular vol.; Monocyte count; Mean platelet vol.; Mean reticulocyte vol.; Mean sphered corpuscular vol.; Neutrophil count; Neutrophil % of WBC; Platelet distribution width; Platelet count; Red blood cell count; Reticulocyte count; Reticulocyte fraction of RBC; White blood cell count	CD14_Mono; CD8_TEM; MAIT; NK
ENSG00000286887	1	3	1	3	Eosinophil count; Mean corpuscular Hb; Neutrophil % of WBC	CD14_Mono
ENSG00000288746	2	3	1	3	Eosinophil count; Mean platelet vol.; White blood cell count	CD14_Mono; CD16_Mono
ENSG00000289189	1	2	2	2	Eosinophil count; Rheumatoid arthritis	CD14_Mono
ENSG00000289470	3	11	1	8.0461	Eosinophil count; Hematocrit; Hb concentration; High light scatter reticulocyte count; Lymphocyte count; Monocyte count; Monocyte % of WBC; Neutrophil % of WBC; Red blood cell count; Mean sphered corpuscular vol.; Reticulocyte count	CD14_Mono; CD16_Mono; cDC2
ENSG00000289471	4	10	1	7	Eosinophil count; Monocyte count; Monocyte % of WBC; Neutrophil % of WBC; Mean corpuscular Hb; Mean corpuscular vol.; Mean reticulocyte vol.; Mean sphered corpuscular vol.; Red blood cell count; Reticulocyte count	CD14_Mono; CD16_Mono; CD4_TCM; cDC2
BTN2A3P	3	30	5	20.0759	Eosinophil count; Hb concentration; Immature fraction of reticulocytes; Lymphocyte count; Monocyte count; Mean reticulocyte vol.; Neutrophil count; Red cell distribution width; White blood cell count; Whole body BMD; Basophil count; Bipolar disorder; Bipolar I disorder; Breast cancer (Overall); Estimated heel BMD; Hematocrit; High light scatter reticulocyte count; High light scatter reticulocyte % of RBC; Mean corpuscular Hb; Mean corpuscular Hb concentration; Mean corpuscular vol.; Major depression; Neutrophil % of WBC; Prostate cancer; Red blood cell count; Reticulocyte count; Reticulocyte fraction of RBC; Schizophrenia; Systemic lupus erythematosus; Lumbar spine BMD	CD14_Mono; CD8_TEM; NK
RECQL	10	10	2	8	Hematocrit; Hb concentration; Mean platelet vol.; Platelet distribution width; Platelet count; Reticulocyte count; Mean sphered corpuscular vol.; Plateletcrit; Mean corpuscular Hb; Type 2 diabetes	CD14_Mono; CD16_Mono; CD4_CTL; CD4_Naive; CD4_TCM; CD4_TEM; CD8_TCM; CD8_TEM; NK; gdT
MPND	1	12	1	8.00804	Hematocrit; Hb concentration; High light scatter reticulocyte % of RBC; Immature fraction of reticulocytes; Mean corpuscular Hb; Mean corpuscular vol.; Monocyte count; Mean reticulocyte vol.; Mean sphered corpuscular vol.; Red blood cell count; Red cell distribution width; White blood cell count	CD14_Mono
TTC19	9	10	2	8.03066	Hematocrit; Hb concentration; Neutrophil count; Neutrophil % of WBC; White blood cell count; Asthma; Lymphocyte count; Monocyte % of WBC; Plateletcrit; Platelet count	CD14_Mono; CD16_Mono; CD4_Naive; CD4_TCM; CD8_Naive; CD8_TCM; CD8_TEM; NK; cDC2
SLC11A1	5	11	1	8.00361	Hematocrit; Mean corpuscular Hb; Mean corpuscular Hb concentration; Monocyte count; Mean platelet vol.; Platelet distribution width; Platelet count; Red blood cell count; Red cell distribution width; Hb concentration; Plateletcrit	CD14_Mono; CD16_Mono; CD4_TCM; CD8_TEM; NK
ADGRA2	1	2	1	2	Hematocrit; Hb concentration	CD14_Mono
RETSAT	1	11	2	8	Hematocrit; Hb concentration; Mean platelet vol.; Neutrophil count; Neutrophil % of WBC; Plateletcrit; Platelet distribution width; Platelet count; Prostate cancer; Red blood cell count; White blood cell count	CD14_Mono
MPC1	7	7	1	5	Hematocrit; Mean platelet vol.; Mean sphered corpuscular vol.; Red blood cell count; Plateletcrit; Mean corpuscular Hb; Mean corpuscular vol.	CD14_Mono; CD16_Mono; CD4_Naive; CD8_TEM; NK; NK_CD56bright; cDC2
TNK2	3	15	1	8.01248	Hematocrit; Hb concentration; High light scatter reticulocyte count; High light scatter reticulocyte % of RBC; Immature fraction of reticulocytes; Mean corpuscular Hb; Mean corpuscular Hb concentration; Mean corpuscular vol.; Mean reticulocyte vol.; Mean sphered corpuscular vol.; Plateletcrit; Red blood cell count; Red cell distribution width; Reticulocyte count; Reticulocyte fraction of RBC	CD14_Mono; CD4_Naive; CD4_TCM
DGAT2	1	7	1	6	Hematocrit; Hb concentration; Mean sphered corpuscular vol.; Plateletcrit; Platelet distribution width; Platelet count; Red blood cell count	CD14_Mono
PRKCZ	6	13	3	10.0371	Hematocrit; Plateletcrit; Platelet count; Reticulocyte count; Reticulocyte fraction of RBC; Type 2 diabetes; Hb concentration; Monocyte count; Neutrophil % of WBC; Cutaneous melanoma; Red blood cell count; Lymphocyte count; Monocyte % of WBC	CD14_Mono; CD4_CTL; CD4_Naive; CD4_TCM; CD8_TEM; NK
NEDD4	8	11	1	7	Hematocrit; Hb concentration; High light scatter reticulocyte count; Neutrophil count; Reticulocyte count; Reticulocyte fraction of RBC; White blood cell count; Eosinophil count; Red blood cell count; Lymphocyte count; Mean sphered corpuscular vol.	CD14_Mono; CD16_Mono; CD4_CTL; CD4_Naive; CD4_TCM; CD8_TEM; NK_CD56bright; gdT
PFN2	8	4	2	3	Hematocrit; Hb concentration; Type 2 diabetes; Neutrophil count	CD14_Mono; CD4_Naive; CD4_TCM; CD4_TEM; CD8_Naive; CD8_TCM; CD8_TEM; NK
WDR1	2	7	1	6	Hematocrit; Hb concentration; Immature fraction of reticulocytes; Neutrophil count; Red blood cell count; White blood cell count; Mean platelet vol.	CD14_Mono; CD4_TCM
MAPRE3	1	10	3	8	Hematocrit; Hb concentration; Monocyte % of WBC; Mean platelet vol.; Neutrophil count; Neutrophil % of WBC; Red blood cell count; Schizophrenia; Type 2 diabetes; White blood cell count	CD14_Mono
RCOR1	2	13	1	8	Hematocrit; Hb concentration; High light scatter reticulocyte count; High light scatter reticulocyte % of RBC; Mean corpuscular Hb; Mean corpuscular vol.; Mean platelet vol.; Mean reticulocyte vol.; Mean sphered corpuscular vol.; Platelet count; Reticulocyte count; Reticulocyte fraction of RBC; Eosinophil count	CD14_Mono; CD16_Mono
CAPN3	2	9	1	7	Hematocrit; Hb concentration; Monocyte count; Monocyte % of WBC; Mean sphered corpuscular vol.; Reticulocyte count; Reticulocyte fraction of RBC; Basophil count; Red blood cell count	CD14_Mono; CD4_Naive
PPM1F	3	7	2	6	Hematocrit; Hb concentration; Multiple sclerosis; Red blood cell count; Mean corpuscular vol.; Monocyte % of WBC; Lymphocyte count	CD14_Mono; CD16_Mono; cDC2
MGRN1	3	11	2	8.0037	Hematocrit; Cutaneous melanoma; Mean corpuscular Hb; Mean reticulocyte vol.; Hb concentration; Monocyte % of WBC; Neutrophil count; Plateletcrit; Platelet count; Red blood cell count; White blood cell count	CD14_Mono; CD16_Mono; CD4_Naive
IL4I1	5	8	1	5	Hematocrit; Hb concentration; High light scatter reticulocyte count; High light scatter reticulocyte % of RBC; Reticulocyte count; Reticulocyte fraction of RBC; Mean corpuscular Hb; Mean corpuscular vol.	CD14_Mono; CD4_TCM; CD4_TEM; CD8_TCM; MAIT
USF2	7	19	2	11.0103	Hematocrit; Hb concentration; High light scatter reticulocyte count; High light scatter reticulocyte % of RBC; Immature fraction of reticulocytes; Lymphocyte count; Mean corpuscular Hb; Mean corpuscular vol.; Monocyte count; Mean sphered corpuscular vol.; Plateletcrit; Platelet count; Red blood cell count; Red cell distribution width; Reticulocyte count; Reticulocyte fraction of RBC; White blood cell count; Neutrophil count; Asthma	CD14_Mono; CD16_Mono; CD4_Naive; CD4_TCM; CD8_Naive; CD8_TEM; NK
GLIS3	6	8	3	6	Hematocrit; Hb concentration; Plateletcrit; Platelet count; Red blood cell count; Type 2 diabetes; White blood cell count; Asthma	CD14_Mono; CD16_Mono; CD4_Naive; CD4_TCM; CD8_Naive; NK_CD56bright
RASSF4	5	14	2	8.00924	Hematocrit; Hb concentration; High light scatter reticulocyte count; High light scatter reticulocyte % of RBC; Immature fraction of reticulocytes; Mean corpuscular Hb; Mean corpuscular vol.; Mean reticulocyte vol.; Mean sphered corpuscular vol.; Red blood cell count; Reticulocyte count; Reticulocyte fraction of RBC; Lymphocyte count; Prostate cancer	CD14_Mono; CD16_Mono; NK; cDC1; cDC2
AKAP10	2	19	1	11.0115	Hematocrit; Hb concentration; High light scatter reticulocyte count; High light scatter reticulocyte % of RBC; Immature fraction of reticulocytes; Mean corpuscular Hb; Mean corpuscular vol.; Monocyte count; Mean platelet vol.; Mean reticulocyte vol.; Mean sphered corpuscular vol.; Neutrophil count; Neutrophil % of WBC; Platelet count; Red blood cell count; Red cell distribution width; Reticulocyte count; Reticulocyte fraction of RBC; White blood cell count	CD14_Mono; CD16_Mono
ASCC3	4	8	2	4	Hematocrit; Hb concentration; Red blood cell count; High light scatter reticulocyte count; High light scatter reticulocyte % of RBC; Major depression; Reticulocyte count; Reticulocyte fraction of RBC	CD14_Mono; CD4_Naive; CD4_TCM; CD8_TCM
TFCP2L1	1	2	1	2	Hematocrit; Hb concentration	CD14_Mono
RAP1A	8	15	4	12.054	Hematocrit; Hb concentration; Lymphocyte count; Mean corpuscular vol.; Monocyte count; Monocyte % of WBC; Mean platelet vol.; Mean sphered corpuscular vol.; Neutrophil % of WBC; Plateletcrit; Platelet count; Schizophrenia; Type 2 diabetes; White blood cell count; Prostate cancer	CD14_Mono; CD16_Mono; CD4_Naive; CD4_TCM; CD4_TEM; CD8_Naive; CD8_TCM; Treg
PADI2	1	3	1	2	Hematocrit; Hb concentration; Red blood cell count	CD14_Mono
ECE1	2	4	2	4	Hematocrit; Monocyte count; Mean sphered corpuscular vol.; Type 2 diabetes	CD14_Mono; CD16_Mono
AKR1A1	2	19	2	11.0095	Hematocrit; Hb concentration; High light scatter reticulocyte count; High light scatter reticulocyte % of RBC; Immature fraction of reticulocytes; Monocyte count; Plateletcrit; Platelet distribution width; Platelet count; Red blood cell count; Red cell distribution width; Reticulocyte count; Reticulocyte fraction of RBC; Type 2 diabetes; White blood cell count; Mean corpuscular Hb; Mean corpuscular vol.; Mean sphered corpuscular vol.; Neutrophil count	CD14_Mono; NK
PRDX1	4	10	1	7	Hematocrit; Hb concentration; High light scatter reticulocyte count; Mean platelet vol.; Plateletcrit; Platelet distribution width; Platelet count; Red blood cell count; Reticulocyte count; High light scatter reticulocyte % of RBC	CD14_Mono; CD16_Mono; CD8_TEM; NK
TXNDC12	6	2	1	2	Hematocrit; Hb concentration	CD14_Mono; CD16_Mono; CD4_Naive; CD4_TCM; CD8_TEM; NK
TJP2	9	9	2	6	Hematocrit; Hb concentration; Migraine; Mean sphered corpuscular vol.; Platelet distribution width; Red blood cell count; Mean corpuscular vol.; Mean reticulocyte vol.; Mean platelet vol.	CD14_Mono; CD16_Mono; CD4_Naive; CD4_TCM; CD4_TEM; CD8_TEM; NK; cDC1; cDC2
SLC46A2	1	3	1	2	Hematocrit; Hb concentration; Red blood cell count	CD14_Mono
ESRRB	2	4	1	3	Hematocrit; Hb concentration; Platelet distribution width; Red blood cell count	CD14_Mono; cDC2
EEF1AKMT3	5	14	4	11.0087	Hematocrit; Hb concentration; Mean corpuscular vol.; Major depression; Mean platelet vol.; Multiple sclerosis; Plateletcrit; Platelet distribution width; Platelet count; Rheumatoid arthritis; Red blood cell count; Estimated heel BMD; Eosinophil count; Mean corpuscular Hb	CD14_Mono; CD4_TCM; CD4_TEM; MAIT; cDC2
MRS2	4	11	1	7	Hematocrit; Hb concentration; Mean corpuscular Hb; Mean corpuscular vol.; High light scatter reticulocyte count; High light scatter reticulocyte % of RBC; Plateletcrit; Platelet distribution width; Platelet count; Reticulocyte count; Reticulocyte fraction of RBC	CD14_Mono; CD16_Mono; CD8_TEM; cDC2
GNMT	3	10	1	6.00775	Hematocrit; Hb concentration; Mean corpuscular Hb; Mean corpuscular vol.; Mean reticulocyte vol.; Mean sphered corpuscular vol.; Neutrophil count; Plateletcrit; Platelet count; Red blood cell count	CD14_Mono; CD16_Mono; cDC2
SLC25A19	3	11	2	8	Hematocrit; Hb concentration; High light scatter reticulocyte count; High light scatter reticulocyte % of RBC; Immature fraction of reticulocytes; Lymphocyte count; Monocyte count; Multiple sclerosis; Reticulocyte count; Reticulocyte fraction of RBC; Systemic lupus erythematosus	CD14_Mono; CD16_Mono; cDC2
RAB3IP	4	6	2	6	Hematocrit; Neutrophil % of WBC; Red blood cell count; Platelet count; Systemic lupus erythematosus; Lymphocyte count	CD14_Mono; CD4_Naive; CD8_TEM; MAIT
CDC42EP1	2	5	1	4	Hematocrit; Hb concentration; Mean platelet vol.; Platelet count; Red blood cell count	CD14_Mono; cDC2
TTBK2	5	7	1	6	Hematocrit; Hb concentration; Plateletcrit; Red blood cell count; Mean platelet vol.; Neutrophil count; White blood cell count	CD14_Mono; CD4_Naive; CD4_TCM; CD8_TEM; NK
C1orf159	3	3	2	3	Hematocrit; Hb concentration; Systemic lupus erythematosus	CD14_Mono; CD4_Naive; CD8_Naive
PPARG	1	13	1	9	Hematocrit; Hb concentration; High light scatter reticulocyte count; High light scatter reticulocyte % of RBC; Immature fraction of reticulocytes; Monocyte count; Monocyte % of WBC; Mean platelet vol.; Mean reticulocyte vol.; Red blood cell count; Red cell distribution width; Reticulocyte count; Reticulocyte fraction of RBC	CD14_Mono
GIMAP4	10	14	2	11	Hematocrit; Hb concentration; High light scatter reticulocyte count; High light scatter reticulocyte % of RBC; Immature fraction of reticulocytes; Lymphocyte count; Mean platelet vol.; Neutrophil % of WBC; Platelet count; Red blood cell count; Reticulocyte count; Type 2 diabetes; Eosinophil count; Monocyte % of WBC	CD14_Mono; CD16_Mono; CD4_Naive; CD4_TCM; CD4_TEM; CD8_Naive; HSPC; ILC; NK_CD56bright; cDC2
MYBPC3	2	22	4	15.0699	Hematocrit; Hb concentration; High light scatter reticulocyte count; High light scatter reticulocyte % of RBC; Immature fraction of reticulocytes; Lymphocyte count; Mean corpuscular Hb; Mean corpuscular vol.; Monocyte count; Monocyte % of WBC; Mean platelet vol.; Mean reticulocyte vol.; Mean sphered corpuscular vol.; Neutrophil count; Plateletcrit; Platelet distribution width; Platelet count; Type 2 diabetes; White blood cell count; Alzheimer's disease; Major depression; Red blood cell count	CD14_Mono; CD16_Mono
KCNMB4	4	5	2	4	Hematocrit; Hb concentration; Red blood cell count; Platelet distribution width; Prostate cancer	CD14_Mono; CD4_TCM; CD8_TEM; NK
CYP27A1	3	21	2	14.0125	Hematocrit; Hb concentration; High light scatter reticulocyte count; High light scatter reticulocyte % of RBC; Immature fraction of reticulocytes; Lymphocyte count; Mean corpuscular Hb; Mean corpuscular Hb concentration; Mean corpuscular vol.; Mean platelet vol.; Mean reticulocyte vol.; Platelet distribution width; Platelet count; Red blood cell count; Reticulocyte count; Reticulocyte fraction of RBC; Asthma; Eosinophil count; Monocyte count; Plateletcrit; Red cell distribution width	CD14_Mono; CD16_Mono; cDC2
RABEPK	2	10	2	7	Hematocrit; Hb concentration; Mean corpuscular vol.; Major depression; Monocyte count; Neutrophil count; Plateletcrit; Platelet distribution width; Platelet count; White blood cell count	CD14_Mono; NK
SKIC8	2	15	1	9.01248	Hematocrit; Hb concentration; High light scatter reticulocyte count; High light scatter reticulocyte % of RBC; Mean corpuscular Hb; Mean corpuscular Hb concentration; Mean corpuscular vol.; Mean reticulocyte vol.; Mean sphered corpuscular vol.; Plateletcrit; Platelet count; Red blood cell count; Red cell distribution width; Reticulocyte count; Reticulocyte fraction of RBC	CD14_Mono; CD16_Mono
GALNS	1	5	1	4	Hematocrit; Mean platelet vol.; Neutrophil count; Neutrophil % of WBC; Red blood cell count	CD14_Mono
GFOD2	2	11	1	8.00805	Hematocrit; Hb concentration; Lymphocyte count; Mean corpuscular Hb; Mean corpuscular vol.; Mean platelet vol.; Mean sphered corpuscular vol.; Red blood cell count; Eosinophil count; Monocyte % of WBC; Reticulocyte count	CD14_Mono; NK
SLC16A3	6	5	1	4	Hematocrit; Hb concentration; Neutrophil % of WBC; Red blood cell count; Mean platelet vol.	CD14_Mono; CD16_Mono; MAIT; NK; NK_CD56bright; cDC2
TRIM65	6	12	1	9	Hematocrit; Hb concentration; High light scatter reticulocyte count; Lymphocyte count; Mean platelet vol.; Neutrophil % of WBC; Platelet distribution width; Platelet count; Red blood cell count; Red cell distribution width; Reticulocyte count; High light scatter reticulocyte % of RBC	CD14_Mono; CD4_Naive; CD4_TCM; CD4_TEM; CD8_TEM; NK
SECTM1	2	9	1	7.05936	Hematocrit; Hb concentration; Lymphocyte count; Monocyte count; Monocyte % of WBC; Neutrophil count; White blood cell count; Mean sphered corpuscular vol.; Red blood cell count	CD14_Mono; CD16_Mono
FHAD1	3	2	2	2	Hematocrit; Ulcerative colitis	CD14_Mono; CD16_Mono; gdT
SNX27	2	4	2	4	Hematocrit; Hb concentration; Mean reticulocyte vol.; Cutaneous melanoma	CD14_Mono; CD16_Mono
TTC13	5	6	1	5	Hematocrit; Mean platelet vol.; Platelet distribution width; Platelet count; Hb concentration; Red blood cell count	CD14_Mono; CD4_Naive; CD4_TCM; CD8_TEM; NK
TPRKB	2	3	1	3	Hematocrit; Hb concentration; Mean sphered corpuscular vol.	CD14_Mono; cDC2
IQSEC1	6	6	1	5	Hematocrit; Hb concentration; Monocyte count; Red blood cell count; Lymphocyte count; Plateletcrit	CD14_Mono; CD8_Naive; MAIT; NK_CD56bright; gdT; pDC
PDGFC	2	21	3	13.0427	Hematocrit; High light scatter reticulocyte count; High light scatter reticulocyte % of RBC; Lymphocyte count; Mean corpuscular vol.; Mean reticulocyte vol.; Mean sphered corpuscular vol.; Neutrophil % of WBC; Plateletcrit; Platelet count; Reticulocyte count; Reticulocyte fraction of RBC; Type 2 diabetes; Whole body BMD; Estimated heel BMD; Hb concentration; Immature fraction of reticulocytes; Monocyte count; Neutrophil count; Red blood cell count; White blood cell count	CD14_Mono; CD16_Mono
YIPF5	9	2	1	2	Hematocrit; Hb concentration	CD14_Mono; CD16_Mono; CD4_Naive; CD4_TCM; CD4_TEM; CD8_TCM; CD8_TEM; NK; Treg
SNX30	4	3	1	2	Hematocrit; Hb concentration; Red blood cell count	CD14_Mono; CD16_Mono; CD4_Naive; CD8_TEM
GBGT1	2	6	1	5	Hematocrit; Hb concentration; Neutrophil count; Neutrophil % of WBC; Red blood cell count; Red cell distribution width	CD14_Mono; CD16_Mono
LRSAM1	4	7	1	5	Hematocrit; Hb concentration; Mean corpuscular Hb; Plateletcrit; Platelet count; White blood cell count; Mean corpuscular vol.	CD14_Mono; CD4_Naive; CD8_TEM; NK
CYSLTR2	3	5	1	4	Hematocrit; Lymphocyte count; Red blood cell count; Hb concentration; Red cell distribution width	CD14_Mono; CD8_TEM; NK
FAM151B	1	2	1	2	Hematocrit; Hb concentration	CD14_Mono
PGM5	1	2	1	2	Hematocrit; Hb concentration	CD14_Mono
NRG1	2	6	3	5	Hematocrit; Hb concentration; Red blood cell count; Type 2 diabetes; Platelet count; Thyroid cancer	CD14_Mono; cDC2
NECAP2	7	6	2	5	Hematocrit; Hb concentration; Neutrophil count; Neutrophil % of WBC; Red blood cell count; Type 2 diabetes	CD14_Mono; CD16_Mono; CD4_TCM; CD4_TEM; CD8_TEM; cDC2; gdT
DHRS1	1	2	1	2	Hematocrit; Hb concentration	CD14_Mono
TSPAN33	8	6	2	5	Hematocrit; Hb concentration; Red blood cell count; Plateletcrit; Platelet count; Systemic lupus erythematosus	CD14_Mono; CD16_Mono; CD4_Naive; CD8_Naive; NK; NK_CD56bright; NK_Proliferating; pDC
EFCAB14	1	5	1	4	Hematocrit; Hb concentration; Plateletcrit; Platelet count; Red blood cell count	CD14_Mono
CALM3	8	12	2	9	Hematocrit; Hb concentration; Immature fraction of reticulocytes; Mean platelet vol.; Red blood cell count; Reticulocyte count; Eosinophil count; Inflammatory bowel disease; Plateletcrit; Ulcerative colitis; Red cell distribution width; Reticulocyte fraction of RBC	CD14_Mono; CD4_Naive; CD4_Proliferating; CD4_TCM; CD8_Naive; NK; NK_Proliferating; Treg
SHKBP1	2	3	1	2	Hematocrit; Hb concentration; Red blood cell count	CD14_Mono; CD16_Mono
EMC10	2	3	1	2	Hematocrit; Red blood cell count; Hb concentration	CD14_Mono; CD16_Mono
JOSD2	4	3	2	3	Hematocrit; Red blood cell count; Type 2 diabetes	CD14_Mono; CD16_Mono; CD4_Naive; NK
RCHY1	5	7	1	6	Hematocrit; Hb concentration; Monocyte % of WBC; Mean platelet vol.; Plateletcrit; Platelet count; Red blood cell count	CD14_Mono; CD16_Mono; CD8_TEM; NK; dnT
GPER1	1	6	1	3	Hematocrit; High light scatter reticulocyte count; High light scatter reticulocyte % of RBC; Immature fraction of reticulocytes; Reticulocyte count; Reticulocyte fraction of RBC	CD14_Mono
NDRG2	1	2	1	2	Hematocrit; Hb concentration	CD14_Mono
ARHGEF40	2	2	1	2	Hematocrit; Hb concentration	CD14_Mono; CD16_Mono
BEAN1	4	11	1	6	Hematocrit; High light scatter reticulocyte count; High light scatter reticulocyte % of RBC; Lymphocyte count; Mean reticulocyte vol.; Mean sphered corpuscular vol.; Plateletcrit; Reticulocyte count; Reticulocyte fraction of RBC; Mean corpuscular Hb; Mean corpuscular vol.	CD14_Mono; CD16_Mono; CD8_TEM; NK
TK2	9	13	1	8	Hematocrit; Hb concentration; High light scatter reticulocyte count; High light scatter reticulocyte % of RBC; Lymphocyte count; Mean corpuscular Hb; Mean corpuscular vol.; Mean reticulocyte vol.; Mean sphered corpuscular vol.; Plateletcrit; Reticulocyte count; Reticulocyte fraction of RBC; Monocyte % of WBC	CD14_Mono; CD16_Mono; CD4_Naive; CD4_TCM; CD8_TEM; NK; NK_CD56bright; cDC2; gdT
PDHB	2	6	1	5	Hematocrit; Hb concentration; Mean platelet vol.; Plateletcrit; Platelet count; Red blood cell count	CD14_Mono; cDC2
SERINC2	1	2	1	2	Hematocrit; Hb concentration	CD14_Mono
MFF	6	2	1	2	Hematocrit; Hb concentration	CD14_Mono; CD16_Mono; CD4_Naive; CD4_TCM; CD8_TEM; cDC2
FEM1B	1	5	1	4	Hematocrit; Hb concentration; Plateletcrit; Platelet count; Red blood cell count	CD14_Mono
DFFB	2	11	1	7	Hematocrit; Hb concentration; High light scatter reticulocyte count; High light scatter reticulocyte % of RBC; Immature fraction of reticulocytes; Mean corpuscular Hb concentration; Mean sphered corpuscular vol.; Red blood cell count; Red cell distribution width; Reticulocyte count; Reticulocyte fraction of RBC	CD14_Mono; NK
TRIM56	2	5	2	4	Hematocrit; Hb concentration; Lymphocyte count; Red blood cell count; Type 2 diabetes	CD14_Mono; NK
NT5DC1	1	2	1	2	Hematocrit; Hb concentration	CD14_Mono
EXOC3	6	11	2	8	Hematocrit; Hb concentration; Neutrophil count; Plateletcrit; Platelet distribution width; Platelet count; Red blood cell count; Ulcerative colitis; White blood cell count; High light scatter reticulocyte count; Reticulocyte count	CD14_Mono; CD16_Mono; CD4_Naive; CD4_TCM; CD8_TEM; NK
TMEM64	3	4	1	3	Hematocrit; Hb concentration; Mean sphered corpuscular vol.; Red blood cell count	CD14_Mono; CD16_Mono; cDC2
C11orf54	7	8	1	6	Hematocrit; Red blood cell count; Red cell distribution width; High light scatter reticulocyte count; Reticulocyte count; Reticulocyte fraction of RBC; Mean corpuscular Hb; Plateletcrit	CD14_Mono; CD16_Mono; CD4_Naive; CD4_TCM; CD4_TEM; CD8_TEM; NK
KRBA2	4	6	1	5	Hematocrit; Hb concentration; Red blood cell count; Monocyte count; Platelet distribution width; White blood cell count	CD14_Mono; CD4_TCM; CD8_TEM; NK
CD300LF	3	16	2	12.0598	Hematocrit; Hb concentration; Lymphocyte count; Monocyte count; Monocyte % of WBC; Neutrophil count; Plateletcrit; Platelet count; Red cell distribution width; Reticulocyte count; Reticulocyte fraction of RBC; White blood cell count; Basophil count; Estimated heel BMD; Mean corpuscular Hb; Mean corpuscular Hb concentration	CD14_Mono; CD16_Mono; cDC2
FAM228A	1	21	1	13.0488	Hematocrit; Hb concentration; High light scatter reticulocyte count; High light scatter reticulocyte % of RBC; Immature fraction of reticulocytes; Lymphocyte count; Mean corpuscular Hb; Mean corpuscular Hb concentration; Mean corpuscular vol.; Monocyte % of WBC; Mean platelet vol.; Mean reticulocyte vol.; Mean sphered corpuscular vol.; Neutrophil count; Neutrophil % of WBC; Plateletcrit; Platelet distribution width; Red blood cell count; Reticulocyte count; Reticulocyte fraction of RBC; White blood cell count	CD14_Mono
RFX8	3	8	1	6.04877	Hematocrit; Hb concentration; Monocyte count; Red blood cell count; High light scatter reticulocyte count; Monocyte % of WBC; Neutrophil count; White blood cell count	CD14_Mono; CD4_TCM; Treg
AFAP1	9	12	5	9	Hematocrit; Lymphocyte count; Major depression; Mean platelet vol.; Platelet distribution width; Primary open-angle glaucoma; Red blood cell count; Type 2 diabetes; White blood cell count; Asthma; COPD; Platelet count	CD14_Mono; CD16_Mono; CD4_Naive; CD4_TCM; CD4_TEM; CD8_Naive; CD8_TCM; CD8_TEM; NK
HSD17B11	7	12	3	8.00898	Hematocrit; Hb concentration; Mean corpuscular Hb; Mean corpuscular vol.; Platelet count; Schizophrenia; Mean platelet vol.; Plateletcrit; Red blood cell count; Estimated heel BMD; Lymphocyte count; White blood cell count	CD14_Mono; CD16_Mono; CD4_Naive; CD4_TCM; CD8_TCM; CD8_TEM; cDC2
PNP	5	8	1	6	Hematocrit; Hb concentration; High light scatter reticulocyte count; High light scatter reticulocyte % of RBC; Monocyte % of WBC; Red blood cell count; Reticulocyte count; Lymphocyte count	CD14_Mono; CD16_Mono; CD8_TEM; NK; cDC2
IER5L-AS1	1	5	2	4	Hematocrit; Hb concentration; Red blood cell count; Red cell distribution width; Schizophrenia	CD14_Mono
LINC02693	2	13	2	7.00852	Hematocrit; Hb concentration; High light scatter reticulocyte count; High light scatter reticulocyte % of RBC; Immature fraction of reticulocytes; Mean corpuscular Hb; Mean corpuscular vol.; Mean reticulocyte vol.; Mean sphered corpuscular vol.; Red blood cell count; Red cell distribution width; Reticulocyte fraction of RBC; Type 2 diabetes	CD14_Mono; CD16_Mono
ENSG00000224077	1	15	1	11	Hematocrit; High light scatter reticulocyte count; High light scatter reticulocyte % of RBC; Immature fraction of reticulocytes; Lymphocyte count; Mean corpuscular Hb concentration; Mean platelet vol.; Mean reticulocyte vol.; Mean sphered corpuscular vol.; Neutrophil % of WBC; Plateletcrit; Platelet distribution width; Platelet count; Reticulocyte count; Reticulocyte fraction of RBC	CD14_Mono
PPM1F-AS1	1	6	2	5	Hematocrit; Hb concentration; Mean corpuscular vol.; Monocyte % of WBC; Multiple sclerosis; Red blood cell count	CD14_Mono
LINC01772	2	4	1	3	Hematocrit; Hb concentration; Red blood cell count; Neutrophil % of WBC	CD14_Mono; CD4_TCM
LMCD1-AS1	5	10	2	7	Hematocrit; Hb concentration; Lymphocyte count; Neutrophil count; Plateletcrit; Platelet distribution width; Platelet count; White blood cell count; Estimated heel BMD; Monocyte count	CD14_Mono; CD16_Mono; CD4_TCM; CD8_TCM; cDC2
ENSG00000229021	1	3	1	2	Hematocrit; Hb concentration; Red blood cell count	CD14_Mono
ENSG00000233547	1	8	1	6	Hematocrit; Hb concentration; Monocyte count; Monocyte % of WBC; Neutrophil % of WBC; Plateletcrit; Platelet count; Red blood cell count	CD14_Mono
LINC01506	2	3	1	2	Hematocrit; Hb concentration; Red blood cell count	CD14_Mono; CD16_Mono
SMIM1	2	12	1	8.00986	Hematocrit; Hb concentration; High light scatter reticulocyte count; High light scatter reticulocyte % of RBC; Immature fraction of reticulocytes; Mean corpuscular Hb concentration; Mean corpuscular vol.; Mean sphered corpuscular vol.; Red blood cell count; Red cell distribution width; Reticulocyte count; Reticulocyte fraction of RBC	CD14_Mono; CD4_Naive
CBR3-AS1	7	6	3	6	Hematocrit; Hb concentration; Prostate cancer; Lymphocyte count; Schizophrenia; Cutaneous melanoma	CD14_Mono; CD16_Mono; CD4_Naive; CD4_TCM; CD4_TEM; CD8_Naive; CD8_TCM
NALT1	3	5	1	4	Hematocrit; Hb concentration; Lymphocyte count; Monocyte % of WBC; Red blood cell count	CD14_Mono; NK; NK_CD56bright
ENSG00000240093	1	2	1	2	Hematocrit; Hb concentration	CD14_Mono
C21orf91-OT1	9	12	1	8.00842	Hematocrit; Hb concentration; High light scatter reticulocyte % of RBC; Mean reticulocyte vol.; Red blood cell count; Reticulocyte fraction of RBC; Basophil count; Mean corpuscular Hb; High light scatter reticulocyte count; Immature fraction of reticulocytes; Mean corpuscular vol.; Plateletcrit	CD14_Mono; CD4_Naive; CD4_TCM; CD4_TEM; CD8_Naive; CD8_TCM; CD8_TEM; NK; Treg
RAD51-AS1	9	12	5	11	Hematocrit; Lymphocyte count; Monocyte % of WBC; Red blood cell count; Red cell distribution width; Mean platelet vol.; Prostate cancer; Colorectal cancer; Estimated heel BMD; Major depression; White blood cell count; Type 2 diabetes	CD14_Mono; CD4_CTL; CD4_Naive; CD4_TCM; CD4_TEM; CD8_Naive; CD8_TEM; NK; gdT
LINC02361	2	7	1	3.00757	Hematocrit; Hb concentration; Mean corpuscular Hb; Mean corpuscular vol.; Mean reticulocyte vol.; Mean sphered corpuscular vol.; Red blood cell count	CD14_Mono; NK
ENSG00000258908	2	7	1	5	Hematocrit; Hb concentration; High light scatter reticulocyte count; High light scatter reticulocyte % of RBC; Monocyte % of WBC; Red blood cell count; Reticulocyte count	CD14_Mono; CD16_Mono
LINC01572	6	4	1	3	Hematocrit; Hb concentration; Plateletcrit; Platelet count	CD14_Mono; CD4_Naive; CD8_Naive; CD8_TCM; CD8_TEM; NK
FIGNL2	2	5	1	4	Hematocrit; Hb concentration; Mean platelet vol.; Plateletcrit; Red blood cell count	CD14_Mono; CD16_Mono
ENSG00000264853	1	5	1	4.03495	Hematocrit; Lymphocyte count; Monocyte count; Monocyte % of WBC; Neutrophil % of WBC	CD14_Mono
ATP8B1-AS1	1	3	1	2	Hematocrit; Hb concentration; Red blood cell count	CD14_Mono
ENSG00000268518	1	2	1	2	Hematocrit; Red blood cell count	CD14_Mono
H3C6	1	18	1	12	Hematocrit; Hb concentration; High light scatter reticulocyte count; High light scatter reticulocyte % of RBC; Lymphocyte count; Mean corpuscular Hb; Mean corpuscular Hb concentration; Mean corpuscular vol.; Monocyte count; Mean platelet vol.; Mean reticulocyte vol.; Mean sphered corpuscular vol.; Plateletcrit; Platelet count; Red cell distribution width; Reticulocyte count; Reticulocyte fraction of RBC; White blood cell count	CD14_Mono
ENSG00000286715	1	2	1	2	Hematocrit; Red blood cell count	CD14_Mono
ENSG00000287855	5	6	3	5	Hematocrit; Hb concentration; Red blood cell count; Type 2 diabetes; Dilated cardiomyopathy; Estimated heel BMD	CD14_Mono; CD4_Naive; CD4_TCM; CD4_TEM; CD8_TEM
ENSG00000289515	3	11	2	8.01211	Hematocrit; Hb concentration; Mean corpuscular Hb; Red blood cell count; Red cell distribution width; Whole body BMD; Mean corpuscular Hb concentration; Mean corpuscular vol.; Mean sphered corpuscular vol.; Plateletcrit; Platelet count	CD14_Mono; CD4_TCM; CD8_TCM
ENSG00000289865	3	6	1	5	Hematocrit; Hb concentration; Immature fraction of reticulocytes; Neutrophil count; Red blood cell count; White blood cell count	CD14_Mono; CD4_Naive; CD8_TEM
ENSG00000290450	5	15	1	10.0098	Hematocrit; Hb concentration; Mean corpuscular Hb; Mean corpuscular vol.; Monocyte count; Mean platelet vol.; Mean reticulocyte vol.; Mean sphered corpuscular vol.; Neutrophil count; Red cell distribution width; White blood cell count; Neutrophil % of WBC; Platelet distribution width; Platelet count; Red blood cell count	CD14_Mono; CD4_Naive; CD4_TCM; CD8_TEM; NK
SLC4A8	4	6	1	5	Hb concentration; Mean sphered corpuscular vol.; Red blood cell count; Red cell distribution width; White blood cell count; Hematocrit	CD14_Mono; CD16_Mono; CD4_TEM; CD8_TEM
FBXO7	13	9	1	7.00251	Hb concentration; Immature fraction of reticulocytes; Mean corpuscular Hb; Mean corpuscular vol.; Mean reticulocyte vol.; Mean sphered corpuscular vol.; Red blood cell count; Red cell distribution width; Reticulocyte fraction of RBC	CD14_Mono; CD16_Mono; CD4_CTL; CD4_Naive; CD4_TCM; CD4_TEM; CD8_TCM; CD8_TEM; MAIT; NK; NK_CD56bright; Treg; gdT
PPP6R2	8	17	4	13.0409	Hb concentration; Lymphocyte count; Mean corpuscular Hb; Mean corpuscular vol.; Monocyte count; Mean reticulocyte vol.; Mean sphered corpuscular vol.; Plateletcrit; Platelet count; Type 2 diabetes; Estimated heel BMD; Cutaneous melanoma; Mean platelet vol.; Neutrophil % of WBC; Platelet distribution width; Red blood cell count; Monocyte % of WBC	CD14_Mono; CD4_CTL; CD4_TCM; CD8_TEM; NK; NK_Proliferating; dnT; gdT
DNASE2	2	21	3	13.0303	Hb concentration; High light scatter reticulocyte count; High light scatter reticulocyte % of RBC; Immature fraction of reticulocytes; Lymphocyte count; Mean corpuscular Hb; Mean corpuscular Hb concentration; Mean corpuscular vol.; Mean reticulocyte vol.; Mean sphered corpuscular vol.; Neutrophil count; Neutrophil % of WBC; Plateletcrit; Platelet count; Red blood cell count; Red cell distribution width; Reticulocyte count; Reticulocyte fraction of RBC; Type 2 diabetes; Estimated heel BMD; White blood cell count	CD14_Mono; CD16_Mono
GOLT1B	1	3	1	3	Hb concentration; Plateletcrit; Platelet count	CD14_Mono
TDP2	9	3	3	3	Hb concentration; Bipolar I disorder; Estimated heel BMD	CD14_Mono; CD16_Mono; CD4_Naive; CD4_TCM; CD4_TEM; CD8_Naive; CD8_TCM; CD8_TEM; NK
TP53I3	2	17	1	11.0168	Hb concentration; High light scatter reticulocyte count; High light scatter reticulocyte % of RBC; Immature fraction of reticulocytes; Lymphocyte count; Mean corpuscular vol.; Mean platelet vol.; Mean reticulocyte vol.; Mean sphered corpuscular vol.; Neutrophil count; Neutrophil % of WBC; Plateletcrit; Platelet distribution width; Red blood cell count; Reticulocyte count; Reticulocyte fraction of RBC; White blood cell count	CD14_Mono; cDC2
EXOSC9	2	11	1	8.00256	Hb concentration; High light scatter reticulocyte % of RBC; Lymphocyte count; Mean corpuscular Hb; Mean corpuscular vol.; Mean reticulocyte vol.; Mean sphered corpuscular vol.; Platelet count; Red blood cell count; Red cell distribution width; Reticulocyte fraction of RBC	CD14_Mono; CD16_Mono
EEF1E1	3	5	1	4	Hb concentration; Mean corpuscular Hb; Mean corpuscular vol.; Monocyte % of WBC; Red cell distribution width	CD14_Mono; NK; cDC2
UROD	1	10	1	6	Hb concentration; High light scatter reticulocyte count; High light scatter reticulocyte % of RBC; Immature fraction of reticulocytes; Plateletcrit; Platelet distribution width; Platelet count; Red cell distribution width; Reticulocyte count; Reticulocyte fraction of RBC	CD14_Mono
SRPK2	4	9	3	8	Hb concentration; Monocyte % of WBC; Mean sphered corpuscular vol.; Neutrophil count; Schizophrenia; Type 2 diabetes; Mean corpuscular vol.; Platelet distribution width; White blood cell count	CD14_Mono; CD4_CTL; CD8_TEM; NK
TEX2	1	5	1	4	Hb concentration; High light scatter reticulocyte count; High light scatter reticulocyte % of RBC; Mean platelet vol.; Reticulocyte count	CD14_Mono
PARP16	8	4	1	3	Hb concentration; Red blood cell count; Mean reticulocyte vol.; Platelet distribution width	CD14_Mono; CD16_Mono; CD4_Naive; CD4_TCM; CD4_TEM; CD8_TCM; NK; cDC2
GALNT6	1	4	1	3	Hb concentration; Mean sphered corpuscular vol.; Red blood cell count; Red cell distribution width	CD14_Mono
TPST1	4	12	2	10.0921	Hb concentration; Mean corpuscular Hb; Monocyte count; Mean platelet vol.; Neutrophil count; Neutrophil % of WBC; White blood cell count; Platelet count; Lymphocyte count; Mean corpuscular vol.; Monocyte % of WBC; Estimated heel BMD	CD14_Mono; CD4_Naive; NK; cDC2
YRDC	1	6	1	5.00817	Hb concentration; Mean corpuscular Hb concentration; Mean corpuscular vol.; Mean sphered corpuscular vol.; Red blood cell count; Red cell distribution width	CD14_Mono
ZNF808	2	1	1	1	Hb concentration	CD14_Mono; CD8_TEM
TYW1	8	5	2	4	Hb concentration; Lymphocyte count; Neutrophil count; White blood cell count; Estimated heel BMD	CD14_Mono; CD4_Naive; CD4_TCM; CD4_TEM; CD8_TCM; CD8_TEM; NK; gdT
LINC01088	1	12	1	8	Hb concentration; High light scatter reticulocyte count; High light scatter reticulocyte % of RBC; Mean corpuscular Hb; Mean corpuscular Hb concentration; Mean corpuscular vol.; Monocyte count; Plateletcrit; Platelet count; Red cell distribution width; Reticulocyte count; Reticulocyte fraction of RBC	CD14_Mono
ENSG00000286809	10	10	2	8	Hb concentration; High light scatter reticulocyte count; High light scatter reticulocyte % of RBC; Immature fraction of reticulocytes; Platelet count; Red blood cell count; Red cell distribution width; Mean reticulocyte vol.; Plateletcrit; Cutaneous melanoma	CD14_Mono; CD4_Naive; CD4_TCM; CD4_TEM; CD8_Naive; CD8_TCM; CD8_TEM; NK; Treg; gdT
FUCA2	2	3	1	2	High light scatter reticulocyte count; High light scatter reticulocyte % of RBC; Reticulocyte count	CD14_Mono; NK
ALOX5	6	19	2	11.0754	High light scatter reticulocyte count; High light scatter reticulocyte % of RBC; Immature fraction of reticulocytes; Mean corpuscular Hb; Mean corpuscular vol.; Red cell distribution width; Hematocrit; Hb concentration; Monocyte count; Mean reticulocyte vol.; Mean sphered corpuscular vol.; Neutrophil count; Prostate cancer; Red blood cell count; Reticulocyte count; Reticulocyte fraction of RBC; White blood cell count; Monocyte % of WBC; Neutrophil % of WBC	CD14_Mono; CD16_Mono; CD4_TCM; CD4_TEM; CD8_TCM; cDC2
RASSF1	5	15	2	11	High light scatter reticulocyte count; High light scatter reticulocyte % of RBC; Immature fraction of reticulocytes; Mean platelet vol.; Platelet count; Reticulocyte count; Reticulocyte fraction of RBC; Basophil count; Eosinophil count; Mean corpuscular vol.; Mean reticulocyte vol.; Mean sphered corpuscular vol.; Neutrophil % of WBC; Red cell distribution width; Type 2 diabetes	CD14_Mono; CD16_Mono; CD4_Naive; CD4_TCM; CD8_Naive
PPP1R12B	1	2	1	2	High light scatter reticulocyte count; High light scatter reticulocyte % of RBC	CD14_Mono
ULK2	6	11	1	6	High light scatter reticulocyte count; High light scatter reticulocyte % of RBC; Mean corpuscular Hb; Mean corpuscular vol.; Mean platelet vol.; Mean reticulocyte vol.; Mean sphered corpuscular vol.; Reticulocyte count; Reticulocyte fraction of RBC; Neutrophil % of WBC; Red cell distribution width	CD14_Mono; CD16_Mono; CD4_Naive; CD4_TCM; CD8_TEM; NK
DOCK3	5	17	2	11.0359	High light scatter reticulocyte count; High light scatter reticulocyte % of RBC; Immature fraction of reticulocytes; Mean reticulocyte vol.; Reticulocyte count; Reticulocyte fraction of RBC; Asthma; Eosinophil count; Neutrophil count; Red blood cell count; White blood cell count; Mean corpuscular vol.; Mean sphered corpuscular vol.; Lymphocyte count; Mean corpuscular Hb; Neutrophil % of WBC; Platelet distribution width	CD14_Mono; CD4_Naive; CD8_Naive; NK; Treg
ANAPC5	4	10	2	7	High light scatter reticulocyte count; High light scatter reticulocyte % of RBC; Immature fraction of reticulocytes; Mean platelet vol.; Mean reticulocyte vol.; Reticulocyte count; Reticulocyte fraction of RBC; Type 2 diabetes; Red cell distribution width; Plateletcrit	CD14_Mono; CD4_TCM; CD8_TEM; NK
GRAMD1A	11	11	1	7	High light scatter reticulocyte count; High light scatter reticulocyte % of RBC; Immature fraction of reticulocytes; Lymphocyte count; Monocyte count; Neutrophil count; Reticulocyte count; Reticulocyte fraction of RBC; White blood cell count; Mean reticulocyte vol.; Platelet distribution width	CD14_Mono; CD16_Mono; CD4_CTL; CD4_Naive; CD4_TCM; CD8_Naive; CD8_TCM; CD8_TEM; MAIT; NK; NK_CD56bright
CDC34	9	7	1	6	High light scatter reticulocyte count; High light scatter reticulocyte % of RBC; Monocyte count; Monocyte % of WBC; Mean reticulocyte vol.; Mean sphered corpuscular vol.; Mean platelet vol.	CD14_Mono; CD4_Naive; CD4_TCM; CD4_TEM; CD8_TCM; CD8_TEM; NK; NK_CD56bright; gdT
IFT52	3	14	1	8	High light scatter reticulocyte count; High light scatter reticulocyte % of RBC; Immature fraction of reticulocytes; Mean corpuscular Hb; Red cell distribution width; Reticulocyte count; Reticulocyte fraction of RBC; Mean corpuscular vol.; Mean reticulocyte vol.; Mean sphered corpuscular vol.; Platelet distribution width; Lymphocyte count; Monocyte count; White blood cell count	CD14_Mono; CD4_TCM; NK
EHD4	6	10	2	7	High light scatter reticulocyte count; High light scatter reticulocyte % of RBC; Neutrophil count; Neutrophil % of WBC; Reticulocyte count; Reticulocyte fraction of RBC; Type 2 diabetes; White blood cell count; Mean platelet vol.; Platelet distribution width	CD14_Mono; CD16_Mono; CD4_Naive; CD4_TCM; CD8_TEM; NK
CEACAM4	3	5	2	3	High light scatter reticulocyte count; High light scatter reticulocyte % of RBC; Prostate cancer; Reticulocyte count; Reticulocyte fraction of RBC	CD14_Mono; CD16_Mono; cDC2
RAB3D	3	5	1	3	High light scatter reticulocyte count; High light scatter reticulocyte % of RBC; Immature fraction of reticulocytes; Red cell distribution width; Reticulocyte count	CD14_Mono; CD16_Mono; NK
WASL	6	12	2	8	High light scatter reticulocyte count; High light scatter reticulocyte % of RBC; Mean corpuscular Hb concentration; Mean corpuscular vol.; Mean platelet vol.; Mean sphered corpuscular vol.; Plateletcrit; Platelet count; Reticulocyte count; Reticulocyte fraction of RBC; Estimated heel BMD; Red cell distribution width	CD14_Mono; CD16_Mono; CD4_Naive; CD4_TCM; CD8_TEM; NK
COA1	4	9	1	4	High light scatter reticulocyte count; High light scatter reticulocyte % of RBC; Mean corpuscular Hb; Mean corpuscular vol.; Mean platelet vol.; Mean reticulocyte vol.; Mean sphered corpuscular vol.; Reticulocyte count; Reticulocyte fraction of RBC	CD14_Mono; CD16_Mono; CD4_Naive; CD8_Naive
ZFAND5	2	4	2	3	High light scatter reticulocyte count; High light scatter reticulocyte % of RBC; Immature fraction of reticulocytes; Breast cancer (Overall)	CD14_Mono; CD16_Mono
FBXL15	2	7	1	4	High light scatter reticulocyte count; High light scatter reticulocyte % of RBC; Immature fraction of reticulocytes; Monocyte % of WBC; Neutrophil count; Reticulocyte count; Reticulocyte fraction of RBC	CD14_Mono; NK
VEGFA	2	16	1	12	High light scatter reticulocyte count; Monocyte count; Mean sphered corpuscular vol.; Neutrophil count; Plateletcrit; Platelet count; Reticulocyte count; Reticulocyte fraction of RBC; White blood cell count; Eosinophil count; Hematocrit; Hb concentration; Mean corpuscular Hb; Mean corpuscular vol.; Neutrophil % of WBC; Red cell distribution width	CD14_Mono; cDC2
CPEB4	3	19	4	13	High light scatter reticulocyte count; High light scatter reticulocyte % of RBC; Immature fraction of reticulocytes; Reticulocyte count; Reticulocyte fraction of RBC; Eosinophil count; Lymphocyte count; Mean corpuscular Hb; Mean corpuscular vol.; Monocyte count; Mean sphered corpuscular vol.; Red cell distribution width; White blood cell count; Breast cancer (Overall); Estimated heel BMD; Mean platelet vol.; Neutrophil count; Red blood cell count; Type 2 diabetes	CD14_Mono; CD16_Mono; CD4_TCM
ABTB1	2	4	1	3	High light scatter reticulocyte count; Mean corpuscular Hb; Mean corpuscular vol.; Mean sphered corpuscular vol.	CD14_Mono; CD16_Mono
QPCT	1	3	1	2	High light scatter reticulocyte count; High light scatter reticulocyte % of RBC; Reticulocyte count	CD14_Mono
OSCP1	1	8	1	6	High light scatter reticulocyte count; High light scatter reticulocyte % of RBC; Immature fraction of reticulocytes; Monocyte % of WBC; Neutrophil count; Neutrophil % of WBC; Plateletcrit; White blood cell count	CD14_Mono
PMS2	5	12	1	8	High light scatter reticulocyte count; High light scatter reticulocyte % of RBC; Mean corpuscular Hb; Mean corpuscular vol.; Reticulocyte count; Reticulocyte fraction of RBC; Platelet count; Red cell distribution width; Mean corpuscular Hb concentration; Mean platelet vol.; Platelet distribution width; Red blood cell count	CD14_Mono; CD4_Naive; CD4_TCM; CD8_TEM; NK
FKBP9	3	10	1	5	High light scatter reticulocyte count; High light scatter reticulocyte % of RBC; Mean corpuscular Hb; Mean corpuscular vol.; Mean reticulocyte vol.; Mean sphered corpuscular vol.; Platelet distribution width; Red cell distribution width; Reticulocyte count; Reticulocyte fraction of RBC	CD14_Mono; CD16_Mono; cDC2
SLC25A51	1	3	1	3	High light scatter reticulocyte count; High light scatter reticulocyte % of RBC; Platelet count	CD14_Mono
DCAF10	2	4	1	2	High light scatter reticulocyte count; High light scatter reticulocyte % of RBC; Reticulocyte count; Reticulocyte fraction of RBC	CD14_Mono; NK
P4HA1	3	6	2	3	High light scatter reticulocyte count; High light scatter reticulocyte % of RBC; Immature fraction of reticulocytes; Reticulocyte count; Reticulocyte fraction of RBC; Heart failure	CD14_Mono; CD16_Mono; NK
NLN	3	8	1	5	High light scatter reticulocyte count; High light scatter reticulocyte % of RBC; Immature fraction of reticulocytes; Mean platelet vol.; Platelet count; Reticulocyte count; Reticulocyte fraction of RBC; Hb concentration	CD14_Mono; CD16_Mono; CD4_Naive
MRPS7	1	2	1	2	High light scatter reticulocyte count; High light scatter reticulocyte % of RBC	CD14_Mono
PLEKHG3	7	18	1	12.0125	High light scatter reticulocyte count; High light scatter reticulocyte % of RBC; Lymphocyte count; Mean corpuscular Hb; Mean corpuscular Hb concentration; Mean corpuscular vol.; Mean reticulocyte vol.; Mean sphered corpuscular vol.; Neutrophil % of WBC; Plateletcrit; Platelet distribution width; Platelet count; Red blood cell count; Red cell distribution width; Reticulocyte count; Reticulocyte fraction of RBC; Hb concentration; Mean platelet vol.	CD14_Mono; CD16_Mono; CD4_TCM; CD8_TEM; NK; Treg; gdT
RHOT1	2	4	1	4	High light scatter reticulocyte count; Platelet count; Red cell distribution width; Reticulocyte count	CD14_Mono; cDC2
SLC44A2	6	23	2	14.0659	High light scatter reticulocyte count; High light scatter reticulocyte % of RBC; Immature fraction of reticulocytes; Mean corpuscular Hb concentration; Mean corpuscular vol.; Monocyte count; Monocyte % of WBC; Mean platelet vol.; Mean reticulocyte vol.; Mean sphered corpuscular vol.; Neutrophil count; Plateletcrit; Platelet distribution width; Platelet count; Red cell distribution width; Reticulocyte count; Reticulocyte fraction of RBC; White blood cell count; Eosinophil count; Neutrophil % of WBC; Hb concentration; Mean corpuscular Hb; Psoriasis	CD14_Mono; CD4_CTL; CD8_TEM; NK; cDC2; gdT
SYNE1	10	14	5	11	High light scatter reticulocyte count; High light scatter reticulocyte % of RBC; Lymphocyte count; Reticulocyte count; Reticulocyte fraction of RBC; Type 2 diabetes; Estimated heel BMD; Mean corpuscular Hb; Mean corpuscular vol.; Bipolar I disorder; White blood cell count; Endometriosis; Monocyte count; Platelet distribution width	CD14_Mono; CD16_Mono; CD4_CTL; CD4_Naive; CD4_TCM; CD4_TEM; CD8_TEM; MAIT; NK; gdT
OSER1	2	17	2	11.0815	High light scatter reticulocyte count; High light scatter reticulocyte % of RBC; Lymphocyte count; Mean corpuscular Hb; Mean corpuscular vol.; Monocyte count; Monocyte % of WBC; Mean reticulocyte vol.; Mean sphered corpuscular vol.; Neutrophil count; Neutrophil % of WBC; Plateletcrit; Platelet count; Red blood cell count; Reticulocyte count; Reticulocyte fraction of RBC; Type 2 diabetes	CD14_Mono; CD16_Mono
FAM104A	14	15	1	9	High light scatter reticulocyte count; High light scatter reticulocyte % of RBC; Mean corpuscular Hb; Mean corpuscular vol.; Mean reticulocyte vol.; Mean sphered corpuscular vol.; Plateletcrit; Red blood cell count; Red cell distribution width; Reticulocyte count; Reticulocyte fraction of RBC; Monocyte count; Platelet count; White blood cell count; Neutrophil count	CD14_Mono; CD4_CTL; CD4_Naive; CD4_TCM; CD4_TEM; CD8_Naive; CD8_TCM; CD8_TEM; MAIT; NK; NK_CD56bright; Treg; cDC2; gdT
REV1	1	4	1	3	High light scatter reticulocyte count; High light scatter reticulocyte % of RBC; Immature fraction of reticulocytes; Neutrophil % of WBC	CD14_Mono
NIPSNAP3A	3	4	1	2	High light scatter reticulocyte count; High light scatter reticulocyte % of RBC; Reticulocyte count; Reticulocyte fraction of RBC	CD14_Mono; CD16_Mono; NK
TMEM8B	1	4	1	4	High light scatter reticulocyte count; Lymphocyte count; Red blood cell count; Red cell distribution width	CD14_Mono
VPS37B	3	7	1	5	High light scatter reticulocyte count; High light scatter reticulocyte % of RBC; Mean platelet vol.; Platelet distribution width; Red cell distribution width; Reticulocyte count; Reticulocyte fraction of RBC	CD14_Mono; CD16_Mono; pDC
OSBPL11	6	8	1	5	High light scatter reticulocyte count; High light scatter reticulocyte % of RBC; Neutrophil count; Reticulocyte count; Reticulocyte fraction of RBC; Mean corpuscular Hb; Mean corpuscular vol.; Mean reticulocyte vol.	CD14_Mono; CD16_Mono; CD4_Naive; CD4_TCM; CD8_TCM; CD8_TEM
SLC30A5	1	5	1	4	High light scatter reticulocyte count; High light scatter reticulocyte % of RBC; Neutrophil count; Neutrophil % of WBC; Reticulocyte count	CD14_Mono
TRIM7	2	7	1	4	High light scatter reticulocyte count; High light scatter reticulocyte % of RBC; Mean corpuscular Hb; Mean corpuscular vol.; Mean sphered corpuscular vol.; Reticulocyte count; Reticulocyte fraction of RBC	CD14_Mono; CD16_Mono
PM20D2	3	9	1	6.05331	High light scatter reticulocyte count; High light scatter reticulocyte % of RBC; Monocyte count; Monocyte % of WBC; Neutrophil count; Neutrophil % of WBC; Reticulocyte count; Reticulocyte fraction of RBC; Immature fraction of reticulocytes	CD14_Mono; CD4_TCM; CD8_TEM
NSD3	3	14	2	12.0105	High light scatter reticulocyte count; High light scatter reticulocyte % of RBC; Immature fraction of reticulocytes; Lymphocyte count; Mean corpuscular vol.; Monocyte % of WBC; Mean platelet vol.; Mean reticulocyte vol.; Mean sphered corpuscular vol.; Neutrophil % of WBC; Red cell distribution width; Schizophrenia; White blood cell count; Plateletcrit	CD14_Mono; CD4_Naive; CD4_TCM
TMEM45B	7	10	3	6	High light scatter reticulocyte count; High light scatter reticulocyte % of RBC; Reticulocyte count; Reticulocyte fraction of RBC; Crohn's disease; Mean reticulocyte vol.; Mean sphered corpuscular vol.; Prostate cancer; Red cell distribution width; Red blood cell count	CD14_Mono; CD4_Naive; CD4_TCM; CD4_TEM; CD8_Naive; CD8_TCM; Treg
SPAG17	2	8	1	5	High light scatter reticulocyte count; High light scatter reticulocyte % of RBC; Mean corpuscular Hb; Mean corpuscular vol.; Red cell distribution width; Reticulocyte count; Reticulocyte fraction of RBC; Platelet count	CD14_Mono; cDC2
KCNJ15	1	4	1	3	High light scatter reticulocyte count; High light scatter reticulocyte % of RBC; Immature fraction of reticulocytes; Monocyte count	CD14_Mono
CD1E	1	11	1	6	High light scatter reticulocyte count; High light scatter reticulocyte % of RBC; Mean corpuscular Hb; Mean corpuscular Hb concentration; Mean corpuscular vol.; Mean reticulocyte vol.; Mean sphered corpuscular vol.; Red blood cell count; Red cell distribution width; Reticulocyte count; Reticulocyte fraction of RBC	CD14_Mono
ACOX1	2	6	1	4	High light scatter reticulocyte count; High light scatter reticulocyte % of RBC; Lymphocyte count; Neutrophil % of WBC; Reticulocyte count; Reticulocyte fraction of RBC	CD14_Mono; CD16_Mono
ASRGL1	6	8	1	5	High light scatter reticulocyte count; High light scatter reticulocyte % of RBC; Monocyte % of WBC; Neutrophil count; Neutrophil % of WBC; Reticulocyte count; Reticulocyte fraction of RBC; White blood cell count	CD14_Mono; CD16_Mono; CD4_Proliferating; CD8_TEM; NK; NK_Proliferating
DCAF16	1	7	1	6	High light scatter reticulocyte count; High light scatter reticulocyte % of RBC; Immature fraction of reticulocytes; Lymphocyte count; Mean corpuscular vol.; Plateletcrit; Platelet count	CD14_Mono
CIP2A	3	11	1	6	High light scatter reticulocyte count; High light scatter reticulocyte % of RBC; Lymphocyte count; Mean corpuscular Hb; Mean corpuscular vol.; Mean sphered corpuscular vol.; Neutrophil % of WBC; Reticulocyte count; Reticulocyte fraction of RBC; Mean reticulocyte vol.; Red blood cell count	CD14_Mono; CD16_Mono; cDC2
TMEM144	3	7	2	4	High light scatter reticulocyte count; High light scatter reticulocyte % of RBC; Immature fraction of reticulocytes; Monocyte % of WBC; Reticulocyte count; Reticulocyte fraction of RBC; Type 2 diabetes	CD14_Mono; CD16_Mono; cDC2
PCBD1	5	12	1	8	High light scatter reticulocyte count; High light scatter reticulocyte % of RBC; Immature fraction of reticulocytes; Lymphocyte count; Mean reticulocyte vol.; Red blood cell count; Red cell distribution width; Reticulocyte count; Reticulocyte fraction of RBC; Monocyte % of WBC; Mean sphered corpuscular vol.; Mean platelet vol.	CD14_Mono; CD16_Mono; CD4_Naive; CD8_Naive; NK
PROCA1	5	20	2	13	High light scatter reticulocyte count; High light scatter reticulocyte % of RBC; Immature fraction of reticulocytes; Lymphocyte count; Mean corpuscular Hb; Mean corpuscular Hb concentration; Mean corpuscular vol.; Mean platelet vol.; Mean reticulocyte vol.; Neutrophil count; Platelet distribution width; Red blood cell count; Red cell distribution width; Reticulocyte count; White blood cell count; Skull BMD; Whole body BMD; Mean sphered corpuscular vol.; Platelet count; Reticulocyte fraction of RBC	CD14_Mono; CD4_Naive; CD4_TCM; CD8_TEM; NK
C2CD3	1	6	1	4	High light scatter reticulocyte count; High light scatter reticulocyte % of RBC; Mean corpuscular vol.; Mean platelet vol.; Reticulocyte count; Reticulocyte fraction of RBC	CD14_Mono
TMEM129	2	4	1	3	High light scatter reticulocyte count; High light scatter reticulocyte % of RBC; Red blood cell count; Reticulocyte fraction of RBC	CD14_Mono; NK
BRD3	3	13	3	9	High light scatter reticulocyte count; High light scatter reticulocyte % of RBC; Immature fraction of reticulocytes; Mean platelet vol.; Neutrophil count; Platelet distribution width; Platelet count; Red cell distribution width; Reticulocyte count; Reticulocyte fraction of RBC; White blood cell count; Bipolar disorder; Type 2 diabetes	CD14_Mono; CD16_Mono; cDC2
NFXL1	4	5	2	4	High light scatter reticulocyte count; Major depression; Platelet distribution width; Red cell distribution width; Reticulocyte count	CD14_Mono; CD16_Mono; CD4_TCM; cDC2
ZNF160	3	4	1	3	High light scatter reticulocyte count; Reticulocyte count; Reticulocyte fraction of RBC; Plateletcrit	CD14_Mono; NK; Treg
GLRX	9	11	2	7	High light scatter reticulocyte count; High light scatter reticulocyte % of RBC; Immature fraction of reticulocytes; Plateletcrit; Platelet count; Red cell distribution width; Reticulocyte count; Reticulocyte fraction of RBC; Estimated heel BMD; Mean reticulocyte vol.; Platelet distribution width	CD14_Mono; CD16_Mono; CD4_Naive; CD4_TCM; CD4_TEM; CD8_TEM; NK; cDC2; gdT
CHRNA7	1	7	1	4	High light scatter reticulocyte count; High light scatter reticulocyte % of RBC; Immature fraction of reticulocytes; Mean corpuscular vol.; Red cell distribution width; Reticulocyte count; Reticulocyte fraction of RBC	CD14_Mono
EIF3F	5	10	1	5	High light scatter reticulocyte count; High light scatter reticulocyte % of RBC; Mean corpuscular Hb; Mean corpuscular vol.; Mean reticulocyte vol.; Mean sphered corpuscular vol.; Red blood cell count; Reticulocyte count; Reticulocyte fraction of RBC; Mean corpuscular Hb concentration	CD14_Mono; CD16_Mono; CD8_TEM; Treg; cDC2
CCDC85B	2	22	4	16.0103	High light scatter reticulocyte count; Mean corpuscular Hb; Mean corpuscular vol.; Mean reticulocyte vol.; Mean sphered corpuscular vol.; Red blood cell count; Basal cell carcinoma; Basophil count; Cutaneous melanoma; Estimated heel BMD; Eosinophil count; Hematocrit; Hb concentration; Lymphocyte count; Monocyte count; Mean platelet vol.; Multiple sclerosis; Neutrophil count; Platelet count; Red cell distribution width; Reticulocyte count; White blood cell count	CD14_Mono; CD16_Mono
SLC35A4	1	2	1	2	High light scatter reticulocyte count; Immature fraction of reticulocytes	CD14_Mono
SPHK1	1	12	1	8	High light scatter reticulocyte count; High light scatter reticulocyte % of RBC; Immature fraction of reticulocytes; Lymphocyte count; Mean platelet vol.; Mean reticulocyte vol.; Neutrophil % of WBC; Platelet distribution width; Platelet count; Reticulocyte count; Reticulocyte fraction of RBC; White blood cell count	CD14_Mono
DMAP1	5	4	1	4	High light scatter reticulocyte count; Mean platelet vol.; Platelet count; Immature fraction of reticulocytes	CD14_Mono; CD4_Naive; CD4_TCM; CD8_TEM; NK
SGSH	3	5	1	3	High light scatter reticulocyte count; High light scatter reticulocyte % of RBC; Plateletcrit; Reticulocyte count; Reticulocyte fraction of RBC	CD14_Mono; CD4_Naive; CD8_Naive
PSMG1	7	11	1	8	High light scatter reticulocyte count; High light scatter reticulocyte % of RBC; Immature fraction of reticulocytes; Lymphocyte count; Plateletcrit; Platelet distribution width; Platelet count; Reticulocyte count; Mean platelet vol.; Monocyte % of WBC; Mean sphered corpuscular vol.	CD14_Mono; CD16_Mono; CD4_Naive; CD4_Proliferating; CD4_TCM; CD8_TCM; CD8_TEM
ARL15	10	14	3	10	High light scatter reticulocyte count; High light scatter reticulocyte % of RBC; Reticulocyte count; Reticulocyte fraction of RBC; Cutaneous melanoma; Hematocrit; Monocyte count; Mean reticulocyte vol.; Plateletcrit; Platelet count; Red cell distribution width; Mean corpuscular Hb concentration; Monocyte % of WBC; Type 2 diabetes	CD14_Mono; CD4_Naive; CD4_TCM; CD4_TEM; CD8_Naive; CD8_TCM; CD8_TEM; NK; NK_CD56bright; cDC2
KIF24	1	3	1	2	High light scatter reticulocyte count; High light scatter reticulocyte % of RBC; Immature fraction of reticulocytes	CD14_Mono
PNRC2	8	13	1	8	High light scatter reticulocyte count; High light scatter reticulocyte % of RBC; Lymphocyte count; Mean corpuscular Hb; Mean corpuscular vol.; Neutrophil % of WBC; Plateletcrit; Platelet count; Red cell distribution width; Reticulocyte count; Reticulocyte fraction of RBC; White blood cell count; Immature fraction of reticulocytes	CD14_Mono; CD16_Mono; CD4_Naive; CD4_TCM; CD8_TEM; MAIT; Treg; cDC2
SGTB	2	7	1	4	High light scatter reticulocyte count; High light scatter reticulocyte % of RBC; Mean platelet vol.; Reticulocyte count; Reticulocyte fraction of RBC; Immature fraction of reticulocytes; Platelet count	CD14_Mono; CD16_Mono
LY86-AS1	2	15	1	10.0492	High light scatter reticulocyte count; High light scatter reticulocyte % of RBC; Immature fraction of reticulocytes; Mean corpuscular vol.; Monocyte count; Mean reticulocyte vol.; Neutrophil count; Red blood cell count; Red cell distribution width; Reticulocyte count; Reticulocyte fraction of RBC; White blood cell count; Monocyte % of WBC; Mean platelet vol.; Platelet count	CD14_Mono; CD8_Naive
RFPL1S	1	7	2	6	High light scatter reticulocyte count; High light scatter reticulocyte % of RBC; Immature fraction of reticulocytes; Mean corpuscular vol.; Plateletcrit; Platelet count; Type 2 diabetes	CD14_Mono
TWIST2	1	8	2	6	High light scatter reticulocyte count; High light scatter reticulocyte % of RBC; Lymphocyte count; Mean sphered corpuscular vol.; Plateletcrit; Platelet count; Type 2 diabetes; White blood cell count	CD14_Mono
ENSG00000234147	5	10	1	5	High light scatter reticulocyte count; High light scatter reticulocyte % of RBC; Immature fraction of reticulocytes; Mean corpuscular Hb; Mean corpuscular vol.; Mean reticulocyte vol.; Mean sphered corpuscular vol.; Reticulocyte count; Reticulocyte fraction of RBC; Monocyte count	CD14_Mono; CD16_Mono; NK_CD56bright; cDC2; pDC
A2M-AS1	15	24	3	16.0721	High light scatter reticulocyte count; High light scatter reticulocyte % of RBC; Immature fraction of reticulocytes; Mean sphered corpuscular vol.; Red blood cell count; Reticulocyte count; Reticulocyte fraction of RBC; Eosinophil count; Hematocrit; Hb concentration; Lymphocyte count; Mean corpuscular vol.; Mean reticulocyte vol.; Neutrophil count; Neutrophil % of WBC; Platelet distribution width; White blood cell count; Crohn's disease; Inflammatory bowel disease; Mean corpuscular Hb; Plateletcrit; Type 1 diabetes; Monocyte count; Cutaneous melanoma	CD14_Mono; CD4_CTL; CD4_Naive; CD4_TCM; CD4_TEM; CD8_Naive; CD8_Proliferating; CD8_TCM; CD8_TEM; MAIT; NK; NK_CD56bright; Treg; dnT; gdT
FRG1-DT	1	2	1	2	High light scatter reticulocyte count; High light scatter reticulocyte % of RBC	CD14_Mono
GASK1B-AS1	3	7	2	4	High light scatter reticulocyte count; High light scatter reticulocyte % of RBC; Immature fraction of reticulocytes; Monocyte % of WBC; Reticulocyte count; Reticulocyte fraction of RBC; Type 2 diabetes	CD14_Mono; CD16_Mono; cDC2
ENSG00000250604	1	6	1	3	High light scatter reticulocyte count; High light scatter reticulocyte % of RBC; Immature fraction of reticulocytes; Monocyte % of WBC; Reticulocyte count; Reticulocyte fraction of RBC	CD14_Mono
ENSG00000253174	1	7	1	4	High light scatter reticulocyte count; High light scatter reticulocyte % of RBC; Mean reticulocyte vol.; Mean sphered corpuscular vol.; Red cell distribution width; Reticulocyte count; Reticulocyte fraction of RBC	CD14_Mono
LINC02235	1	7	1	5	High light scatter reticulocyte count; High light scatter reticulocyte % of RBC; Mean platelet vol.; Platelet distribution width; Platelet count; Reticulocyte count; Reticulocyte fraction of RBC	CD14_Mono
SLC22A18AS	3	17	2	11	High light scatter reticulocyte count; High light scatter reticulocyte % of RBC; Mean corpuscular Hb; Mean corpuscular vol.; Neutrophil count; Neutrophil % of WBC; Red blood cell count; Reticulocyte fraction of RBC; Eosinophil count; Hematocrit; Monocyte count; Plateletcrit; Platelet distribution width; Platelet count; Reticulocyte count; Type 2 diabetes; White blood cell count	CD14_Mono; CD16_Mono; cDC2
ENSG00000256249	2	11	2	8	High light scatter reticulocyte count; High light scatter reticulocyte % of RBC; Mean corpuscular Hb concentration; Mean platelet vol.; Mean sphered corpuscular vol.; Platelet distribution width; Platelet count; Reticulocyte count; Reticulocyte fraction of RBC; Cutaneous melanoma; Red cell distribution width	CD14_Mono; CD16_Mono
ENSG00000260378	3	5	1	2	High light scatter reticulocyte count; High light scatter reticulocyte % of RBC; Immature fraction of reticulocytes; Reticulocyte count; Reticulocyte fraction of RBC	CD14_Mono; CD16_Mono; cDC2
ENSG00000267174	3	13	1	9	High light scatter reticulocyte count; High light scatter reticulocyte % of RBC; Immature fraction of reticulocytes; Monocyte count; Mean reticulocyte vol.; Mean sphered corpuscular vol.; Neutrophil count; Plateletcrit; Platelet count; Red cell distribution width; Reticulocyte count; Reticulocyte fraction of RBC; White blood cell count	CD14_Mono; CD16_Mono; cDC2
WASL-DT	2	11	1	7	High light scatter reticulocyte count; High light scatter reticulocyte % of RBC; Mean corpuscular Hb concentration; Mean corpuscular vol.; Mean platelet vol.; Mean sphered corpuscular vol.; Plateletcrit; Platelet count; Reticulocyte count; Reticulocyte fraction of RBC; Monocyte count	CD14_Mono; CD4_Naive
ENSG00000286288	1	9	1	7	High light scatter reticulocyte count; High light scatter reticulocyte % of RBC; Immature fraction of reticulocytes; Monocyte count; Mean platelet vol.; Neutrophil % of WBC; Plateletcrit; Platelet distribution width; Platelet count	CD14_Mono
ENSG00000286558	1	6	1	3	High light scatter reticulocyte count; High light scatter reticulocyte % of RBC; Immature fraction of reticulocytes; Monocyte % of WBC; Reticulocyte count; Reticulocyte fraction of RBC	CD14_Mono
ENSG00000287263	15	11	4	10	High light scatter reticulocyte count; Immature fraction of reticulocytes; Lymphocyte count; Neutrophil % of WBC; Breast cancer (Overall); High light scatter reticulocyte % of RBC; Estimated heel BMD; Mean sphered corpuscular vol.; Type 2 diabetes; Hematocrit; Red blood cell count	CD14_Mono; CD4_CTL; CD4_Naive; CD4_TCM; CD4_TEM; CD8_Naive; CD8_TCM; CD8_TEM; HSPC; MAIT; NK; NK_CD56bright; NK_Proliferating; Treg; gdT
ENSG00000290460	1	10	1	5	High light scatter reticulocyte count; High light scatter reticulocyte % of RBC; Immature fraction of reticulocytes; Mean corpuscular Hb; Mean corpuscular vol.; Mean reticulocyte vol.; Red blood cell count; Red cell distribution width; Reticulocyte count; Reticulocyte fraction of RBC	CD14_Mono
RNF14	6	4	1	4	High light scatter reticulocyte % of RBC; Red blood cell count; Hematocrit; Mean corpuscular vol.	CD14_Mono; CD4_CTL; CD4_TCM; CD4_TEM; CD8_TEM; NK
AKR1B1	1	2	1	2	High light scatter reticulocyte % of RBC; Immature fraction of reticulocytes	CD14_Mono
BST1	1	8	1	5	High light scatter reticulocyte % of RBC; Lymphocyte count; Mean corpuscular Hb; Mean corpuscular vol.; Mean reticulocyte vol.; Mean sphered corpuscular vol.; Red blood cell count; Reticulocyte fraction of RBC	CD14_Mono
DOCK4	1	2	1	2	High light scatter reticulocyte % of RBC; Immature fraction of reticulocytes	CD14_Mono
PPIP5K2	6	15	3	12	High light scatter reticulocyte % of RBC; Immature fraction of reticulocytes; Lymphocyte count; Mean corpuscular Hb; Mean corpuscular vol.; Monocyte count; Mean reticulocyte vol.; Mean sphered corpuscular vol.; Plateletcrit; Platelet count; Rheumatoid arthritis; Red blood cell count; Red cell distribution width; Type 2 diabetes; White blood cell count	CD14_Mono; CD16_Mono; CD4_CTL; CD4_TCM; CD8_TEM; NK
ODAD3	1	2	1	2	High light scatter reticulocyte % of RBC; Immature fraction of reticulocytes	CD14_Mono
MAN1A2	12	13	3	9	High light scatter reticulocyte % of RBC; Mean corpuscular Hb; Mean corpuscular vol.; Plateletcrit; Platelet count; Red blood cell count; High light scatter reticulocyte count; Immature fraction of reticulocytes; Major depression; Platelet distribution width; Reticulocyte fraction of RBC; Type 2 diabetes; Mean platelet vol.	CD14_Mono; CD4_CTL; CD4_Naive; CD4_TCM; CD4_TEM; CD8_Naive; CD8_TCM; CD8_TEM; MAIT; NK; Treg; dnT
MIR4713HG	2	2	1	2	High light scatter reticulocyte % of RBC; Reticulocyte fraction of RBC	CD14_Mono; CD16_Mono
ENSG00000274922	5	10	1	5	High light scatter reticulocyte % of RBC; Mean corpuscular Hb; Mean corpuscular vol.; Mean reticulocyte vol.; Mean sphered corpuscular vol.; Red blood cell count; Red cell distribution width; Reticulocyte fraction of RBC; High light scatter reticulocyte count; Reticulocyte count	CD14_Mono; CD16_Mono; CD4_Naive; CD4_TCM; cDC2
ENSG00000290073	1	1	1	1	High light scatter reticulocyte % of RBC	CD14_Mono
ENSG00000290762	5	18	3	12.0114	High light scatter reticulocyte % of RBC; Mean corpuscular Hb; Mean corpuscular vol.; Mean sphered corpuscular vol.; Plateletcrit; Platelet count; Red cell distribution width; Type 2 diabetes; Hb concentration; High light scatter reticulocyte count; Immature fraction of reticulocytes; Mean corpuscular Hb concentration; Mean reticulocyte vol.; Platelet distribution width; Red blood cell count; Reticulocyte count; Reticulocyte fraction of RBC; Asthma	CD14_Mono; CD4_Naive; CD4_TCM; CD8_TCM; CD8_TEM
TOM1	4	15	3	11.0813	Inflammatory bowel disease; Lymphocyte count; Monocyte count; Monocyte % of WBC; Mean platelet vol.; Neutrophil count; Neutrophil % of WBC; Plateletcrit; Platelet count; Type 2 diabetes; Ulcerative colitis; High light scatter reticulocyte % of RBC; High light scatter reticulocyte count; Reticulocyte count; Reticulocyte fraction of RBC	CD14_Mono; CD16_Mono; CD4_TCM; cDC2
ADK	11	11	3	10	Inflammatory bowel disease; Lymphocyte count; Monocyte % of WBC; Neutrophil count; Plateletcrit; Platelet count; Type 2 diabetes; White blood cell count; Platelet distribution width; Coronary artery disease; Hb concentration	CD14_Mono; CD16_Mono; CD4_Naive; CD4_TCM; CD8_Naive; CD8_TCM; CD8_TEM; NK; cDC2; gdT; pDC
GUCY1A1	3	3	3	3	Inflammatory bowel disease; Cutaneous melanoma; Neutrophil % of WBC	CD14_Mono; CD16_Mono; NK
SPNS1	9	18	3	14.006	Inflammatory bowel disease; Mean corpuscular Hb; Mean corpuscular vol.; Monocyte count; Mean platelet vol.; Mean reticulocyte vol.; Mean sphered corpuscular vol.; Plateletcrit; Red blood cell count; Red cell distribution width; Reticulocyte count; Type 2 diabetes; Crohn's disease; Lymphocyte count; Monocyte % of WBC; Rheumatoid arthritis; Hb concentration; Type 1 diabetes	CD14_Mono; CD16_Mono; CD4_Naive; CD4_TCM; CD8_Naive; CD8_TCM; CD8_TEM; NK; cDC2
OTUD3	8	2	1	2	Inflammatory bowel disease; Ulcerative colitis	CD14_Mono; CD4_Naive; CD4_TCM; CD4_TEM; CD8_Naive; CD8_TCM; CD8_TEM; NK
ENSG00000290054	2	22	2	16.0607	Inflammatory bowel disease; Lymphocyte count; Monocyte count; Monocyte % of WBC; Plateletcrit; White blood cell count; Basophil count; Eosinophil count; Hematocrit; High light scatter reticulocyte count; High light scatter reticulocyte % of RBC; Mean corpuscular Hb concentration; Mean corpuscular vol.; Mean platelet vol.; Mean reticulocyte vol.; Mean sphered corpuscular vol.; Neutrophil count; Platelet distribution width; Platelet count; Red cell distribution width; Reticulocyte count; Reticulocyte fraction of RBC	CD14_Mono; CD16_Mono
VCL	3	6	2	5	Immature fraction of reticulocytes; Coronary artery disease; Mean platelet vol.; Platelet count; Plateletcrit; Type 2 diabetes	CD14_Mono; CD16_Mono; pDC
ZFYVE26	1	7	1	5	Immature fraction of reticulocytes; Mean corpuscular vol.; Mean platelet vol.; Mean reticulocyte vol.; Mean sphered corpuscular vol.; Platelet count; Red blood cell count	CD14_Mono
RBM27	1	2	1	2	Immature fraction of reticulocytes; Red cell distribution width	CD14_Mono
IRAG2	3	3	2	3	Immature fraction of reticulocytes; Cutaneous melanoma; Colorectal cancer	CD14_Mono; CD4_Naive; cDC2
GAS2L3	1	4	1	3	Immature fraction of reticulocytes; Mean corpuscular vol.; Mean reticulocyte vol.; Mean sphered corpuscular vol.	CD14_Mono
ARL6IP5	7	1	1	1	Immature fraction of reticulocytes	CD14_Mono; CD4_CTL; CD4_Naive; CD8_Naive; CD8_TEM; NK; gdT
SIRPA	1	8	1	7	Immature fraction of reticulocytes; Monocyte count; Mean platelet vol.; Neutrophil count; Neutrophil % of WBC; Plateletcrit; Platelet distribution width; Platelet count	CD14_Mono
ENSG00000262877	2	8	2	7.03901	Immature fraction of reticulocytes; Plateletcrit; White blood cell count; Estimated heel BMD; Eosinophil count; Hb concentration; Monocyte count; Monocyte % of WBC	CD14_Mono; NK_CD56bright
MPZL2	1	9	2	8	Lung cancer; Lung adenocarcinoma; Lymphocyte count; Mean corpuscular Hb; Mean corpuscular vol.; Neutrophil count; Plateletcrit; Platelet distribution width; White blood cell count	CD14_Mono
MPZL3	9	10	2	8.03512	Lung cancer; Lymphocyte count; Neutrophil count; Plateletcrit; Platelet distribution width; White blood cell count; Monocyte % of WBC; Neutrophil % of WBC; Lung adenocarcinoma; Lung cancer - ever smokers	CD14_Mono; CD16_Mono; CD4_Naive; CD4_TCM; CD4_TEM; CD8_TCM; CD8_TEM; MAIT; Treg
ADIPOR2	6	5	1	5	Lymphocyte count; Mean platelet vol.; Mean reticulocyte vol.; Mean sphered corpuscular vol.; Red cell distribution width	CD14_Mono; CD16_Mono; CD4_CTL; CD8_TEM; NK; gdT
ADRB1	2	8	1	7	Lymphocyte count; Mean corpuscular Hb concentration; Monocyte count; Mean sphered corpuscular vol.; Neutrophil count; Plateletcrit; Platelet distribution width; White blood cell count	CD14_Mono; cDC2
GSTO2	5	2	1	2	Lymphocyte count; Mean corpuscular Hb	CD14_Mono; CD16_Mono; CD4_Naive; CD4_TCM; CD8_TEM
SYT1	1	4	1	4	Lymphocyte count; Plateletcrit; Red blood cell count; White blood cell count	CD14_Mono
ALPK1	9	6	2	6.00782	Lymphocyte count; Neutrophil count; Neutrophil % of WBC; Plateletcrit; Estimated heel BMD; Mean platelet vol.	CD14_Mono; CD16_Mono; CD4_Naive; CD4_TCM; CD4_TEM; CD8_Naive; NK; Treg; cDC2
ZZEF1	5	10	4	9	Lymphocyte count; Mean platelet vol.; Mean reticulocyte vol.; Mean sphered corpuscular vol.; Platelet distribution width; Platelet count; Type 2 diabetes; Estimated heel BMD; Plateletcrit; Type 1 diabetes	CD14_Mono; CD16_Mono; CD4_TCM; MAIT; gdT
RBL1	10	7	2	6	Lymphocyte count; Mean platelet vol.; Neutrophil % of WBC; Reticulocyte count; Cutaneous melanoma; Red cell distribution width; Reticulocyte fraction of RBC	CD14_Mono; CD16_Mono; CD4_Naive; CD4_TCM; CD4_TEM; CD8_Naive; CD8_TCM; CD8_TEM; NK; Treg
NFX1	8	8	4	7	Lymphocyte count; Mean platelet vol.; White blood cell count; Cutaneous melanoma; Estimated heel BMD; Monocyte count; Neutrophil count; Eczema	CD14_Mono; CD16_Mono; CD4_Naive; CD4_TEM; CD8_TEM; MAIT; NK; Plasmablast
HNRNPH3	1	1	1	1	Lymphocyte count	CD14_Mono
SNAP29	10	6	1	5.05122	Lymphocyte count; Monocyte count; Monocyte % of WBC; Neutrophil % of WBC; Platelet distribution width; White blood cell count	CD14_Mono; CD16_Mono; CD4_Naive; CD4_TCM; CD4_TEM; CD8_TEM; MAIT; NK; NK_CD56bright; cDC2
CD33	4	16	3	11	Lymphocyte count; Monocyte count; Mean sphered corpuscular vol.; Neutrophil count; Plateletcrit; Platelet count; Reticulocyte count; Reticulocyte fraction of RBC; White blood cell count; High light scatter reticulocyte count; High light scatter reticulocyte % of RBC; Alzheimer's disease; Basophil count; Cutaneous melanoma; Eosinophil count; Platelet distribution width	CD14_Mono; CD16_Mono; NK_CD56bright; cDC2
CPVL	3	3	2	3	Lymphocyte count; Cutaneous melanoma; Neutrophil % of WBC	CD14_Mono; CD16_Mono; cDC2
SLC26A8	1	1	1	1	Lymphocyte count	CD14_Mono
SLC29A1	2	8	1	6	Lymphocyte count; Mean corpuscular Hb; Mean corpuscular vol.; Mean reticulocyte vol.; Mean sphered corpuscular vol.; Red blood cell count; Red cell distribution width; Reticulocyte count	CD14_Mono; CD16_Mono
BBX	4	12	3	10.0599	Lymphocyte count; Monocyte count; Mean platelet vol.; Neutrophil count; Plateletcrit; Platelet count; Schizophrenia; White blood cell count; Eosinophil count; Mean sphered corpuscular vol.; Estimated heel BMD; Monocyte % of WBC	CD14_Mono; CD16_Mono; CD4_Naive; CD4_TCM
RPA2	17	18	3	13.0604	Lymphocyte count; Mean corpuscular Hb; Mean corpuscular vol.; Monocyte % of WBC; Mean reticulocyte vol.; Mean sphered corpuscular vol.; Neutrophil count; Plateletcrit; Platelet count; Prostate cancer; White blood cell count; Eosinophil count; Monocyte count; Mean platelet vol.; Platelet distribution width; Red blood cell count; Red cell distribution width; Estimated heel BMD	CD14_Mono; CD16_Mono; CD4_CTL; CD4_Naive; CD4_TCM; CD4_TEM; CD8_Naive; CD8_TCM; CD8_TEM; MAIT; NK; NK_CD56bright; NK_Proliferating; Treg; cDC2; dnT; gdT
F13A1	2	2	1	2	Lymphocyte count; Neutrophil % of WBC	CD14_Mono; cDC2
STK35	1	1	1	1	Lymphocyte count	CD14_Mono
KNSTRN	9	6	2	6	Lymphocyte count; Major depression; Mean platelet vol.; Mean reticulocyte vol.; Neutrophil % of WBC; Red cell distribution width	CD14_Mono; CD16_Mono; CD4_Naive; CD4_TCM; CD4_TEM; CD8_TEM; NK; cDC2; gdT
LAMTOR5	2	9	1	5	Lymphocyte count; Mean corpuscular Hb; Mean corpuscular vol.; Monocyte % of WBC; Mean reticulocyte vol.; Mean sphered corpuscular vol.; Neutrophil count; Red blood cell count; White blood cell count	CD14_Mono; CD16_Mono
NREP	2	4	1	3.04044	Lymphocyte count; Monocyte count; Monocyte % of WBC; White blood cell count	CD14_Mono; NK
PKIB	4	14	2	9.04137	Lymphocyte count; Mean corpuscular Hb; Mean corpuscular vol.; Monocyte count; Mean sphered corpuscular vol.; Plateletcrit; Red blood cell count; White blood cell count; Breast cancer (Overall); Mean platelet vol.; Mean reticulocyte vol.; Neutrophil count; Neutrophil % of WBC; Platelet count	CD14_Mono; CD4_Naive; CD4_TCM; cDC2
EIF4E2	2	8	1	7	Lymphocyte count; Platelet count; White blood cell count; Mean corpuscular vol.; Mean platelet vol.; Plateletcrit; Platelet distribution width; Red blood cell count	CD14_Mono; CD4_TCM
WDR33	1	6	1	4	Lymphocyte count; Monocyte count; Neutrophil count; Plateletcrit; Platelet count; White blood cell count	CD14_Mono
CELA1	4	13	2	10	Lymphocyte count; Mean corpuscular Hb; Mean corpuscular vol.; Monocyte % of WBC; Mean platelet vol.; Mean reticulocyte vol.; Mean sphered corpuscular vol.; Platelet distribution width; Platelet count; Hematocrit; Hb concentration; Estimated heel BMD; Red cell distribution width	CD14_Mono; CD4_Naive; CD4_TCM; CD8_Naive
LINC00467	1	6	1	4	Lymphocyte count; Mean corpuscular Hb; Mean corpuscular vol.; Mean reticulocyte vol.; Mean sphered corpuscular vol.; Reticulocyte count	CD14_Mono
TNIK	8	4	1	4	Lymphocyte count; Neutrophil % of WBC; Red cell distribution width; Platelet distribution width	CD14_Mono; CD16_Mono; CD4_TCM; CD8_TCM; CD8_TEM; MAIT; NK; Treg
C19orf47	1	7	1	5	Lymphocyte count; Mean corpuscular Hb; Mean corpuscular vol.; Mean reticulocyte vol.; Mean sphered corpuscular vol.; Platelet distribution width; Red cell distribution width	CD14_Mono
JAML	16	19	4	15.1087	Lymphocyte count; Monocyte % of WBC; Neutrophil count; Neutrophil % of WBC; White blood cell count; Estimated heel BMD; Hb concentration; Lung cancer; Plateletcrit; Lung adenocarcinoma; Prostate cancer; Red blood cell count; Hematocrit; Monocyte count; Mean corpuscular vol.; Type 1 diabetes; Multiple sclerosis; Mean corpuscular Hb; Platelet distribution width	CD14_Mono; CD16_Mono; CD4_CTL; CD4_Naive; CD4_TCM; CD4_TEM; CD8_Naive; CD8_TCM; CD8_TEM; MAIT; NK; NK_CD56bright; Treg; cDC2; dnT; gdT
TTC9C	10	13	2	10.0362	Lymphocyte count; Mean reticulocyte vol.; Mean sphered corpuscular vol.; Mean corpuscular vol.; Monocyte count; Neutrophil % of WBC; Platelet distribution width; Red cell distribution width; Estimated heel BMD; Mean corpuscular Hb; Monocyte % of WBC; Platelet count; Red blood cell count	CD14_Mono; CD4_Naive; CD4_TCM; CD4_TEM; CD8_Naive; CD8_TEM; MAIT; NK; cDC2; gdT
ZNF496	7	18	1	11.0601	Lymphocyte count; Mean corpuscular vol.; Monocyte % of WBC; Mean sphered corpuscular vol.; Neutrophil count; White blood cell count; High light scatter reticulocyte count; High light scatter reticulocyte % of RBC; Immature fraction of reticulocytes; Mean corpuscular Hb; Mean platelet vol.; Mean reticulocyte vol.; Platelet distribution width; Reticulocyte count; Reticulocyte fraction of RBC; Plateletcrit; Platelet count; Monocyte count	CD14_Mono; CD4_Naive; CD4_TCM; CD8_Naive; CD8_TCM; CD8_TEM; NK
MAIP1	1	5	2	4	Lymphocyte count; Monocyte count; Red cell distribution width; Schizophrenia; White blood cell count	CD14_Mono
CCNYL1	1	2	1	2	Lymphocyte count; Mean platelet vol.	CD14_Mono
PPM1L	4	2	2	2	Lymphocyte count; Estimated heel BMD	CD14_Mono; CD16_Mono; CD8_TEM; NK
LMBRD2	6	9	2	7	Lymphocyte count; Mean reticulocyte vol.; Red cell distribution width; Eosinophil count; Mean corpuscular Hb; Mean corpuscular vol.; Mean sphered corpuscular vol.; Red blood cell count; Cutaneous melanoma	CD14_Mono; CD16_Mono; CD4_Naive; CD4_TCM; CD8_TEM; NK
PHKG1	7	8	1	5	Lymphocyte count; Mean corpuscular vol.; Mean sphered corpuscular vol.; Red blood cell count; White blood cell count; Monocyte % of WBC; Neutrophil count; Mean corpuscular Hb	CD14_Mono; CD4_Naive; CD4_TCM; CD8_Naive; CD8_TCM; CD8_TEM; NK
KRT10-AS1	5	3	1	2	Lymphocyte count; Neutrophil count; White blood cell count	CD14_Mono; CD16_Mono; CD4_TCM; CD8_TEM; NK
SMAGP	8	12	1	9	Lymphocyte count; Mean corpuscular Hb; Mean corpuscular vol.; Monocyte % of WBC; Mean platelet vol.; Mean reticulocyte vol.; Mean sphered corpuscular vol.; Platelet distribution width; Platelet count; Neutrophil % of WBC; Hb concentration; Hematocrit	CD14_Mono; CD16_Mono; CD4_Naive; CD4_TCM; CD8_TEM; NK; cDC2; gdT
CHCHD7	2	3	2	3	Lymphocyte count; Monocyte count; Type 2 diabetes	CD14_Mono; cDC2
TMEM126A	5	2	2	2	Lymphocyte count; Type 2 diabetes	CD14_Mono; CD4_Naive; CD4_TCM; CD8_TEM; NK
P2RY6	2	2	1	2	Lymphocyte count; Platelet distribution width	CD14_Mono; cDC2
ADGRE1	3	5	1	4	Lymphocyte count; Monocyte count; Plateletcrit; Platelet count; Platelet distribution width	CD14_Mono; CD16_Mono; cDC2
ALS2CL	2	5	1	4.05089	Lymphocyte count; Monocyte count; Monocyte % of WBC; Neutrophil % of WBC; White blood cell count	CD14_Mono; CD4_Naive
FUCA1	4	9	1	8.02337	Lymphocyte count; Monocyte count; Mean platelet vol.; Neutrophil % of WBC; Plateletcrit; Red cell distribution width; White blood cell count; Eosinophil count; Mean corpuscular vol.	CD14_Mono; CD16_Mono; CD8_TEM; NK
CLDN7	3	7	2	6	Lymphocyte count; Monocyte % of WBC; Neutrophil count; Red cell distribution width; White blood cell count; Eosinophil count; Type 2 diabetes	CD14_Mono; CD8_Naive; cDC2
SLC8A1	4	8	2	6.01	Lymphocyte count; Neutrophil count; Neutrophil % of WBC; Estimated heel BMD; Skull BMD; Whole body BMD; Plateletcrit; White blood cell count	CD14_Mono; CD16_Mono; cDC1; cDC2
LAMP1	1	7	1	6.03936	Lymphocyte count; Monocyte count; Mean platelet vol.; Mean sphered corpuscular vol.; Neutrophil count; Neutrophil % of WBC; White blood cell count	CD14_Mono
FCAR	2	5	1	4.03468	Lymphocyte count; Monocyte % of WBC; Monocyte count; Neutrophil % of WBC; Platelet distribution width	CD14_Mono; CD16_Mono
CEACAM19	2	3	1	3	Lymphocyte count; Monocyte count; Monocyte % of WBC	CD14_Mono; CD16_Mono
CALM1	2	2	1	2	Lymphocyte count; Mean platelet vol.	CD14_Mono; CD16_Mono
ITGA1	9	10	2	7	Lymphocyte count; High light scatter reticulocyte count; High light scatter reticulocyte % of RBC; Immature fraction of reticulocytes; Mean reticulocyte vol.; Neutrophil % of WBC; Platelet distribution width; Reticulocyte count; Reticulocyte fraction of RBC; Type 2 diabetes	CD14_Mono; CD4_TCM; CD4_TEM; CD8_TCM; CD8_TEM; MAIT; NK_Proliferating; cDC2; gdT
ENSG00000232342	2	3	1	3	Lymphocyte count; White blood cell count; Platelet distribution width	CD14_Mono; CD16_Mono
ENSG00000240963	3	9	1	6.05966	Lymphocyte count; Red blood cell count; White blood cell count; Basophil count; Mean corpuscular Hb; Monocyte count; Monocyte % of WBC; Mean corpuscular vol.; Neutrophil count	CD14_Mono; CD8_TEM; NK
CDK11B	3	4	1	4	Lymphocyte count; Mean corpuscular Hb; Mean corpuscular vol.; Monocyte % of WBC	CD14_Mono; CD4_TCM; NK
ENSG00000254859	2	9	1	7.0596	Lymphocyte count; Mean corpuscular vol.; Monocyte count; Monocyte % of WBC; Mean reticulocyte vol.; Mean sphered corpuscular vol.; Neutrophil count; Red cell distribution width; White blood cell count	CD14_Mono; cDC2
DPP3-DT	6	15	4	11	Lymphocyte count; Platelet distribution width; Red cell distribution width; White blood cell count; Hematocrit; Red blood cell count; Breast cancer (Luminal A); Breast cancer (Overall); Mean corpuscular Hb; Mean corpuscular vol.; Mean reticulocyte vol.; Mean sphered corpuscular vol.; Type 2 diabetes; Bipolar disorder; Major depression	CD14_Mono; CD4_CTL; CD4_Naive; CD4_TCM; CD8_TEM; NK
CLEC12B	3	9	2	7	Lymphocyte count; Monocyte % of WBC; Neutrophil count; Plateletcrit; Platelet count; White blood cell count; Eosinophil count; Skull BMD; Mean platelet vol.	CD14_Mono; CD16_Mono; cDC2
ENSG00000259807	6	10	1	6	Lymphocyte count; Mean corpuscular Hb; Mean corpuscular vol.; Mean reticulocyte vol.; Mean sphered corpuscular vol.; Neutrophil count; Red blood cell count; Red cell distribution width; White blood cell count; Platelet count	CD14_Mono; CD16_Mono; CD4_TCM; CD8_TCM; CD8_TEM; NK
ENSG00000260517	6	10	1	7	Lymphocyte count; Mean corpuscular Hb; Mean corpuscular vol.; Mean reticulocyte vol.; Mean sphered corpuscular vol.; Red blood cell count; White blood cell count; Mean platelet vol.; Red cell distribution width; Monocyte count	CD14_Mono; CD16_Mono; CD4_TCM; CD8_TEM; NK; cDC2
ENSG00000264659	1	7	1	5.05926	Lymphocyte count; Monocyte count; Monocyte % of WBC; Neutrophil count; Plateletcrit; Platelet count; White blood cell count	CD14_Mono
ENSG00000273486	3	12	2	9.09414	Lymphocyte count; Monocyte count; Mean sphered corpuscular vol.; Neutrophil % of WBC; Plateletcrit; Platelet distribution width; Platelet count; Red cell distribution width; White blood cell count; Monocyte % of WBC; Neutrophil count; Schizophrenia	CD14_Mono; CD8_TEM; NK
DACH1	3	5	1	4	Lymphocyte count; Monocyte count; Monocyte % of WBC; Plateletcrit; Platelet count	CD14_Mono; CD16_Mono; cDC2
ENSG00000277999	2	2	1	2	Lymphocyte count; White blood cell count	CD14_Mono; cDC2
ENSG00000286872	2	5	1	4.03468	Lymphocyte count; Monocyte count; Monocyte % of WBC; Neutrophil % of WBC; Platelet distribution width	CD14_Mono; cDC2
ENSG00000289439	18	9	1	6.05966	Lymphocyte count; Mean corpuscular Hb; Monocyte count; Monocyte % of WBC; White blood cell count; Mean corpuscular vol.; Basophil count; Neutrophil count; Red blood cell count	CD14_Mono; CD16_Mono; CD4_CTL; CD4_Proliferating; CD4_TEM; CD8_Proliferating; CD8_TEM; HSPC; ILC; MAIT; NK; NK_CD56bright; NK_Proliferating; Plasmablast; cDC1; cDC2; dnT; gdT
ENSG00000290563	1	1	1	1	Lymphocyte count	CD14_Mono
ENSG00000290677	2	1	1	1	Lymphocyte count	CD14_Mono; CD16_Mono
ENSG00000291219	6	4	1	3	Lymphocyte count; Neutrophil % of WBC; Plateletcrit; Platelet count	CD14_Mono; CD16_Mono; CD4_Naive; CD4_TCM; CD8_TEM; NK
SMG1P7	2	4	1	3	Lymphocyte count; Neutrophil % of WBC; Plateletcrit; Platelet count	CD14_Mono; cDC2
RFXANK	5	13	3	9	Mean corpuscular Hb; Mean corpuscular vol.; Mean reticulocyte vol.; Mean sphered corpuscular vol.; Red blood cell count; Red cell distribution width; Estimated heel BMD; Neutrophil count; White blood cell count; Breast cancer (Overall); Eosinophil count; Plateletcrit; Platelet count	CD14_Mono; CD16_Mono; CD4_Naive; CD4_TCM; CD8_TEM
SNX5	3	6	1	4	Mean corpuscular Hb; Mean corpuscular vol.; Mean reticulocyte vol.; Mean sphered corpuscular vol.; Red blood cell count; Eosinophil count	CD14_Mono; MAIT; NK
RAB11FIP3	3	12	1	8	Mean corpuscular Hb; Mean corpuscular vol.; Monocyte % of WBC; Mean platelet vol.; Mean reticulocyte vol.; Mean sphered corpuscular vol.; Plateletcrit; Platelet distribution width; Platelet count; Red blood cell count; High light scatter reticulocyte count; Reticulocyte count	CD14_Mono; NK; cDC2
DIDO1	1	7	2	6	Mean corpuscular Hb; Mean corpuscular vol.; Monocyte count; Monocyte % of WBC; Mean platelet vol.; Mean sphered corpuscular vol.; Prostate cancer	CD14_Mono
BLVRA	9	12	2	7	Mean corpuscular Hb; Mean corpuscular vol.; Mean platelet vol.; Mean reticulocyte vol.; Mean sphered corpuscular vol.; Reticulocyte count; High light scatter reticulocyte count; High light scatter reticulocyte % of RBC; Reticulocyte fraction of RBC; Monocyte count; Red blood cell count; Type 2 diabetes	CD14_Mono; CD16_Mono; CD4_Naive; CD4_TCM; CD4_TEM; CD8_TCM; CD8_TEM; NK; Treg
SFXN3	7	6	2	5	Mean corpuscular Hb; Mean corpuscular vol.; Mean platelet vol.; Mean sphered corpuscular vol.; Platelet distribution width; Type 2 diabetes	CD14_Mono; CD16_Mono; CD4_Naive; CD4_TCM; CD4_TEM; CD8_TEM; NK
RTN4	7	14	4	12	Mean corpuscular Hb; Red cell distribution width; High light scatter reticulocyte % of RBC; Lymphocyte count; Mean platelet vol.; Platelet count; Reticulocyte fraction of RBC; Bipolar I disorder; Monocyte count; Neutrophil % of WBC; Type 2 diabetes; Estimated heel BMD; Mean corpuscular Hb concentration; Platelet distribution width	CD14_Mono; CD16_Mono; CD4_Naive; CD4_TCM; NK; NK_CD56bright; Treg
PINK1-AS	6	8	1	6	Mean corpuscular Hb; Mean corpuscular vol.; Mean reticulocyte vol.; Mean sphered corpuscular vol.; Red blood cell count; Lymphocyte count; Plateletcrit; Platelet count	CD14_Mono; CD4_Naive; CD4_TCM; CD8_Naive; CD8_TEM; NK
KBTBD7	4	10	1	7	Mean corpuscular Hb; Mean corpuscular vol.; Monocyte count; Mean reticulocyte vol.; Mean sphered corpuscular vol.; Plateletcrit; Platelet count; Red blood cell count; Red cell distribution width; Monocyte % of WBC	CD14_Mono; CD16_Mono; CD4_TCM; NK
MAPK8IP1	3	3	2	3	Mean corpuscular Hb; Mean corpuscular vol.; Type 2 diabetes	CD14_Mono; CD16_Mono; cDC2
FAM210B	5	5	1	3	Mean corpuscular Hb; Mean corpuscular vol.; Mean reticulocyte vol.; Mean sphered corpuscular vol.; Red cell distribution width	CD14_Mono; CD4_Naive; CD4_TCM; CD8_TEM; NK
OVOL2	4	5	1	3	Mean corpuscular Hb; Mean corpuscular vol.; Mean reticulocyte vol.; Mean sphered corpuscular vol.; Red blood cell count	CD14_Mono; CD16_Mono; CD8_TEM; NK
TWSG1	8	8	2	6	Mean corpuscular Hb; Mean corpuscular vol.; Mean platelet vol.; Red cell distribution width; Schizophrenia; Platelet distribution width; Reticulocyte count; Reticulocyte fraction of RBC	CD14_Mono; CD16_Mono; CD4_Naive; CD4_TCM; CD4_TEM; CD8_Naive; CD8_TEM; cDC2
LSM4	7	17	1	10.0585	Mean corpuscular Hb; Mean corpuscular vol.; Monocyte count; Monocyte % of WBC; Mean platelet vol.; Mean sphered corpuscular vol.; Neutrophil count; Red blood cell count; White blood cell count; Hematocrit; Hb concentration; High light scatter reticulocyte count; Mean reticulocyte vol.; Platelet distribution width; Reticulocyte count; Reticulocyte fraction of RBC; High light scatter reticulocyte % of RBC	CD14_Mono; CD16_Mono; CD4_CTL; CD4_Naive; CD4_TCM; CD8_TEM; NK
LRP3	1	4	1	2	Mean corpuscular Hb; Mean corpuscular vol.; Mean reticulocyte vol.; Mean sphered corpuscular vol.	CD14_Mono
LLGL1	14	20	4	15.0341	Mean corpuscular Hb; Mean corpuscular vol.; Mean sphered corpuscular vol.; Platelet count; Red blood cell count; Eosinophil count; Hematocrit; Monocyte count; Mean platelet vol.; Red cell distribution width; Alzheimer's disease; Cutaneous melanoma; Lymphocyte count; Mean reticulocyte vol.; Neutrophil % of WBC; Plateletcrit; Prostate cancer; Type 2 diabetes; White blood cell count; Hb concentration	CD14_Mono; CD16_Mono; CD4_CTL; CD4_Naive; CD4_TCM; CD4_TEM; CD8_Naive; CD8_TCM; CD8_TEM; MAIT; NK; NK_CD56bright; Treg; gdT
MBD2	2	13	2	8.04797	Mean corpuscular Hb; Mean corpuscular vol.; Mean reticulocyte vol.; Mean sphered corpuscular vol.; Neutrophil count; Neutrophil % of WBC; Platelet count; Prostate cancer; Red blood cell count; White blood cell count; Basophil count; Lymphocyte count; Monocyte count	CD14_Mono; CD16_Mono
PTGFRN	1	2	2	2	Mean corpuscular Hb; Type 2 diabetes	CD14_Mono
CNPY3	6	9	1	5.00762	Mean corpuscular Hb; Mean corpuscular vol.; Mean reticulocyte vol.; Mean sphered corpuscular vol.; Plateletcrit; Platelet count; Red blood cell count; Hematocrit; Hb concentration	CD14_Mono; CD4_Naive; CD4_TCM; CD8_Naive; CD8_TEM; NK
CALHM2	10	8	2	5	Mean corpuscular Hb; Red blood cell count; High light scatter reticulocyte count; High light scatter reticulocyte % of RBC; Mean corpuscular vol.; Major depression; Reticulocyte fraction of RBC; Reticulocyte count	CD14_Mono; CD16_Mono; CD4_CTL; CD4_TCM; CD4_TEM; CD8_TCM; CD8_TEM; NK; Treg; gdT
SLC40A1	3	10	1	8.00529	Mean corpuscular Hb; Mean corpuscular Hb concentration; Monocyte count; Monocyte % of WBC; Red blood cell count; Red cell distribution width; Hematocrit; Hb concentration; Mean platelet vol.; Mean reticulocyte vol.	CD14_Mono; CD4_Naive; CD4_TCM
ITGA9	2	7	1	5	Mean corpuscular Hb; Mean corpuscular vol.; Mean platelet vol.; Mean sphered corpuscular vol.; Platelet distribution width; Platelet count; Plateletcrit	CD14_Mono; cDC2
RBAK	3	3	1	3	Mean corpuscular Hb; Immature fraction of reticulocytes; Mean corpuscular vol.	CD14_Mono; CD4_Naive; CD4_TCM
ME3	12	12	2	8	Mean corpuscular Hb; Mean corpuscular vol.; Mean reticulocyte vol.; Mean sphered corpuscular vol.; Plateletcrit; Platelet count; Red blood cell count; Lymphocyte count; Red cell distribution width; White blood cell count; Colorectal cancer; Neutrophil count	CD14_Mono; CD16_Mono; CD4_Naive; CD4_TCM; CD4_TEM; CD8_Naive; CD8_TCM; CD8_TEM; NK; NK_CD56bright; cDC2; gdT
MAPK13	5	14	2	10.0095	Mean corpuscular Hb; Mean corpuscular vol.; Mean reticulocyte vol.; Mean sphered corpuscular vol.; Red blood cell count; Estimated heel BMD; Platelet distribution width; Eosinophil count; Monocyte count; Neutrophil count; White blood cell count; Lymphocyte count; Hematocrit; Hb concentration	CD14_Mono; CD4_Naive; CD4_TCM; CD8_Naive; NK
SLC37A3	5	5	3	5	Mean corpuscular Hb; Mean corpuscular vol.; Estimated heel BMD; Eosinophil count; Type 2 diabetes	CD14_Mono; CD4_TCM; CD4_TEM; CD8_Naive; CD8_TEM
HPD	2	9	2	7	Mean corpuscular Hb; Mean corpuscular vol.; Mean platelet vol.; Mean reticulocyte vol.; Mean sphered corpuscular vol.; Plateletcrit; Platelet distribution width; Estimated heel BMD; Red blood cell count	CD14_Mono; cDC2
XKR8	2	13	2	10	Mean corpuscular Hb; Mean corpuscular vol.; Plateletcrit; Platelet distribution width; Platelet count; Red blood cell count; Red cell distribution width; Estimated heel BMD; Eosinophil count; Lymphocyte count; Mean platelet vol.; Neutrophil count; White blood cell count	CD14_Mono; cDC2
DBF4B	4	3	1	3	Mean corpuscular Hb; Mean corpuscular Hb concentration; Neutrophil count	CD14_Mono; CD4_Naive; CD4_TCM; NK
GLB1L	3	12	1	9	Mean corpuscular Hb; Mean corpuscular vol.; Monocyte count; Mean reticulocyte vol.; Mean sphered corpuscular vol.; Neutrophil count; Neutrophil % of WBC; Plateletcrit; Platelet distribution width; White blood cell count; High light scatter reticulocyte count; Reticulocyte count	CD14_Mono; CD16_Mono; cDC2
VCP	3	14	1	10.0654	Mean corpuscular Hb; Mean corpuscular vol.; Monocyte count; Monocyte % of WBC; Mean platelet vol.; Mean reticulocyte vol.; Mean sphered corpuscular vol.; Neutrophil count; Neutrophil % of WBC; Plateletcrit; Platelet count; Red blood cell count; White blood cell count; Red cell distribution width	CD14_Mono; CD16_Mono; NK
CEP57	3	8	3	6	Mean corpuscular Hb; Mean corpuscular vol.; Red blood cell count; Red cell distribution width; Type 2 diabetes; Breast cancer (Luminal A); Basophil count; Mean sphered corpuscular vol.	CD14_Mono; CD16_Mono; NK
C18orf54	1	3	2	3	Mean corpuscular Hb; Mean corpuscular vol.; Major depression	CD14_Mono
MN1	2	4	1	3	Mean corpuscular Hb; Mean corpuscular vol.; Mean sphered corpuscular vol.; Neutrophil % of WBC	CD14_Mono; CD16_Mono
ARL6IP1	4	6	1	5	Mean corpuscular Hb; Mean corpuscular vol.; Red blood cell count; Red cell distribution width; Basophil count; Mean platelet vol.	CD14_Mono; NK; Treg; dnT
LRFN4	3	15	3	10	Mean corpuscular Hb; Mean corpuscular vol.; Mean reticulocyte vol.; Mean sphered corpuscular vol.; Red blood cell count; Bipolar disorder; Bipolar I disorder; Estimated heel BMD; Eosinophil count; Schizophrenia; High light scatter reticulocyte count; High light scatter reticulocyte % of RBC; Immature fraction of reticulocytes; Red cell distribution width; Reticulocyte fraction of RBC	CD14_Mono; CD4_TCM; cDC2
SNAPC5	1	2	1	2	Mean corpuscular Hb; Red cell distribution width	CD14_Mono
RNF152	1	1	1	1	Mean corpuscular Hb	CD14_Mono
PNPLA1	1	6	1	4	Mean corpuscular Hb; Mean corpuscular vol.; Mean reticulocyte vol.; Mean sphered corpuscular vol.; Platelet distribution width; Red blood cell count	CD14_Mono
CLEC4G	2	6	1	5.06447	Mean corpuscular Hb; Monocyte count; Monocyte % of WBC; Neutrophil count; Neutrophil % of WBC; White blood cell count	CD14_Mono; cDC2
CDIN1	3	7	1	5	Mean corpuscular Hb; Mean corpuscular vol.; Mean reticulocyte vol.; Mean sphered corpuscular vol.; Red blood cell count; Red cell distribution width; Reticulocyte count	CD14_Mono; NK; NK_CD56bright
SMYD4	6	6	1	4	Mean corpuscular Hb; Mean corpuscular vol.; Mean reticulocyte vol.; Mean sphered corpuscular vol.; Lymphocyte count; Plateletcrit	CD14_Mono; CD4_Naive; CD4_TCM; CD8_TEM; NK; Treg
LINC00265	7	6	1	4	Mean corpuscular Hb; Mean corpuscular vol.; Red cell distribution width; Reticulocyte fraction of RBC; Mean reticulocyte vol.; Reticulocyte count	CD14_Mono; CD16_Mono; CD4_Naive; CD4_TCM; CD8_Naive; Treg; cDC2
AGAP4	1	2	1	2	Mean corpuscular Hb; Mean corpuscular vol.	CD14_Mono
EVL	1	3	1	3	Mean corpuscular Hb; Plateletcrit; Platelet count	CD14_Mono
TLE1	8	6	2	4	Mean corpuscular Hb; Mean corpuscular vol.; Mean reticulocyte vol.; Mean sphered corpuscular vol.; Type 2 diabetes; Red blood cell count	CD14_Mono; CD16_Mono; CD4_CTL; CD4_Naive; CD8_TCM; CD8_TEM; NK; pDC
MYO1C	2	10	1	7.01372	Mean corpuscular Hb; Mean corpuscular vol.; Mean platelet vol.; Mean sphered corpuscular vol.; Neutrophil count; White blood cell count; Lymphocyte count; Neutrophil % of WBC; Plateletcrit; Platelet count	CD14_Mono; CD8_TEM
ZNF627	3	6	2	5	Mean corpuscular Hb; Mean platelet vol.; Plateletcrit; Platelet count; Red blood cell count; Systemic lupus erythematosus	CD14_Mono; CD4_Naive; NK
NOS1AP	1	9	2	7	Mean corpuscular Hb; Mean corpuscular vol.; Monocyte count; Monocyte % of WBC; Mean reticulocyte vol.; Mean sphered corpuscular vol.; Platelet distribution width; Red blood cell count; Type 2 diabetes	CD14_Mono
GTF2H4	5	22	5	17.0484	Mean corpuscular Hb; Mean corpuscular vol.; Monocyte % of WBC; Mean reticulocyte vol.; Mean sphered corpuscular vol.; Red blood cell count; Asthma; Eosinophil count; Inflammatory bowel disease; Lymphocyte count; Mean corpuscular Hb concentration; Mean platelet vol.; Neutrophil % of WBC; Platelet count; Prostate cancer; Rheumatoid arthritis; Red cell distribution width; Reticulocyte count; Type 1 diabetes; Type 2 diabetes; High light scatter reticulocyte count; Monocyte count	CD14_Mono; CD4_Naive; CD4_TCM; CD8_TEM; NK
ZNF891	6	11	3	9	Mean corpuscular Hb; Mean corpuscular vol.; Mean platelet vol.; Skull BMD; Estimated heel BMD; Platelet count; Type 2 diabetes; High light scatter reticulocyte % of RBC; Immature fraction of reticulocytes; Mean reticulocyte vol.; Mean sphered corpuscular vol.	CD14_Mono; CD4_Naive; CD4_TCM; CD8_Naive; CD8_TEM; NK
ENSG00000215014	1	1	1	1	Mean corpuscular Hb	CD14_Mono
ENSG00000224635	1	2	1	2	Mean corpuscular Hb; Mean corpuscular vol.	CD14_Mono
ENSG00000224738	1	8	1	6	Mean corpuscular Hb; Mean corpuscular vol.; Monocyte count; Monocyte % of WBC; Mean reticulocyte vol.; Mean sphered corpuscular vol.; Neutrophil % of WBC; Red cell distribution width	CD14_Mono
CD101-AS1	9	10	3	9	Mean corpuscular Hb; Type 2 diabetes; Neutrophil count; Neutrophil % of WBC; White blood cell count; Eosinophil count; Estimated heel BMD; Monocyte % of WBC; Mean corpuscular vol.; Red blood cell count	CD14_Mono; CD16_Mono; CD4_Naive; CD4_TCM; CD8_Naive; CD8_TCM; CD8_TEM; Treg; cDC2
ENSG00000251417	2	11	1	8	Mean corpuscular Hb; Mean corpuscular vol.; Monocyte count; Mean platelet vol.; Mean sphered corpuscular vol.; Neutrophil count; Plateletcrit; Platelet count; Red blood cell count; Red cell distribution width; White blood cell count	CD14_Mono; NK
ENSG00000274828	2	8	1	6.03926	Mean corpuscular Hb; Mean corpuscular vol.; Monocyte count; Monocyte % of WBC; Mean reticulocyte vol.; Mean sphered corpuscular vol.; Red blood cell count; White blood cell count	CD14_Mono; CD4_Naive
ENSG00000287584	1	1	1	1	Mean corpuscular Hb	CD14_Mono
ENSG00000289009	1	5	1	4	Mean corpuscular Hb; Mean corpuscular vol.; Monocyte % of WBC; Mean reticulocyte vol.; Red cell distribution width	CD14_Mono
LINC02256	4	3	1	2	Mean corpuscular Hb; Mean corpuscular vol.; Red blood cell count	CD14_Mono; CD4_CTL; CD8_TEM; gdT
ULK4P2	5	3	1	2	Mean corpuscular Hb; Mean corpuscular vol.; Red blood cell count	CD14_Mono; CD16_Mono; HSPC; cDC2; pDC
GDPD1	2	7	1	6	Mean corpuscular Hb concentration; Monocyte count; Mean reticulocyte vol.; Mean sphered corpuscular vol.; Plateletcrit; Platelet count; Red cell distribution width	CD14_Mono; CD16_Mono
MPHOSPH10P1	2	2	2	2	Mean corpuscular Hb concentration; Type 2 diabetes	CD14_Mono; CD16_Mono
MPO	2	11	3	9	Mean corpuscular vol.; Monocyte count; Monocyte % of WBC; Mean reticulocyte vol.; Mean sphered corpuscular vol.; Prostate cancer; Type 2 diabetes; Plateletcrit; Platelet count; Reticulocyte count; Reticulocyte fraction of RBC	CD14_Mono; cDC2
NUP50	6	8	2	6	Mean corpuscular vol.; Monocyte % of WBC; Lymphocyte count; Mean corpuscular Hb; Mean reticulocyte vol.; Mean sphered corpuscular vol.; Basophil count; Cutaneous melanoma	CD14_Mono; CD16_Mono; CD4_Naive; CD4_TCM; CD8_TEM; cDC2
HIVEP1	6	10	3	8.04584	Mean corpuscular vol.; Monocyte count; Monocyte % of WBC; Mean reticulocyte vol.; Mean sphered corpuscular vol.; Asthma; Lymphocyte count; Neutrophil % of WBC; Schizophrenia; Eosinophil count	CD14_Mono; CD4_Naive; CD8_TEM; NK; Treg; gdT
PCK2	2	3	2	3	Mean corpuscular vol.; Mean sphered corpuscular vol.; Type 2 diabetes	CD14_Mono; CD16_Mono
GMDS	3	1	1	1	Mean corpuscular vol.	CD14_Mono; CD16_Mono; cDC2
HAVCR1	5	13	1	9	Mean corpuscular vol.; Mean reticulocyte vol.; Mean sphered corpuscular vol.; Neutrophil count; Plateletcrit; Platelet distribution width; Platelet count; White blood cell count; Lymphocyte count; Mean corpuscular Hb; Monocyte % of WBC; Mean platelet vol.; Red blood cell count	CD14_Mono; CD16_Mono; NK; NK_CD56bright; cDC2
GPD2	3	4	1	4	Mean corpuscular vol.; Neutrophil % of WBC; Red blood cell count; Monocyte count	CD14_Mono; CD16_Mono; cDC2
SLAMF1	7	9	1	7	Mean corpuscular vol.; Monocyte count; Mean platelet vol.; Mean sphered corpuscular vol.; Reticulocyte count; Reticulocyte fraction of RBC; Lymphocyte count; Eosinophil count; Neutrophil % of WBC	CD14_Mono; CD4_TCM; CD4_TEM; CD8_Naive; CD8_TCM; MAIT; gdT
SEPTIN7	2	5	2	5	Mean corpuscular vol.; Mean sphered corpuscular vol.; Plateletcrit; Platelet count; Type 2 diabetes	CD14_Mono; cDC2
STON2	2	6	1	4	Mean corpuscular vol.; Mean reticulocyte vol.; Mean sphered corpuscular vol.; Platelet count; Red blood cell count; Plateletcrit	CD14_Mono; cDC2
CAMK2D	3	6	1	5	Mean corpuscular vol.; Mean sphered corpuscular vol.; Mean reticulocyte vol.; Monocyte % of WBC; Neutrophil count; White blood cell count	CD14_Mono; CD16_Mono; cDC1
NFATC2IP	5	17	4	12.0095	Mean corpuscular vol.; Mean platelet vol.; Platelet count; Lymphocyte count; Cutaneous melanoma; Crohn's disease; Hematocrit; Hb concentration; Inflammatory bowel disease; Mean corpuscular Hb; Mean reticulocyte vol.; Mean sphered corpuscular vol.; Plateletcrit; Red blood cell count; Type 2 diabetes; Reticulocyte count; Ulcerative colitis	CD14_Mono; CD16_Mono; CD4_Naive; CD4_TCM; CD8_TEM
FAHD1	8	12	1	7	Mean corpuscular vol.; Mean reticulocyte vol.; Mean sphered corpuscular vol.; Plateletcrit; Mean corpuscular Hb; Monocyte count; Platelet count; High light scatter reticulocyte count; Reticulocyte count; Reticulocyte fraction of RBC; Red blood cell count; White blood cell count	CD14_Mono; CD16_Mono; CD4_Naive; CD4_TCM; CD8_Naive; CD8_TEM; NK; cDC2
GTF2H2C	8	10	1	7	Mean corpuscular vol.; Mean reticulocyte vol.; Mean sphered corpuscular vol.; Neutrophil count; Platelet distribution width; Red blood cell count; White blood cell count; Basophil count; Neutrophil % of WBC; Hb concentration	CD14_Mono; CD16_Mono; CD4_Naive; CD4_TCM; CD4_TEM; CD8_Naive; CD8_TEM; NK
ACSL5	10	12	1	9	Mean corpuscular vol.; Monocyte % of WBC; Mean platelet vol.; Mean sphered corpuscular vol.; Plateletcrit; Platelet count; Basophil count; Mean corpuscular Hb; Mean reticulocyte vol.; Red blood cell count; Monocyte count; Lymphocyte count	CD14_Mono; CD16_Mono; CD4_CTL; CD4_Naive; CD4_TCM; CD4_TEM; CD8_TEM; NK; cDC2; gdT
RAB40C	2	4	1	3	Mean corpuscular vol.; Mean reticulocyte vol.; Mean sphered corpuscular vol.; Platelet distribution width	CD14_Mono; CD16_Mono
MROH6	2	15	2	9	Mean corpuscular vol.; Mean reticulocyte vol.; Mean sphered corpuscular vol.; Platelet count; Red cell distribution width; Estimated heel BMD; High light scatter reticulocyte count; High light scatter reticulocyte % of RBC; Mean corpuscular Hb; Monocyte % of WBC; Neutrophil count; Plateletcrit; Reticulocyte count; Reticulocyte fraction of RBC; White blood cell count	CD14_Mono; CD16_Mono
RFPL3S	5	4	1	2	Mean corpuscular vol.; Mean reticulocyte vol.; Mean sphered corpuscular vol.; Red blood cell count	CD14_Mono; CD4_Naive; CD4_TCM; CD8_Naive; NK
NUTM2E	1	2	1	2	Mean corpuscular vol.; Mean sphered corpuscular vol.	CD14_Mono
C5orf58	12	4	2	3	Mean corpuscular vol.; Mean sphered corpuscular vol.; Cutaneous melanoma; Mean corpuscular Hb	CD14_Mono; CD4_CTL; CD4_Naive; CD4_TCM; CD4_TEM; CD8_Naive; CD8_TCM; CD8_TEM; MAIT; NK; Treg; gdT
ENSG00000272447	1	1	1	1	Mean corpuscular vol.	CD14_Mono
ENSG00000287091	1	8	1	6	Mean corpuscular vol.; Monocyte count; Mean platelet vol.; Mean sphered corpuscular vol.; Plateletcrit; Platelet count; Red blood cell count; White blood cell count	CD14_Mono
ENSG00000287916	5	4	1	4	Mean corpuscular vol.; Plateletcrit; Neutrophil % of WBC; Mean sphered corpuscular vol.	CD14_Mono; CD16_Mono; CD4_TCM; CD8_TEM; NK
ENSG00000289855	3	5	1	4	Mean corpuscular vol.; Mean corpuscular Hb; Red blood cell count; Immature fraction of reticulocytes; White blood cell count	CD14_Mono; CD4_Naive; CD8_Naive
ENSG00000290976	21	10	1	7.04907	Mean corpuscular vol.; Monocyte count; Monocyte % of WBC; Mean sphered corpuscular vol.; Plateletcrit; Platelet count; Mean corpuscular Hb; Red cell distribution width; White blood cell count; Neutrophil count	CD14_Mono; CD16_Mono; CD4_CTL; CD4_Naive; CD4_TCM; CD4_TEM; CD8_Naive; CD8_TCM; CD8_TEM; HSPC; MAIT; NK; NK_CD56bright; NK_Proliferating; Plasmablast; Treg; cDC1; cDC2; dnT; gdT; pDC
ENSG00000291221	2	8	1	6	Mean corpuscular vol.; Mean reticulocyte vol.; Mean sphered corpuscular vol.; Neutrophil count; Neutrophil % of WBC; Platelet distribution width; Red blood cell count; White blood cell count	CD14_Mono; cDC2
IMPDH1	7	3	2	3	Major depression; Monocyte count; Monocyte % of WBC	CD14_Mono; CD16_Mono; CD4_CTL; CD8_TEM; MAIT; NK; NK_CD56bright
HAT1	1	2	1	2	Major depression; Schizophrenia	CD14_Mono
POGZ	3	1	1	1	Major depression	CD14_Mono; CD4_TCM; CD8_TEM
METTL15	1	2	1	2	Major depression; Schizophrenia	CD14_Mono
ZNF804A	1	2	1	2	Major depression; Schizophrenia	CD14_Mono
KNDC1	2	1	1	1	Major depression	CD14_Mono; CD16_Mono
ENSG00000259959	1	3	2	3	Major depression; Red cell distribution width; Reticulocyte count	CD14_Mono
ENSG00000282917	3	5	2	4	Major depression; Platelet distribution width; Red cell distribution width; High light scatter reticulocyte count; Reticulocyte count	CD14_Mono; CD16_Mono; cDC2
ENSG00000284977	1	1	1	1	Major depression	CD14_Mono
TMEM51	2	2	2	2	Migraine; Colorectal cancer	CD14_Mono; CD16_Mono
IFRD1	1	2	1	2	Monocyte count; Monocyte % of WBC	CD14_Mono
STARD3NL	2	5	1	5.00862	Monocyte count; Monocyte % of WBC; Mean platelet vol.; Neutrophil count; Plateletcrit	CD14_Mono; cDC2
FOXJ2	1	5	1	4.06434	Monocyte count; Monocyte % of WBC; Neutrophil count; Neutrophil % of WBC; White blood cell count	CD14_Mono
KCNAB2	7	1	1	1	Monocyte count	CD14_Mono; CD4_Naive; CD4_TCM; MAIT; NK_CD56bright; NK_Proliferating; gdT
JADE1	5	4	3	4	Monocyte count; Monocyte % of WBC; Cutaneous melanoma; Bipolar disorder	CD14_Mono; CD4_Naive; CD4_TEM; NK; Treg
GANAB	1	2	1	2	Monocyte count; Monocyte % of WBC	CD14_Mono
NECAP1	1	5	1	4.06434	Monocyte count; Monocyte % of WBC; Neutrophil count; Neutrophil % of WBC; White blood cell count	CD14_Mono
LRRFIP2	7	7	3	7	Monocyte count; Mean platelet vol.; Mean sphered corpuscular vol.; Platelet distribution width; Type 2 diabetes; Red cell distribution width; Cutaneous melanoma	CD14_Mono; CD16_Mono; CD4_TCM; CD8_TEM; NK; NK_CD56bright; Treg
SLC35E4	5	2	1	2	Monocyte count; Monocyte % of WBC	CD14_Mono; CD4_TCM; CD8_TEM; Treg; cDC2
TNNT1	4	7	2	6	Monocyte count; Monocyte % of WBC; Plateletcrit; Platelet distribution width; Platelet count; Lymphocyte count; Schizophrenia	CD14_Mono; CD16_Mono; HSPC; cDC2
LIMK1	2	4	1	3	Monocyte count; Monocyte % of WBC; Plateletcrit; Platelet count	CD14_Mono; CD16_Mono
SMAP1	17	3	1	3	Monocyte count; Mean platelet vol.; Platelet distribution width	CD14_Mono; CD16_Mono; CD4_CTL; CD4_Naive; CD4_TCM; CD4_TEM; CD8_Proliferating; CD8_TCM; CD8_TEM; MAIT; NK; NK_CD56bright; NK_Proliferating; Treg; cDC2; gdT; pDC
STXBP3	1	5	2	4	Monocyte count; Neutrophil count; Neutrophil % of WBC; Schizophrenia; White blood cell count	CD14_Mono
SMG7	8	10	5	9.06544	Monocyte count; Monocyte % of WBC; Mean sphered corpuscular vol.; Neutrophil % of WBC; Systemic lupus erythematosus; Type 2 diabetes; Colorectal cancer; Neutrophil count; White blood cell count; Estimated heel BMD	CD14_Mono; CD4_Naive; CD4_TCM; CD4_TEM; CD8_Naive; CD8_TCM; CD8_TEM; NK
MBOAT7	2	2	2	2	Monocyte count; Prostate cancer	CD14_Mono; NK
PANK2	9	10	1	8	Monocyte count; Platelet distribution width; High light scatter reticulocyte count; High light scatter reticulocyte % of RBC; Mean corpuscular vol.; Monocyte % of WBC; Neutrophil % of WBC; Red cell distribution width; Reticulocyte count; Reticulocyte fraction of RBC	CD14_Mono; CD16_Mono; CD4_Naive; CD4_TCM; CD8_Naive; CD8_TCM; CD8_TEM; Treg; cDC2
TSKS	6	4	1	4	Monocyte count; Mean corpuscular Hb; Mean corpuscular vol.; Monocyte % of WBC	CD14_Mono; CD16_Mono; CD4_Naive; CD8_Naive; cDC2; dnT
SOX5	1	6	1	5	Monocyte count; Neutrophil count; Plateletcrit; Platelet distribution width; Platelet count; White blood cell count	CD14_Mono
NHSL1	4	3	2	3	Monocyte count; Monocyte % of WBC; Coronary artery disease	CD14_Mono; CD16_Mono; CD4_TCM; cDC2
KIAA0513	8	5	3	5	Monocyte count; Monocyte % of WBC; Estimated heel BMD; Prostate cancer; High light scatter reticulocyte % of RBC	CD14_Mono; CD16_Mono; CD4_Naive; CD4_TCM; CD8_Naive; CD8_TCM; CD8_TEM; NK
THAP12	1	1	1	1	Monocyte count	CD14_Mono
RSL24D1	4	1	1	1	Monocyte count	CD14_Mono; CD16_Mono; CD4_Naive; CD4_TCM
PMAIP1	3	3	1	3	Monocyte count; Eosinophil count; Monocyte % of WBC	CD14_Mono; CD16_Mono; Treg
NLRP12	1	2	1	2	Monocyte count; Monocyte % of WBC	CD14_Mono
ADPRH	1	2	1	2	Monocyte count; Red blood cell count	CD14_Mono
PROSER2	4	5	1	4	Monocyte count; Monocyte % of WBC; Mean platelet vol.; Platelet distribution width; Platelet count	CD14_Mono; CD16_Mono; CD4_Naive; CD4_TCM
C4orf33	3	2	1	2	Monocyte count; Monocyte % of WBC	CD14_Mono; CD16_Mono; CD8_TEM
ZC3H18	3	10	1	8.05309	Monocyte count; Mean platelet vol.; Plateletcrit; Platelet count; Red cell distribution width; Monocyte % of WBC; Mean reticulocyte vol.; Neutrophil count; Neutrophil % of WBC; Mean corpuscular Hb concentration	CD14_Mono; CD4_TCM; NK
KIAA1522	1	2	1	2	Monocyte count; Monocyte % of WBC	CD14_Mono
CITED2	1	3	2	3	Monocyte count; Monocyte % of WBC; Type 2 diabetes	CD14_Mono
ANPEP	4	6	2	5	Monocyte count; Monocyte % of WBC; Mean sphered corpuscular vol.; Plateletcrit; Platelet count; Type 2 diabetes	CD14_Mono; CD16_Mono; cDC1; cDC2
CD300C	3	3	2	3	Monocyte count; Monocyte % of WBC; Type 2 diabetes	CD14_Mono; CD16_Mono; cDC2
ADORA2B	2	5	1	4	Monocyte count; Neutrophil count; Plateletcrit; Platelet count; White blood cell count	CD14_Mono; CD16_Mono
FGGY	1	2	1	2	Monocyte count; Monocyte % of WBC	CD14_Mono
HPSE	2	2	1	2	Monocyte count; Monocyte % of WBC	CD14_Mono; CD4_TCM
CMKLR1	6	4	2	4	Monocyte count; Monocyte % of WBC; Neutrophil % of WBC; Estimated heel BMD	CD14_Mono; CD16_Mono; CD4_CTL; CD8_TEM; NK; pDC
WSB2	2	3	2	3	Monocyte count; Monocyte % of WBC; Type 2 diabetes	CD14_Mono; CD16_Mono
LINC02363	1	3	1	3	Monocyte count; Monocyte % of WBC; Platelet count	CD14_Mono
AIFM3	3	4	1	4	Monocyte count; Monocyte % of WBC; Mean sphered corpuscular vol.; Neutrophil % of WBC	CD14_Mono; CD16_Mono; cDC2
CD300E	3	4	1	4.05269	Monocyte count; Monocyte % of WBC; Neutrophil count; Neutrophil % of WBC	CD14_Mono; CD16_Mono; cDC2
PRR5	2	2	1	2	Monocyte count; White blood cell count	CD14_Mono; CD16_Mono
VSTM1	1	2	1	2	Monocyte count; Monocyte % of WBC	CD14_Mono
PSAP	7	4	1	3.0346	Monocyte count; Monocyte % of WBC; Lymphocyte count; Neutrophil % of WBC	CD14_Mono; CD16_Mono; CD8_TEM; NK; Plasmablast; cDC2; pDC
F5	5	8	2	7.04916	Monocyte count; Monocyte % of WBC; White blood cell count; Neutrophil count; Breast cancer (Overall); Cutaneous melanoma; Eosinophil count; Platelet count	CD14_Mono; CD4_Proliferating; CD4_TCM; CD8_TCM; Treg
REPIN1	2	4	1	3	Monocyte count; Mean platelet vol.; Plateletcrit; Platelet count	CD14_Mono; CD16_Mono
ZNF433-AS1	4	2	1	2	Monocyte count; Platelet count	CD14_Mono; CD4_Naive; CD4_TCM; CD8_TEM
CCR5AS	2	9	1	7	Monocyte count; Monocyte % of WBC; Basophil count; High light scatter reticulocyte count; High light scatter reticulocyte % of RBC; Immature fraction of reticulocytes; Lymphocyte count; Platelet distribution width; Reticulocyte count	CD14_Mono; cDC2
SNHG14	1	1	1	1	Monocyte count	CD14_Mono
C8orf58	3	5	2	4	Monocyte count; Mean platelet vol.; Plateletcrit; Platelet count; Type 2 diabetes	CD14_Mono; CD4_Naive; NK
LILRA6	2	6	1	5	Monocyte count; Reticulocyte count; Eosinophil count; Plateletcrit; Platelet count; White blood cell count	CD14_Mono; CD16_Mono
UBE2V1	8	7	2	6	Monocyte count; Monocyte % of WBC; Neutrophil % of WBC; Colorectal cancer; Red blood cell count; Hematocrit; Hb concentration	CD14_Mono; CD4_Naive; CD4_TCM; CD8_Naive; CD8_TCM; CD8_TEM; Treg; cDC2
EBLN2	4	7	2	6	Monocyte count; Monocyte % of WBC; High light scatter reticulocyte count; Mean reticulocyte vol.; Reticulocyte count; Reticulocyte fraction of RBC; Bipolar disorder	CD14_Mono; CD4_Naive; CD4_TCM; CD8_TEM
RAB44	2	4	1	3	Monocyte count; Mean platelet vol.; Neutrophil count; White blood cell count	CD14_Mono; CD16_Mono
ENSG00000261222	3	5	1	4.06434	Monocyte count; Monocyte % of WBC; Neutrophil count; Neutrophil % of WBC; White blood cell count	CD14_Mono; CD16_Mono; cDC2
GNA15-DT	3	5	1	4	Monocyte count; Mean corpuscular vol.; Monocyte % of WBC; Mean reticulocyte vol.; Mean sphered corpuscular vol.	CD14_Mono; CD4_TCM; CD4_TEM
BSG-AS1	5	5	1	5	Monocyte count; Monocyte % of WBC; Mean reticulocyte vol.; Mean sphered corpuscular vol.; High light scatter reticulocyte count	CD14_Mono; CD4_Naive; CD8_Naive; NK; cDC2
LINC03072	9	8	3	7	Monocyte count; Monocyte % of WBC; Mean sphered corpuscular vol.; Estimated heel BMD; Hematocrit; Type 2 diabetes; Red blood cell count; Hb concentration	CD14_Mono; CD16_Mono; CD4_Naive; CD4_TCM; CD4_TEM; CD8_TCM; CD8_TEM; NK; cDC2
ENSG00000287576	3	4	1	4.03885	Monocyte count; Monocyte % of WBC; Red cell distribution width; White blood cell count	CD14_Mono; CD16_Mono; cDC2
GBP1P1	3	2	1	2	Monocyte count; Mean platelet vol.	CD14_Mono; CD16_Mono; CD4_CTL
ENSG00000290556	1	5	1	4	Monocyte count; Neutrophil count; Neutrophil % of WBC; Red cell distribution width; White blood cell count	CD14_Mono
ENSG00000291194	4	17	1	11	Monocyte count; Neutrophil count; Neutrophil % of WBC; Red cell distribution width; White blood cell count; High light scatter reticulocyte count; High light scatter reticulocyte % of RBC; Immature fraction of reticulocytes; Mean corpuscular Hb; Mean corpuscular vol.; Mean platelet vol.; Mean reticulocyte vol.; Mean sphered corpuscular vol.; Platelet count; Red blood cell count; Reticulocyte count; Reticulocyte fraction of RBC	CD14_Mono; CD8_TEM; NK; cDC2
WAPL	3	3	1	2	Monocyte % of WBC; Neutrophil count; White blood cell count	CD14_Mono; CD4_Naive; CD4_TCM
JMJD6	4	5	1	4	Monocyte % of WBC; Mean platelet vol.; Neutrophil count; Neutrophil % of WBC; White blood cell count	CD14_Mono; CD8_TEM; NK_CD56bright; cDC2
GLG1	5	13	2	10.0659	Monocyte % of WBC; Neutrophil count; White blood cell count; Basophil count; Monocyte count; Neutrophil % of WBC; Plateletcrit; Platelet count; Mean sphered corpuscular vol.; High light scatter reticulocyte count; Mean corpuscular vol.; Schizophrenia; Reticulocyte count	CD14_Mono; CD16_Mono; CD4_CTL; CD8_TEM; NK
FCER2	1	1	1	1	Monocyte % of WBC	CD14_Mono
PRUNE2	7	13	2	9	Monocyte % of WBC; Neutrophil count; Neutrophil % of WBC; Platelet distribution width; Red blood cell count; White blood cell count; High light scatter reticulocyte % of RBC; Reticulocyte count; Reticulocyte fraction of RBC; Estimated heel BMD; Basophil count; Hematocrit; High light scatter reticulocyte count	CD14_Mono; CD16_Mono; CD8_TCM; HSPC; NK_CD56bright; cDC2; pDC
GNLY	11	13	3	10	Monocyte % of WBC; Estimated heel BMD; High light scatter reticulocyte count; High light scatter reticulocyte % of RBC; Mean platelet vol.; Red cell distribution width; Reticulocyte count; Reticulocyte fraction of RBC; Platelet count; Prostate cancer; Platelet distribution width; Eosinophil count; Plateletcrit	CD14_Mono; CD4_CTL; CD4_TCM; CD4_TEM; CD8_TCM; CD8_TEM; MAIT; NK; NK_CD56bright; NK_Proliferating; gdT
C1orf54	3	15	2	10.0411	Monocyte % of WBC; Platelet count; Red cell distribution width; Basophil count; Eosinophil count; High light scatter reticulocyte count; High light scatter reticulocyte % of RBC; Lymphocyte count; Monocyte count; Mean sphered corpuscular vol.; Plateletcrit; Reticulocyte count; Reticulocyte fraction of RBC; Type 2 diabetes; White blood cell count	CD14_Mono; CD4_TCM; cDC1
USP22	5	7	2	6	Monocyte % of WBC; Neutrophil count; White blood cell count; Hematocrit; Red blood cell count; Red cell distribution width; Type 2 diabetes	CD14_Mono; CD16_Mono; CD8_Naive; NK; cDC2
EREG	2	4	1	3	Monocyte % of WBC; Neutrophil count; Neutrophil % of WBC; White blood cell count	CD14_Mono; cDC2
OLFM1	2	4	1	3	Monocyte % of WBC; Neutrophil count; Neutrophil % of WBC; White blood cell count	CD14_Mono; CD16_Mono
C1orf216	1	4	2	4	Monocyte % of WBC; Neutrophil count; Neutrophil % of WBC; Schizophrenia	CD14_Mono
PXYLP1	7	7	2	6	Monocyte % of WBC; Neutrophil count; Neutrophil % of WBC; White blood cell count; Estimated heel BMD; Mean sphered corpuscular vol.; Skull BMD	CD14_Mono; CD4_Naive; CD4_TCM; CD8_Naive; CD8_TCM; CD8_TEM; Treg
WDR4	1	1	1	1	Monocyte % of WBC	CD14_Mono
ACP6	4	3	3	3	Monocyte % of WBC; Estimated heel BMD; Type 2 diabetes	CD14_Mono; CD4_Naive; CD4_TCM; MAIT
MTHFD2L	10	4	1	3	Monocyte % of WBC; Neutrophil count; Neutrophil % of WBC; White blood cell count	CD14_Mono; CD16_Mono; CD4_CTL; CD4_Naive; CD4_TCM; CD4_TEM; CD8_Naive; CD8_TCM; CD8_TEM; NK
CXCL1	1	4	1	3	Monocyte % of WBC; Neutrophil count; Neutrophil % of WBC; White blood cell count	CD14_Mono
ZNF226	3	1	1	1	Monocyte % of WBC	CD14_Mono; CD4_TCM; NK
P2RY12	2	6	2	5	Monocyte % of WBC; Mean platelet vol.; Neutrophil count; Platelet distribution width; Type 1 diabetes; White blood cell count	CD14_Mono; CD16_Mono
OSCAR	2	2	1	2	Monocyte % of WBC; Monocyte count	CD14_Mono; CD16_Mono
SEPTIN10	5	5	1	4	Monocyte % of WBC; High light scatter reticulocyte count; Red blood cell count; Reticulocyte count; Reticulocyte fraction of RBC	CD14_Mono; CD16_Mono; CD4_Naive; CD4_TCM; CD8_TCM
VKORC1L1	3	6	2	5	Monocyte % of WBC; Neutrophil count; Neutrophil % of WBC; White blood cell count; Estimated heel BMD; Eosinophil count	CD14_Mono; CD4_Naive; CD4_TCM
PGAP1	2	3	2	3	Monocyte % of WBC; White blood cell count; Estimated heel BMD	CD14_Mono; Treg
TMEM44-AS1	3	3	1	3	Monocyte % of WBC; Eosinophil count; Monocyte count	CD14_Mono; CD4_TCM; NK
ENSG00000236403	1	4	1	3	Monocyte % of WBC; Neutrophil count; Neutrophil % of WBC; White blood cell count	CD14_Mono
ARPIN	3	4	3	4	Monocyte % of WBC; Type 2 diabetes; Inflammatory bowel disease; White blood cell count	CD14_Mono; CD16_Mono; cDC2
SMIM35	2	3	1	3	Monocyte % of WBC; Neutrophil % of WBC; Monocyte count	CD14_Mono; CD16_Mono
ENSG00000262370	15	8	2	6	Monocyte % of WBC; Estimated heel BMD; Mean corpuscular vol.; Mean reticulocyte vol.; Mean sphered corpuscular vol.; Red blood cell count; Mean corpuscular Hb; Reticulocyte count	CD14_Mono; CD4_Naive; CD4_Proliferating; CD4_TCM; CD4_TEM; CD8_TCM; CD8_TEM; ILC; MAIT; NK; NK_CD56bright; NK_Proliferating; Treg; dnT; gdT
ENSG00000289015	4	7	1	6.06436	Monocyte % of WBC; Neutrophil count; Neutrophil % of WBC; White blood cell count; Monocyte count; Mean platelet vol.; Platelet count	CD14_Mono; CD4_Naive; CD4_TCM; NK
ENSG00000289551	1	1	1	1	Monocyte % of WBC	CD14_Mono
RALBP1	2	3	1	3	Mean platelet vol.; Platelet distribution width; Platelet count	CD14_Mono; CD16_Mono
AP2S1	1	2	1	2	Mean platelet vol.; Platelet count	CD14_Mono
ERCC8	6	6	2	6	Mean platelet vol.; Neutrophil % of WBC; Schizophrenia; Hb concentration; Platelet count; Red blood cell count	CD14_Mono; CD4_TCM; CD8_TEM; NK; cDC2; pDC
PIK3CB	4	8	3	7	Mean platelet vol.; Plateletcrit; Platelet distribution width; Platelet count; Red cell distribution width; Coronary artery disease; Estimated heel BMD; Type 2 diabetes	CD14_Mono; CD16_Mono; CD8_TEM; NK
SCARF1	1	1	1	1	Mean platelet vol.	CD14_Mono
SMAP2	1	1	1	1	Mean platelet vol.	CD14_Mono
GNAS	3	16	4	12	Mean platelet vol.; Platelet distribution width; Type 2 diabetes; High light scatter reticulocyte count; Plateletcrit; Platelet count; Red blood cell count; Reticulocyte count; Reticulocyte fraction of RBC; Colorectal cancer; Estimated heel BMD; Lymphocyte count; Mean corpuscular Hb; Mean corpuscular vol.; Monocyte count; Neutrophil % of WBC	CD14_Mono; CD4_TCM; NK
NAGPA	2	3	1	3	Mean platelet vol.; Red blood cell count; Platelet distribution width	CD14_Mono; CD8_TEM
RASA4	3	2	1	2	Mean platelet vol.; Platelet distribution width	CD14_Mono; CD4_Naive; CD4_TCM
PDLIM1	11	9	1	6	Mean platelet vol.; Neutrophil count; Neutrophil % of WBC; High light scatter reticulocyte count; High light scatter reticulocyte % of RBC; Immature fraction of reticulocytes; Platelet count; Reticulocyte count; White blood cell count	CD14_Mono; CD16_Mono; CD4_TCM; CD8_TCM; CD8_TEM; HSPC; NK; NK_CD56bright; Plasmablast; cDC1; cDC2
DTX4	2	5	2	4	Mean platelet vol.; Plateletcrit; Platelet count; Prostate cancer; Red blood cell count	CD14_Mono; CD16_Mono
NUP98	5	7	1	5	Mean platelet vol.; Basophil count; Mean corpuscular vol.; Mean reticulocyte vol.; Mean sphered corpuscular vol.; Neutrophil count; White blood cell count	CD14_Mono; CD4_Naive; CD4_TCM; CD4_TEM; CD8_TCM
VWF	1	3	1	2	Mean platelet vol.; Plateletcrit; Platelet count	CD14_Mono
CHPT1	11	4	1	4	Mean platelet vol.; Monocyte count; Platelet count; Eosinophil count	CD14_Mono; CD16_Mono; CD4_Naive; CD4_TCM; CD4_TEM; CD8_TCM; CD8_TEM; MAIT; NK_Proliferating; dnT; gdT
GNPDA1	1	2	1	2	Mean platelet vol.; Platelet count	CD14_Mono
NID1	3	11	1	8.09982	Mean platelet vol.; Basophil count; Lymphocyte count; Mean corpuscular Hb; Mean corpuscular vol.; Monocyte count; Monocyte % of WBC; Mean sphered corpuscular vol.; Neutrophil count; Neutrophil % of WBC; White blood cell count	CD14_Mono; CD16_Mono; cDC2
UBE4B	3	6	1	5	Mean platelet vol.; Platelet count; Lymphocyte count; Monocyte count; Neutrophil count; White blood cell count	CD14_Mono; CD8_TEM; NK
HAUS8	3	8	2	7	Mean platelet vol.; Mean sphered corpuscular vol.; Platelet count; White blood cell count; Mean reticulocyte vol.; Neutrophil count; Platelet distribution width; Prostate cancer	CD14_Mono; CD4_TCM; NK
CHD1L	1	2	1	2	Mean platelet vol.; Platelet count	CD14_Mono
RXFP2	1	2	2	2	Mean platelet vol.; Type 2 diabetes	CD14_Mono
SLC24A4	3	3	1	3	Mean platelet vol.; Platelet distribution width; Plateletcrit	CD14_Mono; CD16_Mono; cDC2
FN3KRP	10	7	2	7	Mean platelet vol.; Red cell distribution width; Platelet distribution width; Platelet count; Type 2 diabetes; Monocyte % of WBC; Neutrophil % of WBC	CD14_Mono; CD16_Mono; CD4_Naive; CD4_TCM; CD4_TEM; CD8_Naive; CD8_TCM; CD8_TEM; NK; gdT
NARF	10	9	1	7	Mean platelet vol.; Platelet count; Red blood cell count; Reticulocyte count; Hematocrit; Hb concentration; Reticulocyte fraction of RBC; High light scatter reticulocyte count; Red cell distribution width	CD14_Mono; CD16_Mono; CD4_Naive; CD4_TCM; CD8_Naive; CD8_TCM; HSPC; NK; NK_CD56bright; Treg
RNF145	7	6	2	6	Mean platelet vol.; Platelet distribution width; Platelet count; Psoriasis; Red cell distribution width; Inflammatory bowel disease	CD14_Mono; CD16_Mono; CD4_Naive; CD4_TCM; CD8_Naive; CD8_TCM; CD8_TEM
ARHGAP18	5	2	1	2	Mean platelet vol.; Lymphocyte count	CD14_Mono; CD16_Mono; CD4_TCM; CD8_TEM; NK
RGS18	1	1	1	1	Mean platelet vol.	CD14_Mono
MPP3	1	3	2	3	Mean platelet vol.; Mean sphered corpuscular vol.; Type 2 diabetes	CD14_Mono
AK4	2	8	2	7	Mean platelet vol.; Plateletcrit; Type 2 diabetes; Monocyte % of WBC; Neutrophil % of WBC; Platelet count; Reticulocyte count; Reticulocyte fraction of RBC	CD14_Mono; cDC2
HAAO	2	9	1	7	Mean platelet vol.; Neutrophil count; Eosinophil count; Mean corpuscular Hb; Mean corpuscular vol.; Mean reticulocyte vol.; Mean sphered corpuscular vol.; Platelet count; Red cell distribution width	CD14_Mono; cDC2
IGFBP7	4	8	2	7	Mean platelet vol.; Mean sphered corpuscular vol.; Estimated heel BMD; High light scatter reticulocyte count; High light scatter reticulocyte % of RBC; Plateletcrit; Platelet count; White blood cell count	CD14_Mono; NK; NK_CD56bright; cDC2
F2RL1	1	2	1	2	Mean platelet vol.; Platelet count	CD14_Mono
RAB8B	2	3	1	3	Mean platelet vol.; Platelet distribution width; Platelet count	CD14_Mono; CD16_Mono
RNF214	2	2	1	2	Mean platelet vol.; Platelet count	CD14_Mono; CD4_Naive
C19orf33	2	6	2	5	Mean platelet vol.; Plateletcrit; Platelet distribution width; Platelet count; Prostate cancer; Mean corpuscular vol.	CD14_Mono; cDC2
ATOH8	1	4	2	4	Mean platelet vol.; Platelet distribution width; Platelet count; Prostate cancer	CD14_Mono
FAM110B	3	2	1	2	Mean platelet vol.; Mean sphered corpuscular vol.	CD14_Mono; CD16_Mono; CD8_Proliferating
TBCA	14	4	1	4	Mean platelet vol.; Platelet distribution width; Platelet count; Mean corpuscular vol.	CD14_Mono; CD16_Mono; CD4_CTL; CD4_Naive; CD4_TCM; CD4_TEM; CD8_Naive; CD8_TCM; CD8_TEM; MAIT; NK; Treg; cDC2; gdT
SLC2A14	3	1	1	1	Mean platelet vol.	CD14_Mono; CD4_Naive; CD8_Naive
SH3PXD2B	1	3	1	3	Mean platelet vol.; Plateletcrit; White blood cell count	CD14_Mono
ZNF707	5	6	1	5	Mean platelet vol.; Red cell distribution width; Mean reticulocyte vol.; Mean sphered corpuscular vol.; Plateletcrit; Platelet count	CD14_Mono; CD4_Naive; CD8_TEM; NK; cDC2
BACE1	4	4	1	4	Mean platelet vol.; Mean sphered corpuscular vol.; Red cell distribution width; Platelet count	CD14_Mono; CD16_Mono; CD4_TCM; cDC2
RNF220	1	2	1	2	Mean platelet vol.; Neutrophil count	CD14_Mono
ENSG00000204971	1	1	1	1	Mean platelet vol.	CD14_Mono
SLC35B4	1	3	1	3	Mean platelet vol.; Plateletcrit; Platelet distribution width	CD14_Mono
FGD5-AS1	2	3	1	3	Mean platelet vol.; Mean reticulocyte vol.; Mean sphered corpuscular vol.	CD14_Mono; CD16_Mono
PIRAT1	1	2	1	2	Mean platelet vol.; Platelet count	CD14_Mono
MED28-DT	3	5	2	4	Mean platelet vol.; Mean sphered corpuscular vol.; Plateletcrit; Platelet count; Type 2 diabetes	CD14_Mono; CD16_Mono; cDC2
NOP14-AS1	1	1	1	1	Mean platelet vol.	CD14_Mono
ENSG00000253557	2	1	1	1	Mean platelet vol.	CD14_Mono; CD16_Mono
ENSG00000263982	1	1	1	1	Mean platelet vol.	CD14_Mono
ENSG00000288819	1	2	1	2	Mean platelet vol.; Platelet distribution width	CD14_Mono
ENSG00000289310	1	2	1	2	Mean platelet vol.; Platelet count	CD14_Mono
ENSG00000289381	1	2	2	2	Mean platelet vol.; Type 2 diabetes	CD14_Mono
VPS50	5	7	1	5	Mean reticulocyte vol.; Mean sphered corpuscular vol.; Neutrophil count; Platelet count; White blood cell count; Mean corpuscular Hb; Mean corpuscular vol.	CD14_Mono; CD16_Mono; CD4_Naive; CD8_TEM; NK
MTHFD2	1	2	1	2	Mean reticulocyte vol.; Mean sphered corpuscular vol.	CD14_Mono
OSGEP	1	1	1	1	Mean reticulocyte vol.	CD14_Mono
ENPP2	7	16	2	10.0094	Mean reticulocyte vol.; Mean sphered corpuscular vol.; Mean corpuscular Hb; Mean corpuscular vol.; Estimated heel BMD; Reticulocyte fraction of RBC; Reticulocyte count; Lymphocyte count; Plateletcrit; Eosinophil count; Hematocrit; Hb concentration; High light scatter reticulocyte count; High light scatter reticulocyte % of RBC; Platelet count; Red blood cell count	CD14_Mono; CD16_Mono; CD8_TEM; HSPC; NK_CD56bright; cDC2; pDC
SNCA	6	8	3	6	Mean reticulocyte vol.; Schizophrenia; Red cell distribution width; Type 2 diabetes; Mean corpuscular Hb; Mean corpuscular vol.; Mean sphered corpuscular vol.; Red blood cell count	CD14_Mono; CD16_Mono; ILC; NK_CD56bright; cDC2; pDC
GOLGA7	5	12	2	8	Mean reticulocyte vol.; Mean sphered corpuscular vol.; Reticulocyte count; Reticulocyte fraction of RBC; High light scatter reticulocyte count; High light scatter reticulocyte % of RBC; Mean corpuscular Hb concentration; Type 2 diabetes; Mean corpuscular vol.; Monocyte % of WBC; Mean platelet vol.; Red cell distribution width	CD14_Mono; CD16_Mono; CD4_Naive; CD8_TEM; NK
MINDY3	2	5	1	4	Mean reticulocyte vol.; Reticulocyte count; Mean corpuscular vol.; Mean sphered corpuscular vol.; Reticulocyte fraction of RBC	CD14_Mono; CD16_Mono
CFAP210	3	7	2	6	Mean reticulocyte vol.; Plateletcrit; Platelet count; Type 2 diabetes; Monocyte count; Monocyte % of WBC; Platelet distribution width	CD14_Mono; CD4_TCM; cDC2
ELF3	3	1	1	1	Mean reticulocyte vol.	CD14_Mono; CD16_Mono; cDC2
EFHB	1	2	1	2	Mean reticulocyte vol.; Mean sphered corpuscular vol.	CD14_Mono
CACNB4	2	2	1	2	Mean reticulocyte vol.; White blood cell count	CD14_Mono; cDC2
EME2	4	6	1	5	Mean reticulocyte vol.; Plateletcrit; Platelet count; Basophil count; Mean corpuscular Hb; Mean sphered corpuscular vol.	CD14_Mono; CD4_Naive; CD4_TCM; cDC2
ZNF254	1	1	1	1	Mean reticulocyte vol.	CD14_Mono
TMEM238	1	1	1	1	Mean reticulocyte vol.	CD14_Mono
ELF3-AS1	2	2	1	2	Mean reticulocyte vol.; Mean sphered corpuscular vol.	CD14_Mono; cDC2
LIX1-AS1	8	10	2	7	Mean reticulocyte vol.; Mean sphered corpuscular vol.; Type 2 diabetes; Red blood cell count; Mean corpuscular vol.; Mean platelet vol.; Neutrophil count; Neutrophil % of WBC; Plateletcrit; White blood cell count	CD14_Mono; CD4_Naive; CD4_TCM; CD4_TEM; CD8_TCM; CD8_TEM; NK; pDC
ENSG00000268362	2	1	1	1	Mean reticulocyte vol.	CD14_Mono; CD8_Naive
ENSG00000271717	12	13	1	8	Mean reticulocyte vol.; Mean sphered corpuscular vol.; Neutrophil count; Red cell distribution width; White blood cell count; High light scatter reticulocyte count; High light scatter reticulocyte % of RBC; Mean platelet vol.; Immature fraction of reticulocytes; Mean corpuscular Hb; Reticulocyte count; Reticulocyte fraction of RBC; Lymphocyte count	CD14_Mono; CD16_Mono; CD4_CTL; CD4_Naive; CD4_TCM; CD4_TEM; CD8_Naive; CD8_TCM; CD8_TEM; Treg; gdT; pDC
ENSG00000286307	12	4	1	2	Mean reticulocyte vol.; Mean sphered corpuscular vol.; Mean corpuscular Hb; Mean corpuscular vol.	CD14_Mono; CD4_CTL; CD4_Naive; CD4_TCM; CD4_TEM; CD8_Naive; CD8_TCM; CD8_TEM; MAIT; NK_CD56bright; Treg; cDC2
FBXO42	2	5	1	5	Mean sphered corpuscular vol.; Neutrophil % of WBC; Platelet count; Eosinophil count; Mean platelet vol.	CD14_Mono; CD16_Mono
INTS10	2	6	2	5	Mean sphered corpuscular vol.; Red cell distribution width; Type 2 diabetes; Mean corpuscular Hb concentration; Reticulocyte count; Reticulocyte fraction of RBC	CD14_Mono; CD4_Naive
TGFBR1	2	3	1	3	Mean sphered corpuscular vol.; Neutrophil count; White blood cell count	CD14_Mono; NK
PHACTR2	4	3	2	3	Mean sphered corpuscular vol.; Red cell distribution width; Type 2 diabetes	CD14_Mono; CD8_Naive; NK; cDC2
ATF2	3	2	1	2	Mean sphered corpuscular vol.; Reticulocyte count	CD14_Mono; CD8_TEM; NK
RALGPS2	3	3	1	2	Mean sphered corpuscular vol.; Mean corpuscular vol.; Mean corpuscular Hb	CD14_Mono; CD16_Mono; CD4_TCM
CALU	2	1	1	1	Mean sphered corpuscular vol.	CD14_Mono; CD16_Mono
CRIM1	7	3	2	3	Mean sphered corpuscular vol.; Neutrophil % of WBC; Type 2 diabetes	CD14_Mono; CD16_Mono; CD4_Naive; CD4_TCM; CD8_Naive; Treg; pDC
PITPNC1	11	4	3	4	Mean sphered corpuscular vol.; Schizophrenia; Whole body BMD; Estimated heel BMD	CD14_Mono; CD16_Mono; CD4_Naive; CD4_TCM; CD4_TEM; CD8_Naive; CD8_TCM; CD8_TEM; NK; NK_CD56bright; gdT
ZNF22	1	1	1	1	Mean sphered corpuscular vol.	CD14_Mono
PARP15	12	11	1	9	Mean sphered corpuscular vol.; Plateletcrit; Hb concentration; Mean platelet vol.; Eosinophil count; High light scatter reticulocyte count; High light scatter reticulocyte % of RBC; Mean corpuscular Hb; Monocyte count; Reticulocyte count; Reticulocyte fraction of RBC	CD14_Mono; CD16_Mono; CD4_Naive; CD4_TCM; CD4_TEM; CD8_Naive; CD8_TEM; MAIT; NK; NK_CD56bright; cDC2; pDC
CLTB	6	3	1	3	Mean sphered corpuscular vol.; Platelet distribution width; Red cell distribution width	CD14_Mono; CD16_Mono; CD4_Naive; CD4_TCM; CD8_TEM; NK
ZNF529	1	4	1	4	Mean sphered corpuscular vol.; Plateletcrit; Platelet count; Red blood cell count	CD14_Mono
LINC01340	2	1	1	1	Mean sphered corpuscular vol.	CD14_Mono; cDC2
ENSG00000260953	2	3	1	3	Mean sphered corpuscular vol.; Lymphocyte count; White blood cell count	CD14_Mono; NK
ZNF790-AS1	7	4	2	4	Mean sphered corpuscular vol.; Eosinophil count; Monocyte count; Prostate cancer	CD14_Mono; CD4_Naive; CD4_TCM; CD8_Naive; CD8_TEM; NK; gdT
RAB11B-AS1	5	20	3	13.0126	Mean sphered corpuscular vol.; Basophil count; Coronary artery disease; Hb concentration; High light scatter reticulocyte count; High light scatter reticulocyte % of RBC; Mean corpuscular Hb; Mean corpuscular Hb concentration; Mean corpuscular vol.; Mean platelet vol.; Platelet distribution width; Platelet count; Red cell distribution width; Reticulocyte count; Reticulocyte fraction of RBC; Type 2 diabetes; Immature fraction of reticulocytes; Mean reticulocyte vol.; Estimated heel BMD; Red blood cell count	CD14_Mono; CD4_Naive; CD4_TCM; CD8_TEM; NK
ENSG00000286895	1	1	1	1	Mean sphered corpuscular vol.	CD14_Mono
FNIP2	3	4	2	4	Neutrophil count; Neutrophil % of WBC; Cutaneous melanoma; Platelet count	CD14_Mono; CD16_Mono; CD4_Naive
NDST1	3	6	2	5	Neutrophil count; Type 2 diabetes; White blood cell count; High light scatter reticulocyte count; High light scatter reticulocyte % of RBC; Immature fraction of reticulocytes	CD14_Mono; CD16_Mono; cDC2
GGT1	11	4	2	4	Neutrophil count; Type 2 diabetes; White blood cell count; Red cell distribution width	CD14_Mono; CD16_Mono; CD4_Naive; CD4_TCM; CD4_TEM; CD8_TCM; MAIT; NK; NK_CD56bright; NK_Proliferating; Treg
DNM1	1	2	1	2	Neutrophil count; White blood cell count	CD14_Mono
ATP8A1	2	4	2	3	Neutrophil count; Neutrophil % of WBC; Estimated heel BMD; White blood cell count	CD14_Mono; CD16_Mono
CD101	13	10	3	9	Neutrophil count; Neutrophil % of WBC; Type 2 diabetes; White blood cell count; Mean corpuscular Hb; Estimated heel BMD; Eosinophil count; Mean corpuscular vol.; Red blood cell count; Monocyte % of WBC	CD14_Mono; CD16_Mono; CD4_Naive; CD4_Proliferating; CD4_TCM; CD4_TEM; CD8_Naive; CD8_TCM; CD8_TEM; MAIT; Treg; cDC2; dnT
PARVG	1	2	1	2	Neutrophil count; White blood cell count	CD14_Mono
TAMM41	7	3	1	3	Neutrophil count; Neutrophil % of WBC; Mean sphered corpuscular vol.	CD14_Mono; CD4_Naive; CD4_TCM; CD8_TCM; CD8_TEM; MAIT; NK
PAQR8	5	9	1	8	Neutrophil count; White blood cell count; Monocyte % of WBC; Mean platelet vol.; Mean sphered corpuscular vol.; Neutrophil % of WBC; Platelet count; Immature fraction of reticulocytes; Plateletcrit	CD14_Mono; CD16_Mono; CD4_Naive; CD4_TCM; CD8_Naive
PPP1R3B	5	24	5	18.0619	Neutrophil count; Platelet distribution width; Red cell distribution width; White blood cell count; Asthma; Basophil count; Estimated heel BMD; Eosinophil count; High light scatter reticulocyte count; High light scatter reticulocyte % of RBC; Immature fraction of reticulocytes; Mean corpuscular Hb; Mean corpuscular vol.; Monocyte count; Neutrophil % of WBC; Red blood cell count; Reticulocyte count; Reticulocyte fraction of RBC; Type 2 diabetes; Lymphocyte count; Mean platelet vol.; Platelet count; Plateletcrit; Systemic lupus erythematosus	CD14_Mono; CD4_TCM; CD8_TEM; NK; pDC
RSRC1	5	5	2	4	Neutrophil count; White blood cell count; High light scatter reticulocyte count; Major depression; Plateletcrit	CD14_Mono; CD16_Mono; CD4_Naive; CD4_TCM; CD8_TEM
AATK	2	3	1	2	Neutrophil count; Neutrophil % of WBC; White blood cell count	CD14_Mono; CD16_Mono
RUSC2	2	5	1	4	Neutrophil count; White blood cell count; Lymphocyte count; Mean platelet vol.; Platelet count	CD14_Mono; CD16_Mono
LINC01678	1	3	1	3	Neutrophil count; Platelet distribution width; White blood cell count	CD14_Mono
ENSG00000225850	1	2	1	2	Neutrophil count; White blood cell count	CD14_Mono
SIMALR	1	3	1	2	Neutrophil count; Neutrophil % of WBC; White blood cell count	CD14_Mono
LASP1NB	3	7	1	6	Neutrophil count; Neutrophil % of WBC; Plateletcrit; Platelet count; White blood cell count; Monocyte count; Platelet distribution width	CD14_Mono; CD4_TCM; CD8_Naive
PARD6G-AS1	2	3	2	3	Neutrophil count; Schizophrenia; White blood cell count	CD14_Mono; CD16_Mono
PPP2R3A	7	13	4	11.0325	Neutrophil % of WBC; Schizophrenia; Type 2 diabetes; Coronary artery disease; Mean platelet vol.; Asthma; Lymphocyte count; Neutrophil count; Reticulocyte count; Reticulocyte fraction of RBC; Monocyte count; Plateletcrit; Platelet count	CD14_Mono; CD16_Mono; CD4_Naive; CD4_TCM; CD8_Naive; CD8_TEM; NK
CD180	3	2	1	2	Neutrophil % of WBC; Lymphocyte count	CD14_Mono; CD16_Mono; Plasmablast
TOR2A	1	3	1	3	Neutrophil % of WBC; Plateletcrit; Platelet count	CD14_Mono
CTRC	2	2	1	2	Neutrophil % of WBC; Monocyte % of WBC	CD14_Mono; NK
ZNF34	6	4	2	4	Neutrophil % of WBC; Type 2 diabetes; Red cell distribution width; Monocyte % of WBC	CD14_Mono; CD4_Naive; CD4_TCM; CD4_TEM; CD8_TEM; NK
ENSG00000224919	3	2	1	2	Neutrophil % of WBC; Red cell distribution width	CD14_Mono; CD16_Mono; cDC2
ENSG00000288932	1	2	1	2	Neutrophil % of WBC; Red cell distribution width	CD14_Mono
GPNMB	1	1	1	1	Parkinson's disease	CD14_Mono
ENSG00000226816	2	1	1	1	Parkinson's disease	CD14_Mono; pDC
RUFY3	3	6	1	4	Plateletcrit; Lymphocyte count; Mean corpuscular Hb; Mean corpuscular vol.; Mean reticulocyte vol.; Mean sphered corpuscular vol.	CD14_Mono; CD16_Mono; NK
TMEM205	1	2	1	2	Plateletcrit; Platelet count	CD14_Mono
PLPPR2	2	2	1	2	Plateletcrit; Platelet count	CD14_Mono; CD16_Mono
ACTR3C	3	3	1	2	Plateletcrit; Platelet count; Mean platelet vol.	CD14_Mono; CD8_TEM; NK
RFC5	1	2	1	2	Plateletcrit; Platelet count	CD14_Mono
EHHADH	2	3	2	3	Plateletcrit; Platelet count; Type 2 diabetes	CD14_Mono; NK
MT2A	10	3	2	3	Plateletcrit; Platelet count; Estimated heel BMD	CD14_Mono; CD16_Mono; CD4_CTL; CD4_Naive; CD4_TCM; CD4_TEM; CD8_Naive; CD8_TCM; NK_Proliferating; Treg
SARAF	2	2	1	2	Plateletcrit; Platelet count	CD14_Mono; CD16_Mono
ATIC	7	6	4	6	Plateletcrit; Red cell distribution width; Estimated heel BMD; Inflammatory bowel disease; Bipolar disorder; Mean platelet vol.	CD14_Mono; CD16_Mono; CD4_Naive; CD4_TCM; CD8_Naive; CD8_TEM; cDC2
LYSMD2	2	5	1	5	Plateletcrit; Immature fraction of reticulocytes; Mean reticulocyte vol.; Platelet count; Red cell distribution width	CD14_Mono; pDC
PRCC	1	2	1	2	Plateletcrit; Platelet count	CD14_Mono
ADHFE1	4	2	1	2	Plateletcrit; Platelet count	CD14_Mono; CD8_TCM; CD8_TEM; NK
CCDC175	2	2	1	2	Plateletcrit; Platelet count	CD14_Mono; HSPC
DAB2	4	8	2	6	Plateletcrit; Platelet distribution width; Platelet count; White blood cell count; Estimated heel BMD; Reticulocyte count; Reticulocyte fraction of RBC; Red blood cell count	CD14_Mono; NK; cDC2; pDC
ACSS1	4	3	1	3	Plateletcrit; Platelet count; Eosinophil count	CD14_Mono; CD16_Mono; CD4_TCM; NK
MT1E	19	3	2	3	Plateletcrit; Platelet count; Estimated heel BMD	CD14_Mono; CD16_Mono; CD4_CTL; CD4_Naive; CD4_Proliferating; CD4_TCM; CD4_TEM; CD8_Naive; CD8_Proliferating; CD8_TCM; CD8_TEM; MAIT; NK; NK_Proliferating; Plasmablast; Treg; cDC2; dnT; gdT
CYP7B1	3	4	3	4	Plateletcrit; Type 2 diabetes; Platelet count; Schizophrenia	CD14_Mono; HSPC; cDC2
P2RY2	2	2	1	2	Plateletcrit; Platelet distribution width	CD14_Mono; CD16_Mono
RMDN1	2	2	1	2	Plateletcrit; Platelet count	CD14_Mono; NK
CMTR2	3	4	2	4	Plateletcrit; Platelet count; Red blood cell count; Breast cancer (Overall)	CD14_Mono; CD8_TEM; NK
CCDC159	1	1	1	1	Plateletcrit	CD14_Mono
ZNF521	1	1	1	1	Plateletcrit	CD14_Mono
TGM2	3	3	1	2	Plateletcrit; Platelet count; White blood cell count	CD14_Mono; CD16_Mono; cDC2
FAM185A	1	2	2	2	Plateletcrit; Type 2 diabetes	CD14_Mono
ENSG00000230732	1	2	1	2	Plateletcrit; Platelet count	CD14_Mono
ENSG00000232934	6	10	1	7	Plateletcrit; Platelet count; Basophil count; Lymphocyte count; Mean corpuscular vol.; Monocyte % of WBC; Mean platelet vol.; Mean sphered corpuscular vol.; Red blood cell count; Mean corpuscular Hb	CD14_Mono; CD16_Mono; CD4_Naive; CD4_TCM; CD8_TEM; NK
ENSG00000259345	1	5	2	5	Plateletcrit; Platelet count; Red blood cell count; Reticulocyte count; Type 2 diabetes	CD14_Mono
HERPUD2-AS1	5	6	2	5	Plateletcrit; Platelet count; Type 2 diabetes; White blood cell count; Monocyte % of WBC; Neutrophil count	CD14_Mono; CD4_Naive; CD4_TCM; CD8_TEM; NK
DCTN6-DT	1	2	1	2	Plateletcrit; Platelet count	CD14_Mono
CASC15	1	2	1	2	Plateletcrit; Platelet count	CD14_Mono
ENSG00000288302	2	3	1	2	Plateletcrit; Platelet distribution width; Platelet count	CD14_Mono; cDC2
FLYWCH1	3	1	1	1	Platelet distribution width	CD14_Mono; CD4_Naive; NK
ETV2	7	3	2	3	Platelet distribution width; Red cell distribution width; Prostate cancer	CD14_Mono; CD4_TCM; CD4_TEM; CD8_TCM; CD8_TEM; MAIT; Plasmablast
ARL1	5	2	1	2	Platelet distribution width; Mean corpuscular vol.	CD14_Mono; CD4_Naive; CD4_TCM; CD8_TEM; NK
NAPB	1	1	1	1	Platelet distribution width	CD14_Mono
GMPR	8	2	1	2	Platelet distribution width; Mean corpuscular Hb concentration	CD14_Mono; CD16_Mono; CD8_Naive; CD8_TEM; MAIT; NK; NK_CD56bright; cDC1
PMM2	4	3	1	3	Platelet distribution width; Neutrophil % of WBC; Mean platelet vol.	CD14_Mono; CD16_Mono; CD4_TEM; NK
PDSS1	2	1	1	1	Platelet distribution width	CD14_Mono; NK
ABTB3	4	3	1	3	Platelet distribution width; Platelet count; Red cell distribution width	CD14_Mono; CD16_Mono; Treg; cDC2
FRMD3	5	11	3	9	Platelet distribution width; Red cell distribution width; Whole body BMD; Estimated heel BMD; Eosinophil count; Lymphocyte count; Plateletcrit; Platelet count; White blood cell count; Neutrophil count; Type 2 diabetes	CD14_Mono; CD4_Naive; CD4_TCM; CD8_TEM; NK
ZNF25	1	1	1	1	Platelet distribution width	CD14_Mono
ANKRD35	1	1	1	1	Platelet distribution width	CD14_Mono
COLQ	6	5	2	5	Platelet distribution width; Type 2 diabetes; Mean platelet vol.; Mean sphered corpuscular vol.; Platelet count	CD14_Mono; CD4_Naive; CD4_TCM; CD4_TEM; MAIT; NK
PWP2	1	1	1	1	Platelet distribution width	CD14_Mono
FGFR1	14	12	3	11	Platelet count; High light scatter reticulocyte count; Mean platelet vol.; Mean sphered corpuscular vol.; Type 2 diabetes; High light scatter reticulocyte % of RBC; Immature fraction of reticulocytes; Lymphocyte count; Neutrophil % of WBC; Red cell distribution width; Red blood cell count; Schizophrenia	CD14_Mono; CD4_CTL; CD4_Naive; CD4_TCM; CD4_TEM; CD8_Naive; CD8_TCM; CD8_TEM; MAIT; NK; NK_CD56bright; NK_Proliferating; Treg; gdT
NPEPPSP1	3	1	1	1	Platelet count	CD14_Mono; CD8_TEM; NK
COL23A1	1	1	1	1	Prostate cancer	CD14_Mono
MGLL	8	12	3	10	Prostate cancer; Mean corpuscular vol.; Monocyte count; Platelet distribution width; Asthma; Basophil count; High light scatter reticulocyte count; High light scatter reticulocyte % of RBC; Immature fraction of reticulocytes; Mean platelet vol.; Platelet count; Red cell distribution width	CD14_Mono; CD16_Mono; CD4_Naive; CD4_TCM; CD8_TEM; NK; cDC1; cDC2
CLK4	1	1	1	1	Prostate cancer	CD14_Mono
OGFRL1	3	2	2	2	Prostate cancer; Neutrophil count	CD14_Mono; CD16_Mono; cDC2
MAP3K21	2	3	2	3	Prostate cancer; Red blood cell count; Mean reticulocyte vol.	CD14_Mono; CD16_Mono
NSMF	4	2	2	2	Prostate cancer; Type 2 diabetes	CD14_Mono; CD4_Naive; MAIT; cDC2
RFLNB	8	8	3	7	Prostate cancer; Eosinophil count; Type 2 diabetes; Mean platelet vol.; High light scatter reticulocyte % of RBC; Reticulocyte count; Reticulocyte fraction of RBC; Red cell distribution width	CD14_Mono; CD16_Mono; CD4_Naive; CD4_TCM; CD8_Naive; CD8_TCM; Treg; pDC
SLC20A1-DT	5	4	2	4	Prostate cancer; Lymphocyte count; Platelet distribution width; White blood cell count	CD14_Mono; CD4_Naive; CD8_Naive; CD8_TEM; NK
SYT9-AS1	6	2	2	2	Prostate cancer; Red cell distribution width	CD14_Mono; CD16_Mono; CD4_Naive; CD8_Naive; NK; NK_CD56bright
ENSG00000289546	1	1	1	1	Prostate cancer	CD14_Mono
SLC9A8	5	1	1	1	Psoriasis	CD14_Mono; CD16_Mono; CD4_Naive; CD8_TEM; NK
TNPO3	2	2	1	2	Rheumatoid arthritis; Systemic lupus erythematosus	CD14_Mono; CD16_Mono
TFPT	14	7	1	6	Red blood cell count; Red cell distribution width; Plateletcrit; Platelet count; Monocyte % of WBC; Neutrophil count; White blood cell count	CD14_Mono; CD4_CTL; CD4_Naive; CD4_TCM; CD4_TEM; CD8_Naive; CD8_TCM; CD8_TEM; MAIT; NK; NK_CD56bright; Treg; cDC2; gdT
SLC35F2	6	3	1	3	Red blood cell count; Mean platelet vol.; Monocyte % of WBC	CD14_Mono; CD4_Naive; CD4_TCM; CD4_TEM; CD8_TEM; cDC2
LRP12	5	3	2	3	Red blood cell count; Mean corpuscular Hb; Type 2 diabetes	CD14_Mono; CD16_Mono; CD8_TEM; NK; NK_CD56bright
ZNF19	4	6	1	4.00751	Red blood cell count; Hematocrit; Hb concentration; Mean corpuscular Hb; Mean corpuscular vol.; Plateletcrit	CD14_Mono; CD4_Naive; CD8_TEM; NK
MRAS	2	3	1	2	Red blood cell count; Mean corpuscular vol.; Mean reticulocyte vol.	CD14_Mono; CD16_Mono
MPZ	1	1	1	1	Red blood cell count	CD14_Mono
IGSF8	1	1	1	1	Red blood cell count	CD14_Mono
APBB2	6	3	2	3	Red blood cell count; Estimated heel BMD; Hematocrit	CD14_Mono; CD16_Mono; HSPC; cDC1; cDC2; pDC
ZNF329	2	2	2	2	Red blood cell count; Estimated heel BMD	CD14_Mono; CD4_Naive
MAP10	1	1	1	1	Red blood cell count	CD14_Mono
FAM200B	1	1	1	1	Red blood cell count	CD14_Mono
ENSG00000283103	9	13	1	9	Red blood cell count; Lymphocyte count; Mean corpuscular Hb; Mean corpuscular vol.; Monocyte count; Mean platelet vol.; Neutrophil count; Plateletcrit; Platelet distribution width; Platelet count; White blood cell count; Mean sphered corpuscular vol.; Red cell distribution width	CD14_Mono; CD4_CTL; CD4_Naive; CD4_TCM; CD4_TEM; CD8_Naive; CD8_TCM; CD8_TEM; NK
CEP164	5	4	1	4	Red cell distribution width; Mean platelet vol.; Platelet count; Platelet distribution width	CD14_Mono; CD16_Mono; CD4_TCM; CD8_TEM; cDC2
TSHZ3	3	5	2	5	Red cell distribution width; Eosinophil count; Neutrophil count; Neutrophil % of WBC; Type 2 diabetes	CD14_Mono; CD8_TEM; NK
B4GALT4	12	8	2	5	Red cell distribution width; Estimated heel BMD; High light scatter reticulocyte count; High light scatter reticulocyte % of RBC; Immature fraction of reticulocytes; Reticulocyte count; Reticulocyte fraction of RBC; White blood cell count	CD14_Mono; CD4_CTL; CD4_Naive; CD4_TCM; CD4_TEM; CD8_Naive; CD8_TCM; CD8_TEM; MAIT; NK; NK_CD56bright; Treg
TRIP10	1	1	1	1	Red cell distribution width	CD14_Mono
ORMDL1	1	2	1	2	Red cell distribution width; Reticulocyte fraction of RBC	CD14_Mono
ASNSD1	13	7	1	6	Red cell distribution width; Reticulocyte fraction of RBC; Reticulocyte count; High light scatter reticulocyte % of RBC; Lymphocyte count; Neutrophil % of WBC; Red blood cell count	CD14_Mono; CD16_Mono; CD4_CTL; CD4_Naive; CD4_TCM; CD4_TEM; CD8_Naive; CD8_TCM; CD8_TEM; MAIT; NK; Treg; gdT
KIAA1328	3	1	1	1	Red cell distribution width	CD14_Mono; CD4_Naive; CD4_TCM
NMT2	11	11	3	9	Red cell distribution width; Estimated heel BMD; High light scatter reticulocyte % of RBC; Immature fraction of reticulocytes; Hb concentration; Monocyte count; Cutaneous melanoma; Hematocrit; High light scatter reticulocyte count; Reticulocyte fraction of RBC; Eosinophil count	CD14_Mono; CD4_CTL; CD4_TCM; CD4_TEM; CD8_Naive; CD8_TCM; CD8_TEM; MAIT; Treg; dnT; gdT
SNAPC3	1	1	1	1	Red cell distribution width	CD14_Mono
LOXHD1	1	1	1	1	Red cell distribution width	CD14_Mono
NOC2L	2	6	3	5	Red cell distribution width; Cutaneous melanoma; Estimated heel BMD; Hematocrit; Hb concentration; Red blood cell count	CD14_Mono; CD16_Mono
ACADSB	3	3	2	3	Red cell distribution width; Lymphocyte count; Type 2 diabetes	CD14_Mono; CD4_Naive; CD4_TCM
LINC00937	1	1	1	1	Red cell distribution width	CD14_Mono
SLC5A4-AS1	4	4	3	4	Red cell distribution width; Estimated heel BMD; Monocyte % of WBC; Type 2 diabetes	CD14_Mono; CD16_Mono; CD4_TCM; cDC2
LINC01011	7	6	3	5	Red cell distribution width; Asthma; Mean corpuscular Hb; Schizophrenia; Mean corpuscular vol.; Reticulocyte fraction of RBC	CD14_Mono; CD4_Naive; CD4_TCM; CD8_Naive; CD8_TCM; NK; cDC2
ENSG00000261592	2	1	1	1	Red cell distribution width	CD14_Mono; cDC2
ENSG00000261613	1	1	1	1	Red cell distribution width	CD14_Mono
ARHGAP11A-DT	9	2	1	2	Red cell distribution width; Lymphocyte count	CD14_Mono; CD4_TCM; CD8_Naive; CD8_TCM; CD8_TEM; NK; NK_CD56bright; cDC2; gdT
LINC01482	2	1	1	1	Red cell distribution width	CD14_Mono; CD16_Mono
ENSG00000274767	12	1	1	1	Red cell distribution width	CD14_Mono; CD4_CTL; CD4_TEM; CD8_Proliferating; CD8_TCM; CD8_TEM; MAIT; NK; NK_Proliferating; cDC2; dnT; gdT
CCL3L3	9	1	1	1	Red cell distribution width	CD14_Mono; CD4_CTL; CD8_TEM; MAIT; NK; NK_Proliferating; cDC2; dnT; gdT
DYRK4	1	3	2	3	Reticulocyte count; Reticulocyte fraction of RBC; Type 2 diabetes	CD14_Mono
C12orf4	1	3	2	3	Reticulocyte count; Reticulocyte fraction of RBC; Type 2 diabetes	CD14_Mono
TFAM	1	1	1	1	Reticulocyte count	CD14_Mono
RAD51AP1	1	2	2	2	Reticulocyte count; Type 2 diabetes	CD14_Mono
GLIPR2	3	2	1	2	Reticulocyte count; Reticulocyte fraction of RBC	CD14_Mono; CD16_Mono; cDC2
B3GNT5	4	2	1	2	Reticulocyte count; Eosinophil count	CD14_Mono; CD16_Mono; HSPC; pDC
LINC02977	3	10	1	7.00947	Reticulocyte count; Hematocrit; Hb concentration; High light scatter reticulocyte % of RBC; Mean corpuscular Hb; Mean corpuscular Hb concentration; Mean corpuscular vol.; Red blood cell count; Red cell distribution width; Reticulocyte fraction of RBC	CD14_Mono; CD16_Mono; pDC
UGGT2	3	3	2	3	Schizophrenia; White blood cell count; Neutrophil count	CD14_Mono; HSPC; NK_CD56bright
TTC9	5	2	2	2	Schizophrenia; Type 2 diabetes	CD14_Mono; MAIT; NK; cDC2; gdT
ADGRB3	1	1	1	1	Schizophrenia	CD14_Mono
ANG	1	1	1	1	Schizophrenia	CD14_Mono
NSUN6	1	1	1	1	Schizophrenia	CD14_Mono
ENSG00000251034	1	1	1	1	Schizophrenia	CD14_Mono
RNASE4	2	2	2	2	Schizophrenia; Mean corpuscular Hb	CD14_Mono; cDC2
ENSG00000273855	3	3	2	3	Schizophrenia; Neutrophil count; White blood cell count	CD14_Mono; CD16_Mono; cDC2
CRYBB2P1	2	1	1	1	Schizophrenia	CD14_Mono; CD4_TCM
FMO5	1	1	1	1	Systemic lupus erythematosus	CD14_Mono
SEC61A2	5	1	1	1	Type 2 diabetes	CD14_Mono; CD4_Naive; CD4_TCM; CD8_TEM; NK
ATXN3	2	7	4	6	Type 2 diabetes; Estimated heel BMD; Hematocrit; Hb concentration; Monocyte count; Multiple sclerosis; Red blood cell count	CD14_Mono; NK
EPB41L3	3	2	2	2	Type 2 diabetes; Eosinophil count	CD14_Mono; CD4_Naive; cDC2
KLHL42	5	3	2	3	Type 2 diabetes; Hematocrit; Hb concentration	CD14_Mono; CD4_Naive; CD4_TCM; CD8_Naive; Treg
DNAJB6	3	2	2	2	Type 2 diabetes; Mean platelet vol.	CD14_Mono; CD16_Mono; cDC2
APBA1	1	1	1	1	Type 2 diabetes	CD14_Mono
RNGTT	1	1	1	1	Type 2 diabetes	CD14_Mono
ARSB	3	2	2	2	Type 2 diabetes; Estimated heel BMD	CD14_Mono; CD4_Naive; CD4_TCM
S100PBP	3	1	1	1	Type 2 diabetes	CD14_Mono; CD16_Mono; cDC2
EXOC4	3	3	3	3	Type 2 diabetes; Schizophrenia; Mean platelet vol.	CD14_Mono; CD4_Naive; CD4_TCM
ELP3	4	2	2	2	Type 2 diabetes; Cutaneous melanoma	CD14_Mono; CD16_Mono; CD4_TCM; NK
C2orf49	2	1	1	1	Type 2 diabetes	CD14_Mono; NK
ZNF514	6	1	1	1	Type 2 diabetes	CD14_Mono; CD4_Naive; CD4_TEM; CD8_TCM; CD8_TEM; NK
HSD17B12	10	1	1	1	Type 2 diabetes	CD14_Mono; CD16_Mono; CD4_Naive; CD4_TCM; CD4_TEM; CD8_Naive; CD8_TEM; NK; cDC2; pDC
PPM1K	5	3	2	3	Type 2 diabetes; Eosinophil count; Monocyte count	CD14_Mono; CD4_TCM; CD8_Naive; CD8_TCM; CD8_TEM
NUDT5	1	1	1	1	Type 2 diabetes	CD14_Mono
ALKBH3	3	3	2	3	Type 2 diabetes; Neutrophil count; Neutrophil % of WBC	CD14_Mono; CD8_TEM; NK
EVA1C	1	1	1	1	Type 2 diabetes	CD14_Mono
BAIAP2	4	3	3	3	Type 2 diabetes; Cutaneous melanoma; Mean platelet vol.	CD14_Mono; CD16_Mono; NK; cDC2
KIAA0825	1	1	1	1	Type 2 diabetes	CD14_Mono
DYNC2H1	3	1	1	1	Type 2 diabetes	CD14_Mono; CD4_Naive; CD4_TCM
ENO4	2	1	1	1	Type 2 diabetes	CD14_Mono; CD16_Mono
ZNF682	1	1	1	1	Type 2 diabetes	CD14_Mono
THBS4-AS1	5	2	2	2	Type 2 diabetes; Hb concentration	CD14_Mono; CD4_Naive; CD4_TCM; CD4_TEM; CD8_Naive
TRMT9B	1	1	1	1	Type 2 diabetes	CD14_Mono
ENSG00000251675	4	2	2	2	Type 2 diabetes; Red blood cell count	CD14_Mono; CD4_Naive; CD8_Naive; cDC2
URB1-AS1	5	1	1	1	Type 2 diabetes	CD14_Mono; CD16_Mono; CD4_TCM; CD4_TEM; CD8_TEM
SLC30A4-AS1	1	1	1	1	Type 2 diabetes	CD14_Mono
LINC02974	1	1	1	1	Type 2 diabetes	CD14_Mono
ENSG00000277715	1	1	1	1	Type 2 diabetes	CD14_Mono
PTGIR	5	8	2	8	Ulcerative colitis; Inflammatory bowel disease; Eosinophil count; Immature fraction of reticulocytes; Plateletcrit; Hb concentration; Mean platelet vol.; Red blood cell count	CD14_Mono; CD16_Mono; CD4_Naive; Treg; pDC
ST6GALNAC2	3	2	1	2	White blood cell count; Neutrophil count	CD14_Mono; CD16_Mono; CD8_TEM
SLC19A2	1	1	1	1	White blood cell count	CD14_Mono
RIBC2	7	4	2	3	White blood cell count; Estimated heel BMD; Monocyte count; Lymphocyte count	CD14_Mono; CD4_Naive; CD4_Proliferating; CD4_TCM; CD8_Naive; NK_Proliferating; cDC2
EFHD2	1	1	1	1	White blood cell count	CD14_Mono
MAF	2	10	2	7	White blood cell count; Cutaneous melanoma; Eosinophil count; High light scatter reticulocyte count; High light scatter reticulocyte % of RBC; Neutrophil % of WBC; Plateletcrit; Platelet count; Reticulocyte count; Reticulocyte fraction of RBC	CD14_Mono; Plasmablast
ST6GALNAC3	8	6	3	5	White blood cell count; Eosinophil count; Estimated heel BMD; Type 2 diabetes; Neutrophil count; Monocyte % of WBC	CD14_Mono; CD4_Naive; CD4_TCM; CD8_Naive; CD8_TEM; HSPC; NK_CD56bright; cDC2
LINC02345	1	6	2	5	Femur neck BMD; Lumbar spine BMD; Whole body BMD; Estimated heel BMD; Monocyte count; Monocyte % of WBC	CD16_Mono
ENSG00000286020	5	17	6	14	Femur neck BMD; Whole body BMD; Cutaneous melanoma; Crohn's disease; Mean corpuscular Hb; Mean reticulocyte vol.; Mean sphered corpuscular vol.; Red blood cell count; Red cell distribution width; Schizophrenia; Type 2 diabetes; Mean corpuscular vol.; Platelet count; Monocyte count; White blood cell count; Eosinophil count; Skull BMD	CD16_Mono; CD4_Naive; CD4_TCM; CD4_TEM; CD8_TEM
BACH1	12	16	3	11	Heart failure; Coronary artery disease; High light scatter reticulocyte count; High light scatter reticulocyte % of RBC; Immature fraction of reticulocytes; Reticulocyte count; Reticulocyte fraction of RBC; Eosinophil count; Neutrophil count; Plateletcrit; White blood cell count; Estimated heel BMD; Hematocrit; Hb concentration; Red blood cell count; Platelet count	CD16_Mono; CD4_CTL; CD4_Naive; CD4_TCM; CD4_TEM; CD8_Naive; CD8_TCM; CD8_TEM; MAIT; NK; Treg; gdT
LPL	1	20	3	16	Heart failure; Coronary artery disease; Estimated heel BMD; Eosinophil count; Hb concentration; High light scatter reticulocyte count; High light scatter reticulocyte % of RBC; Mean corpuscular Hb concentration; Mean corpuscular vol.; Monocyte % of WBC; Mean platelet vol.; Mean reticulocyte vol.; Mean sphered corpuscular vol.; Neutrophil count; Neutrophil % of WBC; Platelet distribution width; Red cell distribution width; Reticulocyte count; Reticulocyte fraction of RBC; Type 2 diabetes	CD16_Mono
AAGAB	7	9	4	8	Lumbar spine BMD; Whole body BMD; Asthma; Estimated heel BMD; Eosinophil count; COPD; Colorectal cancer; Lymphocyte count; Mean sphered corpuscular vol.	CD16_Mono; CD4_Naive; CD4_TCM; CD8_Naive; CD8_TCM; CD8_TEM; NK
SIPA1	2	21	3	15	Lumbar spine BMD; Coronary artery disease; Estimated heel BMD; High light scatter reticulocyte count; High light scatter reticulocyte % of RBC; Immature fraction of reticulocytes; Mean corpuscular Hb; Mean corpuscular vol.; Monocyte count; Monocyte % of WBC; Mean platelet vol.; Mean sphered corpuscular vol.; Neutrophil % of WBC; Plateletcrit; Platelet distribution width; Platelet count; Red blood cell count; Red cell distribution width; Reticulocyte count; Reticulocyte fraction of RBC; Type 2 diabetes	CD16_Mono; CD4_TCM
ELL	1	17	5	15.0826	Breast cancer (Luminal A); Skull BMD; Coronary artery disease; Colorectal cancer; Estimated heel BMD; Immature fraction of reticulocytes; Lymphocyte count; Mean corpuscular Hb; Mean corpuscular Hb concentration; Mean corpuscular vol.; Monocyte count; Monocyte % of WBC; Neutrophil count; Neutrophil % of WBC; Red blood cell count; Red cell distribution width; Schizophrenia	CD16_Mono
FILIP1L	4	6	3	6	Breast cancer (Luminal A); Breast cancer (Overall); Systemic lupus erythematosus; Platelet distribution width; Cutaneous melanoma; Mean platelet vol.	CD16_Mono; CD4_Naive; CD8_TEM; NK
CBX6	4	18	3	13.0103	Breast cancer (Luminal A); Skull BMD; Breast cancer (Overall); Cutaneous melanoma; Estimated heel BMD; Hematocrit; Hb concentration; Mean corpuscular Hb; Mean corpuscular vol.; Monocyte count; Monocyte % of WBC; Mean reticulocyte vol.; Red cell distribution width; Immature fraction of reticulocytes; Mean sphered corpuscular vol.; Plateletcrit; Platelet count; Red blood cell count	CD16_Mono; Plasmablast; cDC2; pDC
RPS23	10	2	1	2	Breast cancer (Luminal A); Breast cancer (Overall)	CD16_Mono; CD4_CTL; CD4_TCM; CD8_TCM; CD8_TEM; MAIT; NK; NK_CD56bright; cDC2; gdT
MRTFA	3	16	4	14.0269	Breast cancer (Luminal A); Breast cancer (Overall); Estimated heel BMD; Immature fraction of reticulocytes; Lymphocyte count; Mean corpuscular Hb; Mean corpuscular vol.; Mean platelet vol.; Neutrophil count; Neutrophil % of WBC; Platelet distribution width; Red blood cell count; Reticulocyte count; Reticulocyte fraction of RBC; Type 2 diabetes; Eosinophil count	CD16_Mono; NK; cDC2
C5orf67	1	9	4	8	Breast cancer (Luminal A); Breast cancer (Luminal B); Breast cancer (Luminal B - HER2 Neg.); Breast cancer (Overall); Coronary artery disease; Estimated heel BMD; Red blood cell count; Red cell distribution width; Type 2 diabetes	CD16_Mono
MRTFA-AS1	1	10	3	9	Breast cancer (Luminal A); Breast cancer (Overall); Estimated heel BMD; Immature fraction of reticulocytes; Lymphocyte count; Mean corpuscular Hb; Mean corpuscular vol.; Neutrophil % of WBC; Platelet distribution width; Red blood cell count	CD16_Mono
FGFRL1	2	11	3	9	Skull BMD; Whole body BMD; Estimated heel BMD; High light scatter reticulocyte count; High light scatter reticulocyte % of RBC; Immature fraction of reticulocytes; Lymphocyte count; Mean reticulocyte vol.; Neutrophil count; Type 2 diabetes; White blood cell count	CD16_Mono; CD4_TCM
DYSF	7	12	3	9.00894	Skull BMD; Estimated heel BMD; Mean corpuscular Hb; Mean corpuscular vol.; Mean reticulocyte vol.; Mean sphered corpuscular vol.; Schizophrenia; Lymphocyte count; Monocyte count; White blood cell count; Neutrophil % of WBC; Reticulocyte count	CD16_Mono; CD4_CTL; CD8_TCM; CD8_TEM; MAIT; NK; NK_CD56bright
DIP2B	6	23	4	17	Whole body BMD; Basophil count; Colorectal cancer; Estimated heel BMD; Eosinophil count; Immature fraction of reticulocytes; Mean corpuscular Hb; Mean corpuscular Hb concentration; Mean corpuscular vol.; Monocyte count; Mean sphered corpuscular vol.; Neutrophil count; Plateletcrit; Platelet count; Red cell distribution width; White blood cell count; Platelet distribution width; Lymphocyte count; Mean reticulocyte vol.; Red blood cell count; High light scatter reticulocyte count; High light scatter reticulocyte % of RBC; Type 2 diabetes	CD16_Mono; CD4_TEM; CD8_TEM; MAIT; NK; NK_CD56bright
MFSD5	3	5	3	4	Whole body BMD; Estimated heel BMD; Mean platelet vol.; Lumbar spine BMD; Schizophrenia	CD16_Mono; CD4_Naive; CD4_TCM
TRAPPC6A	6	5	2	5	Alzheimer's disease; Platelet count; Mean platelet vol.; Monocyte count; White blood cell count	CD16_Mono; CD4_Naive; CD4_TCM; CD4_TEM; CD8_Naive; CD8_TCM
JADE2	1	4	3	4	Asthma; Eosinophil count; Immature fraction of reticulocytes; Prostate cancer	CD16_Mono
ARFRP1	1	23	5	16.0174	Asthma; Colorectal cancer; Crohn's disease; Eczema; High light scatter reticulocyte count; High light scatter reticulocyte % of RBC; Inflammatory bowel disease; Lymphocyte count; Mean corpuscular Hb; Mean corpuscular Hb concentration; Mean corpuscular vol.; Neutrophil count; Neutrophil % of WBC; Plateletcrit; Platelet distribution width; Platelet count; Prostate cancer; Red blood cell count; Red cell distribution width; Reticulocyte count; Reticulocyte fraction of RBC; Type 2 diabetes; Ulcerative colitis	CD16_Mono
LRP1	1	9	2	8	Asthma; Eosinophil count; Hematocrit; Hb concentration; Lymphocyte count; Monocyte count; Monocyte % of WBC; Red blood cell count; Red cell distribution width	CD16_Mono
SLC2A4RG	3	25	5	18.0463	Asthma; Colorectal cancer; Crohn's disease; Eosinophil count; High light scatter reticulocyte count; High light scatter reticulocyte % of RBC; Inflammatory bowel disease; Lymphocyte count; Mean corpuscular Hb; Neutrophil count; Neutrophil % of WBC; Plateletcrit; Platelet distribution width; Platelet count; Prostate cancer; Red blood cell count; Reticulocyte count; Reticulocyte fraction of RBC; Type 2 diabetes; Ulcerative colitis; White blood cell count; Hematocrit; Hb concentration; Red cell distribution width; Eczema	CD16_Mono; CD4_Naive; NK
RBCK1	4	5	4	5	Asthma; Cutaneous melanoma; Eosinophil count; Monocyte count; Alzheimer's disease	CD16_Mono; CD4_Naive; CD4_TCM; CD8_TEM
ATP5MC1	5	23	5	19.1155	Asthma; Coronary artery disease; Cutaneous melanoma; Eosinophil count; Hematocrit; Hb concentration; Mean corpuscular Hb; Mean corpuscular vol.; Monocyte count; Monocyte % of WBC; Neutrophil % of WBC; Plateletcrit; Platelet distribution width; Platelet count; Schizophrenia; Type 2 diabetes; Neutrophil count; Red cell distribution width; Prostate cancer; Lymphocyte count; High light scatter reticulocyte % of RBC; Reticulocyte fraction of RBC; White blood cell count	CD16_Mono; CD4_CTL; CD4_TCM; CD8_TEM; NK
TOP3A	1	9	4	8	Asthma; Cutaneous melanoma; Mean corpuscular Hb; Mean corpuscular vol.; Mean sphered corpuscular vol.; Neutrophil count; Red cell distribution width; Type 2 diabetes; White blood cell count	CD16_Mono
DEXI	5	12	4	11.03	Asthma; Eczema; Eosinophil count; Lymphocyte count; Monocyte % of WBC; Multiple sclerosis; Neutrophil % of WBC; Type 1 diabetes; White blood cell count; Estimated heel BMD; Mean platelet vol.; Systemic lupus erythematosus	CD16_Mono; CD4_Naive; CD4_TCM; CD8_TEM; NK
TNFRSF6B	1	22	5	16.0397	Asthma; Colorectal cancer; Crohn's disease; Eczema; Eosinophil count; High light scatter reticulocyte count; High light scatter reticulocyte % of RBC; Inflammatory bowel disease; Lymphocyte count; Mean corpuscular Hb; Neutrophil count; Neutrophil % of WBC; Plateletcrit; Platelet distribution width; Platelet count; Prostate cancer; Red blood cell count; Reticulocyte count; Reticulocyte fraction of RBC; Type 2 diabetes; Ulcerative colitis; White blood cell count	CD16_Mono
RTEL1	4	26	5	19.0408	Asthma; Colorectal cancer; Crohn's disease; Eczema; Eosinophil count; High light scatter reticulocyte count; High light scatter reticulocyte % of RBC; Inflammatory bowel disease; Lymphocyte count; Mean corpuscular Hb; Neutrophil count; Neutrophil % of WBC; Plateletcrit; Platelet distribution width; Platelet count; Prostate cancer; Red blood cell count; Reticulocyte count; Reticulocyte fraction of RBC; Type 2 diabetes; Ulcerative colitis; White blood cell count; Cutaneous melanoma; Mean corpuscular Hb concentration; Mean reticulocyte vol.; Red cell distribution width	CD16_Mono; CD4_Naive; CD4_TCM; NK
CEP95	8	9	3	6	Asthma; Estimated heel BMD; High light scatter reticulocyte count; High light scatter reticulocyte % of RBC; Mean corpuscular Hb; Red cell distribution width; Reticulocyte count; Reticulocyte fraction of RBC; Mean corpuscular vol.	CD16_Mono; CD4_Naive; CD4_TCM; CD4_TEM; CD8_TEM; MAIT; NK; gdT
LGALS2	3	11	2	9	Basophil count; Hematocrit; Hb concentration; Mean corpuscular vol.; Mean platelet vol.; Plateletcrit; Platelet distribution width; Platelet count; Red blood cell count; Estimated heel BMD; White blood cell count	CD16_Mono; cDC1; cDC2
ATP13A1	1	20	3	14.0484	Basophil count; Eosinophil count; Hematocrit; Hb concentration; High light scatter reticulocyte count; Lymphocyte count; Monocyte count; Monocyte % of WBC; Mean reticulocyte vol.; Mean sphered corpuscular vol.; Neutrophil % of WBC; Plateletcrit; Platelet distribution width; Platelet count; Prostate cancer; Red blood cell count; Red cell distribution width; Reticulocyte count; Reticulocyte fraction of RBC; Schizophrenia	CD16_Mono
SCAP	5	17	3	13.0406	Basophil count; Estimated heel BMD; Hematocrit; Hb concentration; High light scatter reticulocyte count; High light scatter reticulocyte % of RBC; Lymphocyte count; Monocyte % of WBC; Mean platelet vol.; Neutrophil count; Neutrophil % of WBC; Plateletcrit; Platelet distribution width; Reticulocyte count; Reticulocyte fraction of RBC; Type 2 diabetes; White blood cell count	CD16_Mono; CD4_Naive; CD4_TCM; CD8_Naive; CD8_TEM
VPS26A	1	6	1	5	Basophil count; Hematocrit; Hb concentration; Mean corpuscular Hb; Mean corpuscular vol.; Mean sphered corpuscular vol.	CD16_Mono
CPNE5	1	4	1	3	Basophil count; Monocyte % of WBC; Neutrophil count; White blood cell count	CD16_Mono
ATXN1	1	6	1	4.04511	Basophil count; Lymphocyte count; Monocyte count; Neutrophil count; Neutrophil % of WBC; White blood cell count	CD16_Mono
PLAAT4	1	1	1	1	Basophil count	CD16_Mono
NACAD	1	13	2	10	Basophil count; Colorectal cancer; Eosinophil count; Lymphocyte count; Mean corpuscular Hb; Mean corpuscular vol.; Monocyte % of WBC; Mean reticulocyte vol.; Mean sphered corpuscular vol.; Neutrophil count; Plateletcrit; Platelet count; White blood cell count	CD16_Mono
BMP2K	4	20	2	12.0141	Basophil count; High light scatter reticulocyte count; High light scatter reticulocyte % of RBC; Mean corpuscular Hb; Mean corpuscular Hb concentration; Mean corpuscular vol.; Monocyte count; Mean platelet vol.; Mean sphered corpuscular vol.; Neutrophil count; Plateletcrit; Red cell distribution width; Reticulocyte count; Reticulocyte fraction of RBC; White blood cell count; Estimated heel BMD; Hematocrit; Hb concentration; Mean reticulocyte vol.; Red blood cell count	CD16_Mono; CD4_Naive; CD4_TCM; CD8_TEM
JDP2	1	3	1	3	Basophil count; Lymphocyte count; Monocyte % of WBC	CD16_Mono
BATF	2	7	3	6.00551	Basophil count; Cutaneous melanoma; Lymphocyte count; Neutrophil % of WBC; White blood cell count; Eosinophil count; Rheumatoid arthritis	CD16_Mono; CD8_TEM
SCNM1	1	7	3	7	Basophil count; Cutaneous melanoma; Estimated heel BMD; Lymphocyte count; Monocyte count; Monocyte % of WBC; Prostate cancer	CD16_Mono
GFI1B	1	18	1	13	Basophil count; Eosinophil count; Hematocrit; Hb concentration; High light scatter reticulocyte count; High light scatter reticulocyte % of RBC; Immature fraction of reticulocytes; Monocyte count; Monocyte % of WBC; Mean platelet vol.; Mean reticulocyte vol.; Plateletcrit; Platelet distribution width; Platelet count; Red blood cell count; Red cell distribution width; Reticulocyte count; Reticulocyte fraction of RBC	CD16_Mono
LIPC	16	12	3	9.00562	Basophil count; Eosinophil count; Lymphocyte count; Neutrophil % of WBC; White blood cell count; Hematocrit; Hb concentration; Red blood cell count; Coronary artery disease; Immature fraction of reticulocytes; Red cell distribution width; Cutaneous melanoma	CD16_Mono; CD4_CTL; CD4_Naive; CD4_Proliferating; CD4_TCM; CD4_TEM; CD8_Naive; CD8_TCM; CD8_TEM; MAIT; NK; NK_CD56bright; NK_Proliferating; Treg; dnT; gdT
WBP1L	1	17	3	11	Basophil count; Hematocrit; Hb concentration; High light scatter reticulocyte count; High light scatter reticulocyte % of RBC; Immature fraction of reticulocytes; Lymphocyte count; Monocyte % of WBC; Neutrophil count; Plateletcrit; Platelet count; Prostate cancer; Red blood cell count; Reticulocyte count; Reticulocyte fraction of RBC; Type 2 diabetes; White blood cell count	CD16_Mono
MARS1	6	9	3	7	Basophil count; Hematocrit; Hb concentration; Mean platelet vol.; Plateletcrit; Platelet count; Red blood cell count; Type 2 diabetes; Major depression	CD16_Mono; CD4_Naive; CD4_TCM; CD8_Naive; CD8_TEM; pDC
FIBP	9	32	6	22.0627	Basophil count; Cutaneous melanoma; Estimated heel BMD; Eosinophil count; Hematocrit; Lymphocyte count; Monocyte count; Mean platelet vol.; Mean reticulocyte vol.; Multiple sclerosis; Neutrophil count; Platelet count; Red blood cell count; Red cell distribution width; White blood cell count; High light scatter reticulocyte count; High light scatter reticulocyte % of RBC; Immature fraction of reticulocytes; Mean corpuscular Hb; Plateletcrit; Reticulocyte count; Reticulocyte fraction of RBC; Type 2 diabetes; Breast cancer (Luminal A); Breast cancer (Overall); Mean corpuscular vol.; Schizophrenia; Mean corpuscular Hb concentration; Monocyte % of WBC; Psoriasis; Platelet distribution width; Basal cell carcinoma	CD16_Mono; CD4_CTL; CD8_Naive; CD8_TCM; CD8_TEM; MAIT; NK; NK_CD56bright; gdT
DRAP1	3	17	4	13	Basophil count; Cutaneous melanoma; Estimated heel BMD; Eosinophil count; Hematocrit; Hb concentration; Lymphocyte count; Monocyte count; Mean platelet vol.; Mean reticulocyte vol.; Multiple sclerosis; Neutrophil count; Platelet count; Red blood cell count; Red cell distribution width; Reticulocyte count; White blood cell count	CD16_Mono; CD4_TCM; Treg
CDK5R1	11	7	3	7	Basophil count; Monocyte count; Monocyte % of WBC; Red cell distribution width; Schizophrenia; Type 2 diabetes; Eosinophil count	CD16_Mono; CD4_Naive; CD4_TCM; CD4_TEM; CD8_Naive; CD8_TCM; MAIT; NK; NK_CD56bright; Treg; gdT
SNN	1	6	2	6	Basophil count; Crohn's disease; Inflammatory bowel disease; Monocyte count; Monocyte % of WBC; Mean reticulocyte vol.	CD16_Mono
ENSG00000261346	6	20	2	14.0601	Basophil count; Lymphocyte count; Mean corpuscular Hb; Mean corpuscular Hb concentration; Mean corpuscular vol.; Monocyte count; Mean platelet vol.; Mean reticulocyte vol.; Mean sphered corpuscular vol.; Neutrophil count; Neutrophil % of WBC; Red blood cell count; White blood cell count; Estimated heel BMD; Hematocrit; Platelet distribution width; Eosinophil count; Plateletcrit; Platelet count; Reticulocyte count	CD16_Mono; CD4_CTL; CD4_TCM; CD8_TEM; NK; gdT
GRINA	4	15	4	12	Bipolar disorder; Bipolar I disorder; Mean corpuscular Hb; Mean corpuscular vol.; Monocyte count; Monocyte % of WBC; Mean platelet vol.; Mean sphered corpuscular vol.; Plateletcrit; Platelet distribution width; Platelet count; Red blood cell count; Red cell distribution width; Estimated heel BMD; Cutaneous melanoma	CD16_Mono; CD4_Naive; CD8_Naive; NK_CD56bright
CD47	11	6	4	6	Bipolar disorder; Plateletcrit; Platelet count; Schizophrenia; Type 2 diabetes; Cutaneous melanoma	CD16_Mono; CD4_CTL; CD4_Naive; CD8_Naive; CD8_TEM; MAIT; NK; NK_CD56bright; NK_Proliferating; cDC2; gdT
FRY-AS1	4	5	2	5	Bipolar disorder; Mean platelet vol.; Platelet distribution width; Platelet count; Red cell distribution width	CD16_Mono; CD4_TCM; CD8_TCM; NK
DDX52	1	2	2	2	Bipolar disorder; Eosinophil count	CD16_Mono
SORT1	2	7	4	7	Coronary artery disease; Cutaneous melanoma; Estimated heel BMD; Hematocrit; Hb concentration; Mean platelet vol.; Type 2 diabetes	CD16_Mono; NK_CD56bright
TMEM170A	5	12	4	9	Coronary artery disease; Lymphocyte count; Neutrophil count; Plateletcrit; Platelet count; White blood cell count; Estimated heel BMD; Mean reticulocyte vol.; Type 2 diabetes; Mean corpuscular Hb; Mean corpuscular vol.; Colorectal cancer	CD16_Mono; CD4_Naive; CD4_TCM; CD4_TEM; CD8_TEM
LKAAEAR1	1	19	4	13	Coronary artery disease; Cutaneous melanoma; Eosinophil count; High light scatter reticulocyte count; High light scatter reticulocyte % of RBC; Mean corpuscular Hb; Mean corpuscular vol.; Mean reticulocyte vol.; Mean sphered corpuscular vol.; Neutrophil count; Plateletcrit; Platelet count; Rheumatoid arthritis; Red cell distribution width; Reticulocyte count; Reticulocyte fraction of RBC; Type 2 diabetes; Ulcerative colitis; White blood cell count	CD16_Mono
ARL4D	5	11	3	9.06472	Coronary artery disease; Neutrophil count; White blood cell count; Monocyte % of WBC; Mean platelet vol.; Neutrophil % of WBC; Hematocrit; Hb concentration; Estimated heel BMD; Whole body BMD; Monocyte count	CD16_Mono; CD4_Naive; CD4_TCM; CD8_TEM; NK
MTF1	2	7	5	7	Coronary artery disease; Cutaneous melanoma; Estimated heel BMD; Monocyte count; Type 1 diabetes; White blood cell count; Colorectal cancer	CD16_Mono; NK
PPP1R3G	1	1	1	1	Coronary artery disease	CD16_Mono
ENSG00000254756	1	6	3	6	Coronary artery disease; Cutaneous melanoma; High light scatter reticulocyte count; High light scatter reticulocyte % of RBC; Mean platelet vol.; Platelet count	CD16_Mono
PECAM1	1	7	2	5	Coronary artery disease; High light scatter reticulocyte count; High light scatter reticulocyte % of RBC; Mean platelet vol.; Plateletcrit; Reticulocyte count; Reticulocyte fraction of RBC	CD16_Mono
PHRF1	3	7	3	6	Cutaneous melanoma; Mean platelet vol.; Neutrophil % of WBC; Platelet distribution width; Systemic lupus erythematosus; High light scatter reticulocyte count; High light scatter reticulocyte % of RBC	CD16_Mono; CD4_TCM; CD8_TEM
NAALAD2	1	1	1	1	Cutaneous melanoma	CD16_Mono
FCGRT	6	18	5	13	Cutaneous melanoma; Hematocrit; Hb concentration; High light scatter reticulocyte count; High light scatter reticulocyte % of RBC; Mean corpuscular vol.; Monocyte % of WBC; Mean reticulocyte vol.; Mean sphered corpuscular vol.; Plateletcrit; Platelet count; Red blood cell count; Reticulocyte count; Reticulocyte fraction of RBC; Type 2 diabetes; White blood cell count; Asthma; Schizophrenia	CD16_Mono; CD4_Naive; CD4_TCM; CD8_TCM; CD8_TEM; NK
MEGF8	1	4	2	4	Cutaneous melanoma; Hematocrit; Plateletcrit; Platelet count	CD16_Mono
CHN2	5	5	3	4	Cutaneous melanoma; Neutrophil count; Neutrophil % of WBC; White blood cell count; Estimated heel BMD	CD16_Mono; CD4_Naive; CD4_TEM; cDC1; cDC2
ZNF862	1	1	1	1	Cutaneous melanoma	CD16_Mono
EIF4G2	1	2	2	2	Cutaneous melanoma; Platelet distribution width	CD16_Mono
VDR	1	6	2	5	Cutaneous melanoma; Hematocrit; Hb concentration; Lymphocyte count; Platelet count; Red blood cell count	CD16_Mono
TARS1	1	1	1	1	Cutaneous melanoma	CD16_Mono
ZNF141	1	1	1	1	Cutaneous melanoma	CD16_Mono
SQOR	1	1	1	1	Cutaneous melanoma	CD16_Mono
CYP1B1	1	1	1	1	Cutaneous melanoma	CD16_Mono
SEC11A	1	5	3	5	Cutaneous melanoma; Monocyte % of WBC; Mean sphered corpuscular vol.; Platelet count; Schizophrenia	CD16_Mono
SCLT1	2	4	2	4	Cutaneous melanoma; Monocyte count; Monocyte % of WBC; Platelet count	CD16_Mono; cDC2
SAP30BP	1	2	2	2	Cutaneous melanoma; Estimated heel BMD	CD16_Mono
SLC35A1	4	15	3	10.0663	Cutaneous melanoma; Eosinophil count; Mean corpuscular vol.; Monocyte count; Monocyte % of WBC; Mean sphered corpuscular vol.; Neutrophil count; Neutrophil % of WBC; Red cell distribution width; White blood cell count; Reticulocyte count; Asthma; High light scatter reticulocyte count; High light scatter reticulocyte % of RBC; Reticulocyte fraction of RBC	CD16_Mono; CD4_Naive; CD8_TEM; NK
FOXK1	7	9	2	8.04181	Cutaneous melanoma; Eosinophil count; Immature fraction of reticulocytes; Monocyte count; Neutrophil count; Neutrophil % of WBC; Platelet distribution width; Lymphocyte count; Mean sphered corpuscular vol.	CD16_Mono; CD4_Naive; CD4_TCM; CD8_Naive; CD8_TCM; CD8_TEM; Treg
GKAP1	5	10	4	9	Cutaneous melanoma; Estimated heel BMD; Eosinophil count; Lymphocyte count; Neutrophil count; Plateletcrit; Platelet distribution width; Red cell distribution width; Type 2 diabetes; White blood cell count	CD16_Mono; CD4_Naive; CD4_TCM; CD8_TEM; NK
CRADD	1	9	4	6	Cutaneous melanoma; Estimated heel BMD; Eosinophil count; High light scatter reticulocyte count; High light scatter reticulocyte % of RBC; Immature fraction of reticulocytes; Osteoarthritis; Reticulocyte count; Reticulocyte fraction of RBC	CD16_Mono
NRROS	4	3	3	3	Cutaneous melanoma; Eosinophil count; Asthma	CD16_Mono; CD4_TCM; CD8_TEM; NK
PTGDR2	1	2	2	2	Cutaneous melanoma; Estimated heel BMD	CD16_Mono
APOBR	6	22	4	15.066	Cutaneous melanoma; Crohn's disease; Hb concentration; Inflammatory bowel disease; Mean corpuscular Hb; Mean corpuscular vol.; Monocyte % of WBC; Mean platelet vol.; Mean reticulocyte vol.; Mean sphered corpuscular vol.; Plateletcrit; Platelet count; Red blood cell count; Ulcerative colitis; Lymphocyte count; Monocyte count; Neutrophil count; Platelet distribution width; Type 1 diabetes; White blood cell count; Red cell distribution width; Type 2 diabetes	CD16_Mono; CD4_Naive; CD4_TCM; CD4_TEM; CD8_Naive; CD8_TCM
TOMM6	2	20	2	14.0951	Cutaneous melanoma; High light scatter reticulocyte count; High light scatter reticulocyte % of RBC; Lymphocyte count; Mean corpuscular Hb; Mean corpuscular vol.; Monocyte count; Monocyte % of WBC; Mean reticulocyte vol.; Mean sphered corpuscular vol.; Neutrophil count; Neutrophil % of WBC; Plateletcrit; Platelet distribution width; Red blood cell count; Red cell distribution width; Reticulocyte count; Reticulocyte fraction of RBC; Hb concentration; Mean corpuscular Hb concentration	CD16_Mono; NK
IPO9-AS1	6	5	4	5	Cutaneous melanoma; Type 2 diabetes; Estimated heel BMD; Monocyte % of WBC; Plateletcrit	CD16_Mono; CD4_Naive; CD4_TCM; CD8_TCM; cDC1; cDC2
ZBED5-AS1	1	2	2	2	Cutaneous melanoma; Platelet distribution width	CD16_Mono
NBPF12	7	4	2	4	Cutaneous melanoma; Mean platelet vol.; Breast cancer (Luminal A); Breast cancer (Overall)	CD16_Mono; CD4_CTL; CD4_Naive; CD4_TCM; CD8_TCM; MAIT; pDC
ENSG00000272512	1	1	1	1	Cutaneous melanoma	CD16_Mono
PRR33	1	14	3	11.0545	Cutaneous melanoma; Hematocrit; Hb concentration; Inflammatory bowel disease; Lymphocyte count; Monocyte count; Monocyte % of WBC; Neutrophil % of WBC; Plateletcrit; Platelet distribution width; Platelet count; Red blood cell count; Ulcerative colitis; White blood cell count	CD16_Mono
ENSG00000289348	1	11	3	9	Cutaneous melanoma; Estimated heel BMD; Hematocrit; Hb concentration; High light scatter reticulocyte % of RBC; Mean corpuscular Hb; Mean corpuscular vol.; Mean platelet vol.; Mean sphered corpuscular vol.; Plateletcrit; Platelet count	CD16_Mono
PKM	1	8	2	4.00832	Colorectal cancer; Hematocrit; Hb concentration; Mean corpuscular Hb; Mean corpuscular vol.; Mean reticulocyte vol.; Mean sphered corpuscular vol.; Red blood cell count	CD16_Mono
CCNE1	1	4	2	4	Colorectal cancer; Hematocrit; Monocyte count; Monocyte % of WBC	CD16_Mono
HIPK3	1	5	2	3	Colorectal cancer; High light scatter reticulocyte count; High light scatter reticulocyte % of RBC; Immature fraction of reticulocytes; Reticulocyte count	CD16_Mono
NCF2	8	5	3	4	Colorectal cancer; Systemic lupus erythematosus; Neutrophil count; Neutrophil % of WBC; White blood cell count	CD16_Mono; CD4_Naive; CD4_TCM; CD4_TEM; CD8_Naive; CD8_TCM; Treg; cDC2
PTGES	1	1	1	1	Colorectal cancer	CD16_Mono
SUCNR1	1	2	2	2	Colorectal cancer; Eosinophil count	CD16_Mono
ENSG00000286904	1	11	3	8	Colorectal cancer; Estimated heel BMD; Monocyte % of WBC; Mean reticulocyte vol.; Mean sphered corpuscular vol.; Neutrophil count; Neutrophil % of WBC; Plateletcrit; Platelet count; Red blood cell count; White blood cell count	CD16_Mono
ITGB8	1	3	2	3	Crohn's disease; Eosinophil count; Inflammatory bowel disease	CD16_Mono
TMTC1	2	5	3	5	Crohn's disease; Mean platelet vol.; Bipolar disorder; Plateletcrit; Schizophrenia	CD16_Mono; cDC2
LY6G5C	5	32	5	24.1199	Crohn's disease; Estimated heel BMD; Eosinophil count; High light scatter reticulocyte count; High light scatter reticulocyte % of RBC; Immature fraction of reticulocytes; Lymphocyte count; Mean platelet vol.; Mean reticulocyte vol.; Multiple sclerosis; Mean sphered corpuscular vol.; Neutrophil count; Platelet count; Red cell distribution width; Reticulocyte count; Reticulocyte fraction of RBC; Systemic lupus erythematosus; Type 1 diabetes; White blood cell count; Cutaneous melanoma; Monocyte count; Monocyte % of WBC; Rheumatoid arthritis; Hematocrit; Hb concentration; Neutrophil % of WBC; Plateletcrit; Platelet distribution width; Prostate cancer; Psoriasis; Red blood cell count; Type 2 diabetes	CD16_Mono; CD4_Naive; CD4_TCM; CD8_Naive; NK
PRSS3	2	14	4	11.0367	Estimated heel BMD; Hematocrit; Lymphocyte count; Mean corpuscular vol.; Monocyte count; Monocyte % of WBC; Mean reticulocyte vol.; Mean sphered corpuscular vol.; Neutrophil % of WBC; Plateletcrit; Platelet count; Prostate cancer; Type 2 diabetes; Mean corpuscular Hb	CD16_Mono; NK_CD56bright
XYLT2	5	1	1	1	Estimated heel BMD	CD16_Mono; CD4_Naive; CD4_TCM; CD8_TEM; NK
EVI5	3	12	4	11.0597	Estimated heel BMD; Mean corpuscular Hb concentration; Monocyte count; Monocyte % of WBC; Mean reticulocyte vol.; Multiple sclerosis; Neutrophil count; Platelet distribution width; Red cell distribution width; Type 2 diabetes; White blood cell count; Lymphocyte count	CD16_Mono; CD4_Naive; CD4_TCM
STK10	8	6	2	6	Estimated heel BMD; Red cell distribution width; Platelet distribution width; Lymphocyte count; Mean platelet vol.; Neutrophil count	CD16_Mono; CD4_CTL; CD4_Naive; CD4_TCM; CD8_TEM; NK; NK_CD56bright; gdT
DHRS7	6	3	2	3	Estimated heel BMD; Mean platelet vol.; Platelet count	CD16_Mono; CD4_Naive; CD8_Naive; CD8_TEM; cDC2; pDC
CORO1A	1	21	3	15.0675	Estimated heel BMD; Eosinophil count; Hematocrit; Hb concentration; High light scatter reticulocyte count; Lymphocyte count; Mean corpuscular Hb; Mean corpuscular vol.; Monocyte count; Mean platelet vol.; Mean reticulocyte vol.; Mean sphered corpuscular vol.; Neutrophil count; Neutrophil % of WBC; Plateletcrit; Platelet distribution width; Red blood cell count; Reticulocyte count; Reticulocyte fraction of RBC; Schizophrenia; White blood cell count	CD16_Mono
EIF3E	2	7	3	6	Estimated heel BMD; Mean corpuscular Hb; Mean corpuscular vol.; Mean sphered corpuscular vol.; Prostate cancer; Red cell distribution width; Skull BMD	CD16_Mono; NK
CLASRP	1	4	2	4	Estimated heel BMD; High light scatter reticulocyte % of RBC; Mean platelet vol.; Reticulocyte fraction of RBC	CD16_Mono
LFNG	2	10	2	6	Estimated heel BMD; Hematocrit; Hb concentration; High light scatter reticulocyte count; High light scatter reticulocyte % of RBC; Immature fraction of reticulocytes; Reticulocyte count; Reticulocyte fraction of RBC; Platelet distribution width; Red blood cell count	CD16_Mono; MAIT
NDUFS8	6	9	2	5	Estimated heel BMD; Mean corpuscular Hb; Mean corpuscular vol.; Mean reticulocyte vol.; Mean sphered corpuscular vol.; Red blood cell count; Red cell distribution width; High light scatter reticulocyte count; Reticulocyte count	CD16_Mono; CD8_TEM; NK; NK_CD56bright; cDC2; gdT
VNN1	2	2	2	2	Estimated heel BMD; Platelet distribution width	CD16_Mono; cDC2
TGFBI	1	1	1	1	Estimated heel BMD	CD16_Mono
SLC35E1	2	8	2	6.05208	Estimated heel BMD; Eosinophil count; Lymphocyte count; Monocyte % of WBC; Neutrophil count; Neutrophil % of WBC; White blood cell count; Basophil count	CD16_Mono; CD4_TCM
NIBAN2	1	3	2	3	Estimated heel BMD; Monocyte % of WBC; Platelet distribution width	CD16_Mono
CPEB2	11	14	3	10	Estimated heel BMD; Platelet distribution width; Hematocrit; Hb concentration; Mean corpuscular Hb; Mean corpuscular vol.; Mean sphered corpuscular vol.; Neutrophil count; Neutrophil % of WBC; Type 2 diabetes; High light scatter reticulocyte % of RBC; Platelet count; White blood cell count; High light scatter reticulocyte count	CD16_Mono; CD4_CTL; CD4_Naive; CD4_TCM; CD4_TEM; CD8_TCM; CD8_TEM; MAIT; NK; Treg; gdT
SEPTIN11	5	7	2	7	Estimated heel BMD; Monocyte count; Monocyte % of WBC; Mean platelet vol.; Platelet distribution width; Mean reticulocyte vol.; Mean sphered corpuscular vol.	CD16_Mono; CD4_Naive; CD4_TEM; HSPC; pDC
ASGR1	1	1	1	1	Estimated heel BMD	CD16_Mono
ITPKB	9	16	5	13.0338	Estimated heel BMD; Eosinophil count; Mean reticulocyte vol.; Mean sphered corpuscular vol.; Neutrophil count; Neutrophil % of WBC; Plateletcrit; Platelet distribution width; Platelet count; White blood cell count; Type 2 diabetes; Mean corpuscular vol.; Major depression; Multiple sclerosis; Lymphocyte count; Schizophrenia	CD16_Mono; CD4_Naive; CD4_TCM; CD4_TEM; CD8_Naive; CD8_TCM; CD8_TEM; NK; Treg
LHFPL2	1	6	2	6	Estimated heel BMD; High light scatter reticulocyte % of RBC; Plateletcrit; Platelet distribution width; Red blood cell count; Reticulocyte fraction of RBC	CD16_Mono
ARMT1	1	3	3	3	Estimated heel BMD; Endometriosis; Eosinophil count	CD16_Mono
OTOA	1	1	1	1	Estimated heel BMD	CD16_Mono
SLC45A1	1	7	2	6	Estimated heel BMD; Eosinophil count; Lymphocyte count; Monocyte % of WBC; Plateletcrit; Platelet count; White blood cell count	CD16_Mono
CCNL1	1	7	2	5	Estimated heel BMD; Mean corpuscular Hb; Mean corpuscular vol.; Mean reticulocyte vol.; Mean sphered corpuscular vol.; Platelet distribution width; Red blood cell count	CD16_Mono
ZNF704	3	5	2	3	Estimated heel BMD; Mean corpuscular Hb; Mean corpuscular vol.; Mean sphered corpuscular vol.; Mean reticulocyte vol.	CD16_Mono; CD4_TCM; CD8_TCM
CLMN	1	1	1	1	Estimated heel BMD	CD16_Mono
CKB	3	28	5	20.1256	Estimated heel BMD; Eosinophil count; Hematocrit; Hb concentration; High light scatter reticulocyte count; High light scatter reticulocyte % of RBC; Immature fraction of reticulocytes; Lymphocyte count; Mean corpuscular Hb; Mean corpuscular vol.; Major depression; Monocyte count; Monocyte % of WBC; Mean platelet vol.; Mean reticulocyte vol.; Mean sphered corpuscular vol.; Neutrophil count; Neutrophil % of WBC; Platelet distribution width; Red blood cell count; Reticulocyte count; Reticulocyte fraction of RBC; Schizophrenia; Type 2 diabetes; White blood cell count; Platelet count; Red cell distribution width; Cutaneous melanoma	CD16_Mono; CD8_TEM; HSPC
SMAD3	8	5	4	5	Estimated heel BMD; Eosinophil count; Red blood cell count; Type 2 diabetes; Asthma	CD16_Mono; CD4_Naive; CD4_TCM; CD4_TEM; CD8_TEM; MAIT; NK; Treg
COPS6	4	9	2	7.01012	Estimated heel BMD; Hematocrit; Hb concentration; Mean corpuscular Hb; Mean corpuscular Hb concentration; Mean corpuscular vol.; Platelet distribution width; Red blood cell count; Red cell distribution width	CD16_Mono; CD4_Naive; CD4_TCM; CD8_TEM
CLIC4	7	21	4	16	Estimated heel BMD; Hematocrit; Hb concentration; Monocyte % of WBC; Mean sphered corpuscular vol.; Plateletcrit; Platelet distribution width; Platelet count; Red blood cell count; Reticulocyte count; Lymphocyte count; Mean platelet vol.; Neutrophil % of WBC; Type 2 diabetes; Asthma; Coronary artery disease; Eosinophil count; High light scatter reticulocyte count; Mean corpuscular vol.; Red cell distribution width; Reticulocyte fraction of RBC	CD16_Mono; CD4_CTL; CD4_TCM; CD8_TEM; NK; Plasmablast; gdT
CHD7	3	9	3	7.10969	Estimated heel BMD; Neutrophil count; White blood cell count; Eosinophil count; Lymphocyte count; Monocyte count; Neutrophil % of WBC; Monocyte % of WBC; Prostate cancer	CD16_Mono; CD4_Naive; NK
ATP5MK	1	11	4	8	Estimated heel BMD; High light scatter reticulocyte count; High light scatter reticulocyte % of RBC; Immature fraction of reticulocytes; Mean corpuscular Hb; Mean corpuscular vol.; Major depression; Monocyte % of WBC; Reticulocyte count; Reticulocyte fraction of RBC; Type 2 diabetes	CD16_Mono
LYNX1	1	2	2	2	Estimated heel BMD; Red cell distribution width	CD16_Mono
HCAR2	1	6	2	5	Estimated heel BMD; Mean platelet vol.; Plateletcrit; Platelet distribution width; Platelet count; Red cell distribution width	CD16_Mono
BEGAIN	1	10	2	7	Estimated heel BMD; Mean corpuscular Hb; Mean corpuscular vol.; Mean reticulocyte vol.; Mean sphered corpuscular vol.; Plateletcrit; Platelet distribution width; Platelet count; Red blood cell count; Reticulocyte count	CD16_Mono
MIR22HG	3	5	2	5	Estimated heel BMD; Monocyte count; Monocyte % of WBC; Reticulocyte count; Reticulocyte fraction of RBC	CD16_Mono; CD8_TEM; NK
ARAP1	1	4	3	4	Estimated heel BMD; Plateletcrit; Platelet count; Type 2 diabetes	CD16_Mono
TLR5	1	2	2	2	Estimated heel BMD; Monocyte count	CD16_Mono
LYPD2	1	2	2	2	Estimated heel BMD; Platelet distribution width	CD16_Mono
BAZ1A	2	17	4	11.0472	Estimated heel BMD; Eosinophil count; High light scatter reticulocyte count; High light scatter reticulocyte % of RBC; Immature fraction of reticulocytes; Mean corpuscular Hb; Mean corpuscular vol.; Mean sphered corpuscular vol.; Red blood cell count; Reticulocyte count; Reticulocyte fraction of RBC; Type 2 diabetes; Cutaneous melanoma; Lymphocyte count; Monocyte count; Monocyte % of WBC; Neutrophil % of WBC	CD16_Mono; NK
ALPK2	4	2	2	2	Estimated heel BMD; Eosinophil count	CD16_Mono; CD4_TCM; CD8_TCM; CD8_TEM
SHISA4	1	4	3	4	Estimated heel BMD; Plateletcrit; Platelet count; Type 2 diabetes	CD16_Mono
TBC1D8	6	13	3	10	Estimated heel BMD; Mean corpuscular Hb; Red blood cell count; Type 2 diabetes; Mean corpuscular vol.; High light scatter reticulocyte count; High light scatter reticulocyte % of RBC; Neutrophil count; Neutrophil % of WBC; Platelet distribution width; Reticulocyte count; Reticulocyte fraction of RBC; White blood cell count	CD16_Mono; CD4_Naive; CD8_TCM; CD8_TEM; NK; pDC
PPM1N	1	9	3	8	Estimated heel BMD; Hematocrit; Hb concentration; Monocyte % of WBC; Mean platelet vol.; Platelet distribution width; Platelet count; Red blood cell count; Type 2 diabetes	CD16_Mono
LTB4R	4	3	2	3	Estimated heel BMD; Platelet distribution width; Platelet count	CD16_Mono; CD4_Naive; CD4_TCM; CD8_TEM
MEG3	1	16	3	11	Estimated heel BMD; Eosinophil count; Mean corpuscular Hb; Mean corpuscular vol.; Monocyte count; Mean platelet vol.; Mean reticulocyte vol.; Mean sphered corpuscular vol.; Neutrophil count; Plateletcrit; Platelet distribution width; Platelet count; Red blood cell count; Reticulocyte count; Type 2 diabetes; White blood cell count	CD16_Mono
ENSG00000225450	9	10	2	7	Estimated heel BMD; Hematocrit; Hb concentration; Mean corpuscular Hb; Mean corpuscular vol.; Monocyte % of WBC; Mean reticulocyte vol.; Mean sphered corpuscular vol.; Plateletcrit; Platelet count	CD16_Mono; CD4_Naive; CD4_TCM; CD4_TEM; CD8_Naive; CD8_TCM; CD8_TEM; NK; NK_CD56bright
ENSG00000225612	1	1	1	1	Estimated heel BMD	CD16_Mono
BACH1-AS1	1	10	2	6	Estimated heel BMD; Hematocrit; Hb concentration; High light scatter reticulocyte count; High light scatter reticulocyte % of RBC; Immature fraction of reticulocytes; Red blood cell count; Red cell distribution width; Reticulocyte count; Reticulocyte fraction of RBC	CD16_Mono
NEAT1	5	16	4	12	Estimated heel BMD; Eosinophil count; High light scatter reticulocyte count; Mean corpuscular Hb; Mean corpuscular vol.; Mean platelet vol.; Neutrophil count; Plateletcrit; Platelet count; Red cell distribution width; Type 2 diabetes; High light scatter reticulocyte % of RBC; Immature fraction of reticulocytes; White blood cell count; Prostate cancer; Mean reticulocyte vol.	CD16_Mono; CD4_Naive; CD8_Naive; CD8_TEM; NK
ENSG00000254802	3	4	2	3	Estimated heel BMD; Neutrophil count; Neutrophil % of WBC; White blood cell count	CD16_Mono; CD4_Naive; CD4_TCM
ENSG00000255495	10	19	2	13.1013	Estimated heel BMD; Platelet distribution width; Basophil count; High light scatter reticulocyte count; High light scatter reticulocyte % of RBC; Immature fraction of reticulocytes; Lymphocyte count; Mean corpuscular Hb; Mean corpuscular vol.; Monocyte count; Monocyte % of WBC; Neutrophil count; Neutrophil % of WBC; Plateletcrit; Platelet count; Red cell distribution width; Reticulocyte count; Reticulocyte fraction of RBC; White blood cell count	CD16_Mono; CD4_Naive; CD4_TCM; CD4_TEM; CD8_Naive; CD8_TCM; CD8_TEM; MAIT; Treg; gdT
MIR493HG	1	12	2	8	Estimated heel BMD; Mean corpuscular Hb; Mean corpuscular vol.; Mean platelet vol.; Mean reticulocyte vol.; Mean sphered corpuscular vol.; Plateletcrit; Platelet distribution width; Platelet count; Red blood cell count; Reticulocyte count; Reticulocyte fraction of RBC	CD16_Mono
ENSG00000258663	1	12	2	8	Estimated heel BMD; Mean corpuscular Hb; Mean corpuscular vol.; Mean platelet vol.; Mean reticulocyte vol.; Mean sphered corpuscular vol.; Plateletcrit; Platelet distribution width; Platelet count; Red blood cell count; Reticulocyte count; Reticulocyte fraction of RBC	CD16_Mono
LINC02185	1	2	2	2	Estimated heel BMD; Lymphocyte count	CD16_Mono
ENSG00000283839	1	3	2	3	Estimated heel BMD; Major depression; Schizophrenia	CD16_Mono
ENSG00000288901	1	19	2	13.0965	Estimated heel BMD; Hematocrit; Hb concentration; High light scatter reticulocyte count; Lymphocyte count; Mean corpuscular vol.; Monocyte count; Monocyte % of WBC; Mean platelet vol.; Mean reticulocyte vol.; Mean sphered corpuscular vol.; Neutrophil count; Neutrophil % of WBC; Platelet distribution width; Platelet count; Red blood cell count; Reticulocyte count; Reticulocyte fraction of RBC; White blood cell count	CD16_Mono
ENSG00000289277	1	1	1	1	Estimated heel BMD	CD16_Mono
ENSG00000289977	1	1	1	1	Estimated heel BMD	CD16_Mono
CLEC4F	1	1	1	1	Eczema	CD16_Mono
PLD1	13	15	2	10	Eosinophil count; Red cell distribution width; High light scatter reticulocyte % of RBC; Lymphocyte count; Mean corpuscular Hb; Mean corpuscular vol.; Red blood cell count; Reticulocyte count; Reticulocyte fraction of RBC; High light scatter reticulocyte count; Asthma; Mean sphered corpuscular vol.; Hematocrit; Neutrophil % of WBC; Immature fraction of reticulocytes	CD16_Mono; CD4_CTL; CD4_TCM; CD4_TEM; CD8_TCM; CD8_TEM; MAIT; NK; NK_CD56bright; NK_Proliferating; Treg; cDC2; gdT
RAB10	1	6	1	5	Eosinophil count; Monocyte % of WBC; Neutrophil count; Neutrophil % of WBC; Platelet distribution width; White blood cell count	CD16_Mono
P2RX7	8	15	2	10	Eosinophil count; High light scatter reticulocyte count; High light scatter reticulocyte % of RBC; Immature fraction of reticulocytes; Mean corpuscular Hb; Mean corpuscular vol.; Mean platelet vol.; Mean reticulocyte vol.; Plateletcrit; Reticulocyte count; Reticulocyte fraction of RBC; Type 2 diabetes; Red cell distribution width; Mean sphered corpuscular vol.; White blood cell count	CD16_Mono; CD4_Naive; CD4_TCM; CD8_TEM; NK; Treg; cDC2; gdT
MLC1	3	13	2	10	Eosinophil count; Mean platelet vol.; Plateletcrit; Platelet distribution width; Platelet count; Mean corpuscular Hb; Mean corpuscular vol.; Monocyte count; Monocyte % of WBC; Mean reticulocyte vol.; Mean sphered corpuscular vol.; Red blood cell count; Type 2 diabetes	CD16_Mono; NK; NK_CD56bright
RPS19	4	1	1	1	Eosinophil count	CD16_Mono; CD8_TEM; cDC2; gdT
SNX8	5	15	3	11.1106	Eosinophil count; Hematocrit; Hb concentration; High light scatter reticulocyte count; Lymphocyte count; Monocyte count; Neutrophil count; Red blood cell count; White blood cell count; Estimated heel BMD; Monocyte % of WBC; Plateletcrit; Platelet count; Neutrophil % of WBC; Cutaneous melanoma	CD16_Mono; CD4_Naive; CD4_TCM; CD8_Naive; cDC2
CLEC2B	5	7	1	5	Eosinophil count; Lymphocyte count; Monocyte % of WBC; Neutrophil count; Plateletcrit; Platelet count; White blood cell count	CD16_Mono; CD4_Naive; CD4_TEM; CD8_TEM; NK
CAMKK2	4	15	2	10	Eosinophil count; High light scatter reticulocyte count; High light scatter reticulocyte % of RBC; Immature fraction of reticulocytes; Mean corpuscular Hb; Mean corpuscular vol.; Mean reticulocyte vol.; Mean sphered corpuscular vol.; Red blood cell count; Reticulocyte fraction of RBC; Reticulocyte count; Mean platelet vol.; Plateletcrit; Platelet distribution width; Type 2 diabetes	CD16_Mono; CD4_TCM; NK; cDC2
RNF7	1	1	1	1	Eosinophil count	CD16_Mono
FAM193A	1	1	1	1	Eosinophil count	CD16_Mono
EML2	1	4	2	4	Eosinophil count; Mean corpuscular vol.; Mean sphered corpuscular vol.; Type 2 diabetes	CD16_Mono
SIRPD	7	15	3	11.0654	Eosinophil count; Monocyte count; Monocyte % of WBC; Mean platelet vol.; Neutrophil count; Plateletcrit; Platelet distribution width; Schizophrenia; White blood cell count; Immature fraction of reticulocytes; Neutrophil % of WBC; High light scatter reticulocyte count; High light scatter reticulocyte % of RBC; Reticulocyte count; Type 1 diabetes	CD16_Mono; CD4_Naive; CD8_Naive; Treg; cDC2; dnT; pDC
SIN3B	1	1	1	1	Eosinophil count	CD16_Mono
CALML4	4	9	1	6	Eosinophil count; Hematocrit; Hb concentration; High light scatter reticulocyte % of RBC; Plateletcrit; Platelet count; Red blood cell count; High light scatter reticulocyte count; Reticulocyte count	CD16_Mono; CD4_Naive; CD4_TCM; NK
GIMAP6	3	12	2	9	Eosinophil count; Hematocrit; Hb concentration; High light scatter reticulocyte count; High light scatter reticulocyte % of RBC; Immature fraction of reticulocytes; Lymphocyte count; Mean platelet vol.; Neutrophil % of WBC; Reticulocyte count; Reticulocyte fraction of RBC; Type 2 diabetes	CD16_Mono; CD4_Naive; CD4_TCM
SPIRE1	4	4	1	3	Eosinophil count; Hematocrit; Hb concentration; Red blood cell count	CD16_Mono; HSPC; NK_CD56bright; cDC2
TTLL4	2	20	1	13.0136	Eosinophil count; Hematocrit; Hb concentration; High light scatter reticulocyte count; High light scatter reticulocyte % of RBC; Immature fraction of reticulocytes; Lymphocyte count; Mean corpuscular Hb; Mean corpuscular Hb concentration; Mean corpuscular vol.; Monocyte count; Mean platelet vol.; Plateletcrit; Platelet distribution width; Platelet count; Red blood cell count; Red cell distribution width; Reticulocyte count; Reticulocyte fraction of RBC; Monocyte % of WBC	CD16_Mono; NK
SLC35A5	1	1	1	1	Eosinophil count	CD16_Mono
SLC20A1	10	8	2	7	Eosinophil count; Lymphocyte count; Mean reticulocyte vol.; Mean sphered corpuscular vol.; Platelet count; Prostate cancer; Platelet distribution width; Red blood cell count	CD16_Mono; CD4_CTL; CD4_TCM; CD4_TEM; CD8_TCM; CD8_TEM; MAIT; NK; NK_CD56bright; gdT
TMEM44	1	5	1	4	Eosinophil count; Monocyte % of WBC; Neutrophil count; Neutrophil % of WBC; White blood cell count	CD16_Mono
ZFP36L2	2	23	5	17.0371	Eosinophil count; High light scatter reticulocyte count; Lymphocyte count; Mean corpuscular Hb; Mean corpuscular vol.; Mean reticulocyte vol.; Mean sphered corpuscular vol.; Neutrophil % of WBC; Plateletcrit; Platelet count; Prostate cancer; Red blood cell count; Reticulocyte count; White blood cell count; Whole body BMD; Crohn's disease; Estimated heel BMD; High light scatter reticulocyte % of RBC; Inflammatory bowel disease; Immature fraction of reticulocytes; Neutrophil count; Reticulocyte fraction of RBC; Type 2 diabetes	CD16_Mono; cDC2
MR1	1	3	1	3	Eosinophil count; Lymphocyte count; Neutrophil % of WBC	CD16_Mono
MNDA	4	5	1	5	Eosinophil count; Hematocrit; Monocyte % of WBC; Mean sphered corpuscular vol.; Platelet count	CD16_Mono; CD8_TEM; MAIT; cDC2
RET	1	1	1	1	Eosinophil count	CD16_Mono
SIK2	4	12	3	9	Eosinophil count; Prostate cancer; Estimated heel BMD; Mean sphered corpuscular vol.; Plateletcrit; Platelet count; Breast cancer (Luminal A); Breast cancer (Overall); Cutaneous melanoma; Mean corpuscular Hb; Mean corpuscular vol.; Mean reticulocyte vol.	CD16_Mono; CD4_Naive; CD4_TCM; Treg
BCL2	1	4	1	4	Eosinophil count; Lymphocyte count; Monocyte count; Monocyte % of WBC	CD16_Mono
NLRP6	6	23	3	16.1149	Eosinophil count; High light scatter reticulocyte count; High light scatter reticulocyte % of RBC; Monocyte % of WBC; Mean platelet vol.; Mean sphered corpuscular vol.; Neutrophil count; Neutrophil % of WBC; Plateletcrit; Platelet count; Red cell distribution width; Reticulocyte count; Reticulocyte fraction of RBC; White blood cell count; Lumbar spine BMD; Skull BMD; Whole body BMD; Lymphocyte count; Mean corpuscular vol.; Monocyte count; Mean reticulocyte vol.; Platelet distribution width; Colorectal cancer	CD16_Mono; CD4_Naive; CD4_TCM; CD4_TEM; CD8_Naive; CD8_TCM
MAP6D1	1	11	1	10	Eosinophil count; Immature fraction of reticulocytes; Mean corpuscular Hb concentration; Monocyte % of WBC; Mean platelet vol.; Mean sphered corpuscular vol.; Neutrophil count; Plateletcrit; Platelet distribution width; Platelet count; White blood cell count	CD16_Mono
P2RY13	1	2	1	2	Eosinophil count; Plateletcrit	CD16_Mono
MYO18A	1	17	1	11	Eosinophil count; High light scatter reticulocyte count; High light scatter reticulocyte % of RBC; Immature fraction of reticulocytes; Lymphocyte count; Mean corpuscular Hb; Mean corpuscular Hb concentration; Mean corpuscular vol.; Monocyte count; Mean platelet vol.; Mean reticulocyte vol.; Mean sphered corpuscular vol.; Neutrophil count; Red blood cell count; Red cell distribution width; Reticulocyte count; White blood cell count	CD16_Mono
TATDN3	5	5	1	5	Eosinophil count; Mean sphered corpuscular vol.; Neutrophil % of WBC; Plateletcrit; Platelet count	CD16_Mono; CD4_Naive; CD4_TCM; CD8_TEM; NK
AATBC	1	1	1	1	Eosinophil count	CD16_Mono
ELOA-AS1	6	13	1	8	Eosinophil count; Hematocrit; High light scatter reticulocyte count; High light scatter reticulocyte % of RBC; Immature fraction of reticulocytes; Mean corpuscular Hb; Mean corpuscular vol.; Mean sphered corpuscular vol.; Red blood cell count; Red cell distribution width; Reticulocyte count; Reticulocyte fraction of RBC; Mean reticulocyte vol.	CD16_Mono; CD4_Naive; CD4_TCM; CD8_TCM; CD8_TEM; NK
ENSG00000241525	1	2	2	2	Eosinophil count; Prostate cancer	CD16_Mono
CUX1	1	11	1	8	Eosinophil count; High light scatter reticulocyte count; High light scatter reticulocyte % of RBC; Lymphocyte count; Mean corpuscular Hb; Plateletcrit; Platelet distribution width; Platelet count; Red blood cell count; Reticulocyte count; Reticulocyte fraction of RBC	CD16_Mono
FMNL1-DT	1	13	1	9	Eosinophil count; Lymphocyte count; Mean corpuscular Hb; Mean corpuscular vol.; Monocyte % of WBC; Mean reticulocyte vol.; Mean sphered corpuscular vol.; Neutrophil count; Plateletcrit; Platelet count; Red blood cell count; Red cell distribution width; White blood cell count	CD16_Mono
ENSG00000287665	1	6	1	6	Eosinophil count; Immature fraction of reticulocytes; Monocyte count; Neutrophil count; Neutrophil % of WBC; Platelet distribution width	CD16_Mono
ENSG00000289608	1	1	1	1	Eosinophil count	CD16_Mono
HIVEP2	4	14	3	12.0251	Hematocrit; Hb concentration; Mean platelet vol.; Neutrophil % of WBC; Platelet count; Red blood cell count; Coronary artery disease; Eosinophil count; Lymphocyte count; Neutrophil count; Plateletcrit; Platelet distribution width; Type 2 diabetes; Estimated heel BMD	CD16_Mono; CD4_Naive; CD4_TCM; CD8_TEM
CD22	3	12	1	9	Hematocrit; Hb concentration; High light scatter reticulocyte count; Lymphocyte count; Monocyte count; Mean sphered corpuscular vol.; Plateletcrit; Platelet count; Red blood cell count; Reticulocyte count; White blood cell count; Neutrophil count	CD16_Mono; CD4_Proliferating; cDC2
ACP3	1	2	1	2	Hematocrit; Hb concentration	CD16_Mono
CD5L	1	3	1	3	Hematocrit; Hb concentration; Mean sphered corpuscular vol.	CD16_Mono
ERCC2	2	8	1	6	Hematocrit; Monocyte count; Mean platelet vol.; Plateletcrit; Platelet distribution width; Platelet count; White blood cell count; Red blood cell count	CD16_Mono; CD4_Naive
RPAIN	4	11	2	8	Hematocrit; Hb concentration; Lymphocyte count; Monocyte count; Mean platelet vol.; Neutrophil count; Platelet distribution width; Schizophrenia; White blood cell count; High light scatter reticulocyte count; Red blood cell count	CD16_Mono; CD4_Naive; CD4_TCM; NK
NTPCR	11	4	2	3	Hematocrit; Hb concentration; Red blood cell count; Type 2 diabetes	CD16_Mono; CD4_Naive; CD4_TCM; CD4_TEM; CD8_Naive; CD8_TCM; NK; NK_CD56bright; NK_Proliferating; Treg; cDC2
SMAD6	1	5	1	4	Hematocrit; Hb concentration; Mean platelet vol.; Platelet count; Red blood cell count	CD16_Mono
NOSIP	1	9	1	6	Hematocrit; Hb concentration; High light scatter reticulocyte count; Mean corpuscular vol.; Mean reticulocyte vol.; Mean sphered corpuscular vol.; Platelet count; Red blood cell count; Reticulocyte count	CD16_Mono
C15orf39	2	22	2	14.0972	Hematocrit; Hb concentration; Lymphocyte count; Monocyte count; Monocyte % of WBC; Mean sphered corpuscular vol.; Neutrophil % of WBC; Red blood cell count; Estimated heel BMD; High light scatter reticulocyte count; High light scatter reticulocyte % of RBC; Mean corpuscular Hb; Mean corpuscular Hb concentration; Mean corpuscular vol.; Mean platelet vol.; Mean reticulocyte vol.; Neutrophil count; Plateletcrit; Platelet distribution width; Platelet count; Reticulocyte count; Reticulocyte fraction of RBC	CD16_Mono; CD8_TEM
RSPH10B2	2	12	1	8	Hematocrit; Hb concentration; Lymphocyte count; Mean corpuscular Hb concentration; Monocyte count; Neutrophil count; Plateletcrit; Red blood cell count; Reticulocyte count; Reticulocyte fraction of RBC; White blood cell count; High light scatter reticulocyte % of RBC	CD16_Mono; cDC2
TBC1D10C	1	11	1	8	Hematocrit; Hb concentration; Lymphocyte count; Mean corpuscular Hb; Mean corpuscular vol.; Monocyte count; Mean platelet vol.; Mean reticulocyte vol.; Mean sphered corpuscular vol.; Neutrophil count; White blood cell count	CD16_Mono
CHMP6	2	1	1	1	Hematocrit	CD16_Mono; NK
AFMID	1	18	1	10.0103	Hematocrit; Hb concentration; High light scatter reticulocyte count; High light scatter reticulocyte % of RBC; Immature fraction of reticulocytes; Lymphocyte count; Mean corpuscular Hb; Mean corpuscular vol.; Mean reticulocyte vol.; Mean sphered corpuscular vol.; Neutrophil count; Plateletcrit; Platelet count; Red blood cell count; Red cell distribution width; Reticulocyte count; Reticulocyte fraction of RBC; White blood cell count	CD16_Mono
TET3	5	7	1	6	Hematocrit; Hb concentration; Eosinophil count; Mean corpuscular vol.; Monocyte % of WBC; Mean reticulocyte vol.; Mean sphered corpuscular vol.	CD16_Mono; CD8_TEM; NK; NK_CD56bright; gdT
UVRAG	2	7	2	6	Hematocrit; Hb concentration; Mean sphered corpuscular vol.; Platelet distribution width; Red blood cell count; Coronary artery disease; High light scatter reticulocyte count	CD16_Mono; NK
ENSG00000226526	5	9	2	7	Hematocrit; Hb concentration; High light scatter reticulocyte count; Immature fraction of reticulocytes; Neutrophil count; Platelet count; Red blood cell count; White blood cell count; Estimated heel BMD	CD16_Mono; CD4_Naive; CD4_TCM; NK; pDC
LILRA4	1	6	1	4	Hematocrit; Hb concentration; Mean reticulocyte vol.; Mean sphered corpuscular vol.; Red blood cell count; Red cell distribution width	CD16_Mono
ENSG00000255476	6	3	1	2	Hematocrit; Hb concentration; Red blood cell count	CD16_Mono; CD4_Naive; CD4_TCM; CD8_TEM; MAIT; NK
ENSG00000289278	1	5	2	4	Hematocrit; Hb concentration; Plateletcrit; Platelet count; Type 2 diabetes	CD16_Mono
ENSG00000289564	7	4	2	3	Hematocrit; Hb concentration; Multiple sclerosis; Red blood cell count	CD16_Mono; CD4_Naive; CD4_TCM; CD8_Naive; CD8_TEM; MAIT; gdT
ENSG00000290007	1	2	1	2	Hematocrit; Hb concentration	CD16_Mono
DPYSL3	1	1	1	1	Hb concentration	CD16_Mono
FAM13A	12	21	5	15.0109	Hb concentration; Mean reticulocyte vol.; Red blood cell count; Cutaneous melanoma; Eosinophil count; Mean corpuscular Hb; Mean corpuscular vol.; Mean sphered corpuscular vol.; Neutrophil count; White blood cell count; Basophil count; Colorectal cancer; COPD; Estimated heel BMD; Lymphocyte count; Monocyte count; Mean platelet vol.; Platelet count; Type 2 diabetes; Hematocrit; Platelet distribution width	CD16_Mono; CD4_CTL; CD4_Naive; CD4_TCM; CD4_TEM; CD8_Naive; CD8_TCM; CD8_TEM; MAIT; NK; Treg; gdT
LINC01732	1	2	1	2	Hb concentration; Plateletcrit	CD16_Mono
ANKS1A	1	13	2	10	High light scatter reticulocyte count; High light scatter reticulocyte % of RBC; Monocyte % of WBC; Mean platelet vol.; Mean reticulocyte vol.; Mean sphered corpuscular vol.; Plateletcrit; Platelet distribution width; Platelet count; Red cell distribution width; Reticulocyte count; Type 2 diabetes; White blood cell count	CD16_Mono
ROCK1	2	9	1	7	High light scatter reticulocyte count; High light scatter reticulocyte % of RBC; Monocyte count; Mean sphered corpuscular vol.; Neutrophil % of WBC; Platelet distribution width; Red blood cell count; Reticulocyte count; Reticulocyte fraction of RBC	CD16_Mono; CD4_TCM
REST	5	21	3	14.0611	High light scatter reticulocyte count; High light scatter reticulocyte % of RBC; Lymphocyte count; Monocyte count; Monocyte % of WBC; Plateletcrit; Platelet count; Reticulocyte count; Reticulocyte fraction of RBC; Immature fraction of reticulocytes; Mean reticulocyte vol.; Coronary artery disease; Estimated heel BMD; Eosinophil count; Mean corpuscular Hb; Mean corpuscular vol.; Mean platelet vol.; Mean sphered corpuscular vol.; Neutrophil count; Red cell distribution width; White blood cell count	CD16_Mono; CD4_TCM; CD8_TEM; NK; NK_CD56bright
PALM	1	4	1	2	High light scatter reticulocyte count; High light scatter reticulocyte % of RBC; Reticulocyte count; Reticulocyte fraction of RBC	CD16_Mono
MSLN	2	10	1	5	High light scatter reticulocyte count; High light scatter reticulocyte % of RBC; Mean corpuscular Hb; Mean corpuscular vol.; Mean reticulocyte vol.; Mean sphered corpuscular vol.; Plateletcrit; Red blood cell count; Reticulocyte count; Reticulocyte fraction of RBC	CD16_Mono; cDC2
ICAM5	1	10	1	6.05953	High light scatter reticulocyte count; High light scatter reticulocyte % of RBC; Immature fraction of reticulocytes; Lymphocyte count; Monocyte count; Monocyte % of WBC; Neutrophil count; Reticulocyte count; Reticulocyte fraction of RBC; White blood cell count	CD16_Mono
ARFGEF2	1	10	1	6	High light scatter reticulocyte count; High light scatter reticulocyte % of RBC; Immature fraction of reticulocytes; Mean corpuscular Hb; Mean corpuscular vol.; Mean platelet vol.; Mean sphered corpuscular vol.; Platelet count; Red blood cell count; Reticulocyte fraction of RBC	CD16_Mono
TSPAN16	1	5	1	4	High light scatter reticulocyte count; High light scatter reticulocyte % of RBC; Immature fraction of reticulocytes; Mean sphered corpuscular vol.; Red cell distribution width	CD16_Mono
ZFHX3	6	9	3	6	High light scatter reticulocyte count; High light scatter reticulocyte % of RBC; Immature fraction of reticulocytes; Whole body BMD; Reticulocyte count; Reticulocyte fraction of RBC; Plateletcrit; Platelet count; Type 2 diabetes	CD16_Mono; CD4_Naive; CD4_TCM; CD8_TEM; NK; cDC2
GATA6	1	3	1	3	High light scatter reticulocyte count; Red cell distribution width; Reticulocyte count	CD16_Mono
PLK2	1	6	2	5	High light scatter reticulocyte count; High light scatter reticulocyte % of RBC; Lymphocyte count; Reticulocyte fraction of RBC; Schizophrenia; White blood cell count	CD16_Mono
ZC3H12C	3	9	2	8.039	High light scatter reticulocyte count; High light scatter reticulocyte % of RBC; Monocyte count; Monocyte % of WBC; Mean platelet vol.; Psoriasis; Red blood cell count; White blood cell count; Reticulocyte count	CD16_Mono; HSPC; pDC
NTAN1	6	17	3	13	High light scatter reticulocyte count; High light scatter reticulocyte % of RBC; Mean platelet vol.; Plateletcrit; Reticulocyte count; Reticulocyte fraction of RBC; Skull BMD; Whole body BMD; Estimated heel BMD; Inflammatory bowel disease; Lymphocyte count; Mean corpuscular vol.; Neutrophil % of WBC; Platelet distribution width; Red blood cell count; Ulcerative colitis; Mean corpuscular Hb	CD16_Mono; CD4_Naive; CD4_TCM; CD4_TEM; CD8_Naive; CD8_TEM
A2ML1	1	8	1	7	High light scatter reticulocyte count; High light scatter reticulocyte % of RBC; Monocyte count; Mean platelet vol.; Neutrophil count; Plateletcrit; Platelet distribution width; White blood cell count	CD16_Mono
HRAS	3	12	3	9	High light scatter reticulocyte count; High light scatter reticulocyte % of RBC; Immature fraction of reticulocytes; Neutrophil % of WBC; Reticulocyte count; Systemic lupus erythematosus; Cutaneous melanoma; Mean platelet vol.; Platelet distribution width; Platelet count; Red cell distribution width; Reticulocyte fraction of RBC	CD16_Mono; CD4_TCM; NK
ARL6IP4	4	16	6	12	High light scatter reticulocyte count; High light scatter reticulocyte % of RBC; Lymphocyte count; Multiple sclerosis; Mean sphered corpuscular vol.; Neutrophil % of WBC; Plateletcrit; Platelet count; Red blood cell count; Reticulocyte count; Reticulocyte fraction of RBC; Immature fraction of reticulocytes; Asthma; Estimated heel BMD; Schizophrenia; Type 2 diabetes	CD16_Mono; CD4_Naive; CD4_TCM; CD8_Naive
SOWAHC	1	3	1	2	High light scatter reticulocyte count; Red blood cell count; Reticulocyte count	CD16_Mono
SCAMP4	1	6	1	4	High light scatter reticulocyte count; High light scatter reticulocyte % of RBC; Platelet distribution width; Platelet count; Reticulocyte count; Reticulocyte fraction of RBC	CD16_Mono
ENSG00000234185	5	15	2	11.0558	High light scatter reticulocyte count; High light scatter reticulocyte % of RBC; Mean platelet vol.; Reticulocyte count; Reticulocyte fraction of RBC; Hb concentration; Mean corpuscular Hb; Neutrophil count; Neutrophil % of WBC; Platelet count; White blood cell count; Monocyte count; Estimated heel BMD; Eosinophil count; Lymphocyte count	CD16_Mono; CD4_CTL; CD8_TEM; NK; gdT
LINC02972	1	1	1	1	High light scatter reticulocyte count	CD16_Mono
LINC02752	1	4	1	2	High light scatter reticulocyte count; High light scatter reticulocyte % of RBC; Reticulocyte count; Reticulocyte fraction of RBC	CD16_Mono
ENSG00000257258	1	8	1	5	High light scatter reticulocyte count; High light scatter reticulocyte % of RBC; Mean platelet vol.; Plateletcrit; Platelet distribution width; Platelet count; Reticulocyte count; Reticulocyte fraction of RBC	CD16_Mono
RPAP3	4	11	1	8	High light scatter reticulocyte % of RBC; Mean corpuscular Hb; Mean corpuscular vol.; Mean reticulocyte vol.; Red blood cell count; Hematocrit; Lymphocyte count; Mean platelet vol.; Mean sphered corpuscular vol.; Plateletcrit; Platelet count	CD16_Mono; CD4_CTL; CD8_TEM; NK
USP36	7	15	3	11	High light scatter reticulocyte % of RBC; Mean platelet vol.; Platelet distribution width; Type 2 diabetes; Estimated heel BMD; Red cell distribution width; Hematocrit; Hb concentration; High light scatter reticulocyte count; Immature fraction of reticulocytes; Lymphocyte count; Monocyte % of WBC; Red blood cell count; Reticulocyte count; Reticulocyte fraction of RBC	CD16_Mono; CD4_Naive; CD4_TCM; CD4_TEM; CD8_Naive; CD8_TEM; NK
KIF13A	2	3	2	3	High light scatter reticulocyte % of RBC; Mean corpuscular vol.; Estimated heel BMD	CD16_Mono; CD4_TCM
ENSG00000275765	1	4	1	3	High light scatter reticulocyte % of RBC; Platelet distribution width; Red cell distribution width; Reticulocyte fraction of RBC	CD16_Mono
GPRIN3	7	6	3	5.00906	Inflammatory bowel disease; Lymphocyte count; Monocyte count; Neutrophil % of WBC; White blood cell count; Type 2 diabetes	CD16_Mono; CD4_Naive; CD8_Naive; CD8_TCM; CD8_TEM; NK; gdT
ACP5	5	5	1	5	Immature fraction of reticulocytes; Plateletcrit; Platelet count; Mean corpuscular Hb; Red blood cell count	CD16_Mono; CD8_TEM; NK; cDC2; gdT
KRAS	1	1	1	1	Immature fraction of reticulocytes	CD16_Mono
POLD4	1	6	1	5	Immature fraction of reticulocytes; Mean corpuscular vol.; Mean reticulocyte vol.; Mean sphered corpuscular vol.; Platelet count; Red cell distribution width	CD16_Mono
CLCF1	1	5	1	4	Immature fraction of reticulocytes; Mean corpuscular vol.; Mean reticulocyte vol.; Mean sphered corpuscular vol.; Platelet count	CD16_Mono
UBA6	3	4	2	4	Lymphocyte count; Neutrophil % of WBC; Type 2 diabetes; Eosinophil count	CD16_Mono; CD4_Naive; CD8_Naive
NEFH	1	4	2	4	Lymphocyte count; Mean sphered corpuscular vol.; Reticulocyte count; Type 2 diabetes	CD16_Mono
MIER2	1	1	1	1	Lymphocyte count	CD16_Mono
SLC1A4	9	9	2	7	Lymphocyte count; Neutrophil % of WBC; High light scatter reticulocyte count; High light scatter reticulocyte % of RBC; Reticulocyte count; Reticulocyte fraction of RBC; Mean platelet vol.; Red cell distribution width; Type 2 diabetes	CD16_Mono; CD4_CTL; CD4_TCM; CD4_TEM; CD8_TCM; CD8_TEM; MAIT; NK; gdT
AP5S1	4	3	1	3	Lymphocyte count; Platelet distribution width; Mean sphered corpuscular vol.	CD16_Mono; CD4_Naive; CD4_TCM; CD8_TEM
RARA	1	5	1	4.02918	Lymphocyte count; Monocyte % of WBC; Neutrophil count; Neutrophil % of WBC; White blood cell count	CD16_Mono
HSPBP1	1	2	1	2	Lymphocyte count; Mean platelet vol.	CD16_Mono
CEMIP2	2	2	2	2	Lymphocyte count; Estimated heel BMD	CD16_Mono; NK_CD56bright
CD63	3	6	2	6	Lymphocyte count; Mean corpuscular Hb; Mean corpuscular vol.; Mean platelet vol.; Neutrophil % of WBC; Type 2 diabetes	CD16_Mono; NK; cDC2
LCP1	2	3	1	3	Lymphocyte count; Monocyte count; Monocyte % of WBC	CD16_Mono; cDC2
TRPC6	2	7	1	5.05926	Lymphocyte count; Monocyte count; Neutrophil count; Plateletcrit; Platelet count; White blood cell count; Monocyte % of WBC	CD16_Mono; cDC2
SLC5A10	1	3	1	3	Lymphocyte count; Monocyte % of WBC; Neutrophil % of WBC	CD16_Mono
LY96	3	3	1	3	Lymphocyte count; Mean sphered corpuscular vol.; Eosinophil count	CD16_Mono; CD4_TCM; cDC2
YDJC	1	3	1	3	Lymphocyte count; Neutrophil % of WBC; Red cell distribution width	CD16_Mono
CDYL2	2	1	1	1	Lymphocyte count	CD16_Mono; CD4_TCM
TPM4	8	11	1	9	Lymphocyte count; Mean corpuscular Hb; Mean corpuscular Hb concentration; Mean platelet vol.; Mean reticulocyte vol.; Plateletcrit; Platelet distribution width; Platelet count; Red cell distribution width; Monocyte count; Neutrophil % of WBC	CD16_Mono; CD4_Naive; CD4_TCM; CD4_TEM; CD8_Naive; CD8_TEM; NK; cDC2
UMODL1	3	4	1	3.0346	Lymphocyte count; Monocyte count; Monocyte % of WBC; Neutrophil % of WBC	CD16_Mono; CD4_Naive; CD4_TCM
LDLRAD3	1	1	1	1	Lymphocyte count	CD16_Mono
RAP2B	1	4	1	3	Lymphocyte count; Neutrophil % of WBC; Plateletcrit; Platelet count	CD16_Mono
SLC35F3	2	1	1	1	Lymphocyte count	CD16_Mono; dnT
BRWD1	3	8	1	7	Lymphocyte count; Monocyte % of WBC; Mean platelet vol.; Plateletcrit; Platelet distribution width; Platelet count; Hematocrit; Hb concentration	CD16_Mono; CD8_TEM; NK
SHTN1	4	3	2	3	Lymphocyte count; Neutrophil % of WBC; Type 2 diabetes	CD16_Mono; CD4_TCM; Treg; cDC2
DENND6B	11	19	3	14.0558	Lymphocyte count; Monocyte count; Mean reticulocyte vol.; Mean sphered corpuscular vol.; Plateletcrit; Platelet count; Type 2 diabetes; Neutrophil % of WBC; Estimated heel BMD; Monocyte % of WBC; Mean platelet vol.; Platelet distribution width; Eosinophil count; Mean corpuscular Hb; Mean corpuscular vol.; Red blood cell count; Red cell distribution width; Hematocrit; Hb concentration	CD16_Mono; CD4_Naive; CD4_TCM; CD4_TEM; CD8_TCM; CD8_TEM; MAIT; NK; Treg; gdT; pDC
C10orf105	1	4	1	4	Lymphocyte count; Mean corpuscular vol.; Mean sphered corpuscular vol.; White blood cell count	CD16_Mono
TNFRSF25	3	3	1	3	Lymphocyte count; Mean sphered corpuscular vol.; Neutrophil % of WBC	CD16_Mono; CD4_TCM; NK
UBA52	3	25	4	18.0983	Lymphocyte count; Mean corpuscular Hb; Mean corpuscular Hb concentration; Mean corpuscular vol.; Monocyte count; Neutrophil % of WBC; Type 2 diabetes; Breast cancer (Luminal A); Breast cancer (Overall); Cutaneous melanoma; Estimated heel BMD; Hematocrit; High light scatter reticulocyte count; High light scatter reticulocyte % of RBC; Monocyte % of WBC; Mean reticulocyte vol.; Mean sphered corpuscular vol.; Neutrophil count; Plateletcrit; Platelet distribution width; Red blood cell count; Red cell distribution width; Reticulocyte count; Reticulocyte fraction of RBC; White blood cell count	CD16_Mono; CD8_TEM; cDC2
LINC02470	3	8	1	6	Lymphocyte count; Monocyte % of WBC; Mean platelet vol.; Neutrophil count; Plateletcrit; Platelet count; White blood cell count; Eosinophil count	CD16_Mono; HSPC; cDC2
LILRA2	1	1	1	1	Lymphocyte count	CD16_Mono
PISD	1	4	1	3	Lymphocyte count; Monocyte count; Neutrophil count; White blood cell count	CD16_Mono
ENSG00000273824	3	3	1	3	Lymphocyte count; Red blood cell count; White blood cell count	CD16_Mono; CD4_CTL; NK
ENSG00000290476	7	19	2	12.0572	Lymphocyte count; Monocyte count; Neutrophil % of WBC; Plateletcrit; Platelet count; Type 2 diabetes; Eosinophil count; Hematocrit; Hb concentration; High light scatter reticulocyte count; Mean corpuscular Hb; Mean corpuscular vol.; Monocyte % of WBC; Mean reticulocyte vol.; Mean sphered corpuscular vol.; Red blood cell count; Reticulocyte count; Reticulocyte fraction of RBC; High light scatter reticulocyte % of RBC	CD16_Mono; CD4_Naive; CD4_TCM; CD4_TEM; CD8_TEM; MAIT; NK
SELENOO	2	10	2	8	Mean corpuscular Hb; Mean corpuscular vol.; Monocyte count; Mean reticulocyte vol.; Mean sphered corpuscular vol.; Platelet count; Estimated heel BMD; Mean platelet vol.; Platelet distribution width; Red blood cell count	CD16_Mono; NK
RTRAF	1	2	1	2	Mean corpuscular Hb; Mean corpuscular vol.	CD16_Mono
C6orf62	4	7	1	6	Mean corpuscular Hb; Mean corpuscular vol.; Plateletcrit; Platelet count; Red cell distribution width; Lymphocyte count; Hb concentration	CD16_Mono; CD4_Naive; CD4_TCM; CD8_Naive
GZF1	1	2	1	2	Mean corpuscular Hb; Mean corpuscular vol.	CD16_Mono
MAP3K10	4	6	1	4	Mean corpuscular Hb; Mean corpuscular vol.; Mean platelet vol.; Mean reticulocyte vol.; Mean sphered corpuscular vol.; Platelet distribution width	CD16_Mono; CD4_TCM; CD8_TEM; NK
CCNH	1	2	1	2	Mean corpuscular Hb; Mean corpuscular vol.	CD16_Mono
FEZ1	4	7	3	6	Mean corpuscular Hb; Mean corpuscular vol.; Cutaneous melanoma; Estimated heel BMD; Mean platelet vol.; Platelet count; Mean sphered corpuscular vol.	CD16_Mono; CD4_Naive; CD4_TCM; CD8_Naive
PDXK	12	7	1	5	Mean corpuscular Hb; Mean corpuscular vol.; Mean reticulocyte vol.; Mean sphered corpuscular vol.; Red cell distribution width; Eosinophil count; Red blood cell count	CD16_Mono; CD4_CTL; CD4_Naive; CD4_Proliferating; CD4_TCM; CD4_TEM; CD8_Naive; MAIT; NK; NK_CD56bright; dnT; gdT
BANP	3	11	3	9	Mean corpuscular Hb; Mean corpuscular vol.; Mean sphered corpuscular vol.; Plateletcrit; Platelet count; Prostate cancer; Red blood cell count; Type 2 diabetes; Eosinophil count; Mean reticulocyte vol.; Red cell distribution width	CD16_Mono; NK; Treg
ACSF3	8	20	4	15.0149	Mean corpuscular Hb; Mean corpuscular vol.; Mean reticulocyte vol.; Mean sphered corpuscular vol.; Mean corpuscular Hb concentration; Plateletcrit; White blood cell count; Estimated heel BMD; Hb concentration; Neutrophil count; Cutaneous melanoma; Mean platelet vol.; Neutrophil % of WBC; Red blood cell count; Red cell distribution width; Type 2 diabetes; Hematocrit; Monocyte count; Platelet count; Reticulocyte count	CD16_Mono; CD4_Naive; CD4_TCM; CD8_Naive; CD8_TEM; NK; Treg; cDC2
UMODL1-AS1	1	3	1	3	Mean corpuscular Hb; Monocyte % of WBC; Red cell distribution width	CD16_Mono
ZNF295-AS1	3	6	1	5.03542	Mean corpuscular Hb; Monocyte % of WBC; Red cell distribution width; Lymphocyte count; Monocyte count; Neutrophil % of WBC	CD16_Mono; CD4_Naive; CD4_TCM
ENSG00000278390	1	8	1	6	Mean corpuscular Hb; Mean corpuscular vol.; Mean reticulocyte vol.; Mean sphered corpuscular vol.; Plateletcrit; Platelet count; Red blood cell count; Red cell distribution width	CD16_Mono
ENSG00000289410	5	4	2	3	Mean corpuscular Hb; Mean corpuscular vol.; Mean reticulocyte vol.; Estimated heel BMD	CD16_Mono; CD4_TCM; CD8_Naive; NK; Treg
WFIKKN1	1	5	1	4	Mean corpuscular Hb concentration; Mean corpuscular vol.; Mean reticulocyte vol.; Mean sphered corpuscular vol.; Platelet distribution width	CD16_Mono
PCID2	4	13	1	8	Mean corpuscular vol.; Mean sphered corpuscular vol.; High light scatter reticulocyte count; High light scatter reticulocyte % of RBC; Immature fraction of reticulocytes; Mean corpuscular Hb; Mean platelet vol.; Mean reticulocyte vol.; Platelet distribution width; Platelet count; Red cell distribution width; Reticulocyte count; Reticulocyte fraction of RBC	CD16_Mono; CD4_TCM; CD4_TEM; CD8_TEM
SYCP2L	3	6	2	5	Mean corpuscular vol.; Neutrophil count; White blood cell count; Mean corpuscular Hb; Prostate cancer; Mean reticulocyte vol.	CD16_Mono; cDC2; pDC
PIK3AP1	3	3	1	3	Mean corpuscular vol.; Monocyte count; Monocyte % of WBC	CD16_Mono; CD8_TCM; CD8_TEM
RNF207	4	5	1	4	Mean corpuscular vol.; Mean reticulocyte vol.; Mean sphered corpuscular vol.; Plateletcrit; Platelet count	CD16_Mono; CD4_TCM; CD4_TEM; MAIT
S100B	9	18	4	13.0041	Mean corpuscular vol.; Mean reticulocyte vol.; Breast cancer (Overall); Estimated heel BMD; Lymphocyte count; Monocyte % of WBC; Mean sphered corpuscular vol.; Neutrophil count; Platelet count; Type 2 diabetes; White blood cell count; Hb concentration; Red blood cell count; Cutaneous melanoma; Mean corpuscular Hb; Reticulocyte count; High light scatter reticulocyte count; Red cell distribution width	CD16_Mono; CD4_Naive; CD8_Naive; CD8_TCM; MAIT; NK_CD56bright; NK_Proliferating; cDC2; dnT
SCGB3A1	8	14	1	8	Mean corpuscular vol.; Mean reticulocyte vol.; Mean sphered corpuscular vol.; Eosinophil count; Mean corpuscular Hb; Mean platelet vol.; Plateletcrit; Platelet count; Red blood cell count; High light scatter reticulocyte count; High light scatter reticulocyte % of RBC; Platelet distribution width; Reticulocyte count; Reticulocyte fraction of RBC	CD16_Mono; CD4_Proliferating; CD4_TEM; CD8_Naive; MAIT; Treg; dnT; gdT
CEACAM3	1	1	1	1	Mean corpuscular vol.	CD16_Mono
OR52K1	1	2	1	2	Mean corpuscular vol.; Mean reticulocyte vol.	CD16_Mono
GPR20	1	6	1	5	Mean corpuscular vol.; Mean sphered corpuscular vol.; Neutrophil count; Plateletcrit; Platelet count; White blood cell count	CD16_Mono
ENSG00000260755	2	3	1	2	Mean corpuscular vol.; Mean reticulocyte vol.; Mean sphered corpuscular vol.	CD16_Mono; cDC2
ENSG00000261655	1	4	1	4	Mean corpuscular vol.; Mean sphered corpuscular vol.; Plateletcrit; Platelet count	CD16_Mono
ENSG00000289397	1	2	1	2	Mean corpuscular vol.; Red blood cell count	CD16_Mono
SCAMP1	6	6	2	5	Major depression; Plateletcrit; Platelet distribution width; Platelet count; Lymphocyte count; Eosinophil count	CD16_Mono; CD4_Naive; CD4_TCM; CD8_TEM; NK; cDC2
CHMP3	2	1	1	1	Major depression	CD16_Mono; CD4_TCM
TMOD3	3	7	3	6	Major depression; Mean reticulocyte vol.; Plateletcrit; Platelet count; Red cell distribution width; Type 2 diabetes; White blood cell count	CD16_Mono; CD4_TCM; CD8_TCM
VENTX	1	1	1	1	Major depression	CD16_Mono
PDP1	1	1	1	1	Major depression	CD16_Mono
UTF1	1	1	1	1	Major depression	CD16_Mono
TMEM252-DT	1	1	1	1	Major depression	CD16_Mono
FXN	1	3	2	3	Migraine; Mean sphered corpuscular vol.; Red blood cell count	CD16_Mono
GCLC	1	3	1	3	Monocyte count; Monocyte % of WBC; Platelet distribution width	CD16_Mono
KIFAP3	2	2	1	2	Monocyte count; Monocyte % of WBC	CD16_Mono; CD4_Naive
FTL	13	17	2	11.0718	Monocyte count; Monocyte % of WBC; Mean corpuscular vol.; Eosinophil count; Lymphocyte count; Mean corpuscular Hb; Mean reticulocyte vol.; Mean sphered corpuscular vol.; Neutrophil % of WBC; Red blood cell count; Red cell distribution width; White blood cell count; Estimated heel BMD; High light scatter reticulocyte count; High light scatter reticulocyte % of RBC; Reticulocyte count; Reticulocyte fraction of RBC	CD16_Mono; CD4_CTL; CD4_Naive; CD4_TCM; CD4_TEM; CD8_Naive; CD8_TCM; CD8_TEM; MAIT; NK_CD56bright; Treg; cDC2; pDC
QPRT	2	12	1	8	Monocyte count; Plateletcrit; Platelet count; Eosinophil count; Mean corpuscular Hb; Mean corpuscular vol.; Mean platelet vol.; Mean reticulocyte vol.; Mean sphered corpuscular vol.; Neutrophil count; Red blood cell count; White blood cell count	CD16_Mono; NK
BRAT1	3	10	1	8.0593	Monocyte count; Mean platelet vol.; Plateletcrit; Platelet distribution width; Platelet count; Mean sphered corpuscular vol.; Neutrophil count; White blood cell count; Lymphocyte count; Monocyte % of WBC	CD16_Mono; CD4_Naive; CD4_TCM
PHC1	5	18	2	12	Monocyte count; Neutrophil count; Plateletcrit; Platelet distribution width; White blood cell count; Eosinophil count; Prostate cancer; Hematocrit; High light scatter reticulocyte count; High light scatter reticulocyte % of RBC; Reticulocyte count; Reticulocyte fraction of RBC; Mean corpuscular Hb; Mean corpuscular vol.; Mean reticulocyte vol.; Mean sphered corpuscular vol.; Neutrophil % of WBC; Red blood cell count	CD16_Mono; CD4_Naive; CD4_TCM; CD8_TEM; NK
P3H1	1	4	1	3	Monocyte count; Neutrophil count; Red cell distribution width; White blood cell count	CD16_Mono
ING1	3	5	1	5	Monocyte count; Monocyte % of WBC; High light scatter reticulocyte count; Mean platelet vol.; Reticulocyte count	CD16_Mono; CD8_TEM; cDC2
DGKE	9	4	2	4	Monocyte count; Inflammatory bowel disease; Monocyte % of WBC; Crohn's disease	CD16_Mono; CD4_Naive; CD4_TCM; CD4_TEM; CD8_Naive; CD8_TCM; CD8_TEM; MAIT; NK
HK2	1	2	1	2	Monocyte count; Monocyte % of WBC	CD16_Mono
MS4A7	2	9	2	8.06961	Monocyte count; Monocyte % of WBC; Estimated heel BMD; Eosinophil count; Lymphocyte count; Mean platelet vol.; Neutrophil % of WBC; Platelet count; White blood cell count	CD16_Mono; cDC2
USP32	1	2	1	2	Monocyte count; Platelet distribution width	CD16_Mono
CSF1R	1	3	1	3	Monocyte count; Monocyte % of WBC; Mean platelet vol.	CD16_Mono
TNFAIP2	1	2	1	2	Monocyte count; Monocyte % of WBC	CD16_Mono
TPRG1	1	2	1	2	Monocyte count; Monocyte % of WBC	CD16_Mono
CD300LD	1	2	1	2	Monocyte count; Monocyte % of WBC	CD16_Mono
LILRB3	5	7	2	6	Monocyte count; Plateletcrit; Platelet count; Type 2 diabetes; Mean corpuscular vol.; Monocyte % of WBC; High light scatter reticulocyte % of RBC	CD16_Mono; CD4_CTL; CD4_TCM; CD8_TCM; cDC2
C17orf67	3	2	2	2	Monocyte count; Crohn's disease	CD16_Mono; CD4_Naive; CD4_TCM
LINC01637	1	1	1	1	Monocyte count	CD16_Mono
ENSG00000289242	1	2	1	2	Monocyte count; Monocyte % of WBC	CD16_Mono
THOC1	1	1	1	1	Monocyte % of WBC	CD16_Mono
KCTD10	8	16	2	12.0397	Monocyte % of WBC; Plateletcrit; Platelet count; High light scatter reticulocyte count; High light scatter reticulocyte % of RBC; Reticulocyte count; Reticulocyte fraction of RBC; Eosinophil count; Mean corpuscular Hb; Major depression; Monocyte count; Mean platelet vol.; Red cell distribution width; White blood cell count; Mean corpuscular vol.; Mean sphered corpuscular vol.	CD16_Mono; CD4_CTL; CD8_TEM; MAIT; NK; NK_CD56bright; NK_Proliferating; gdT
PGLYRP2	2	4	1	4.02424	Monocyte % of WBC; Neutrophil count; Neutrophil % of WBC; Lymphocyte count	CD16_Mono; CD4_Naive
NXF1	1	4	1	4	Monocyte % of WBC; Mean platelet vol.; Neutrophil count; Neutrophil % of WBC	CD16_Mono
GPRC5C	1	3	1	2	Monocyte % of WBC; Neutrophil count; White blood cell count	CD16_Mono
DDX60L	1	1	1	1	Monocyte % of WBC	CD16_Mono
GRK6	1	4	1	3	Monocyte % of WBC; Neutrophil count; Neutrophil % of WBC; White blood cell count	CD16_Mono
VIPR1-AS1	1	1	1	1	Monocyte % of WBC	CD16_Mono
ENSG00000289251	1	3	1	3	Monocyte % of WBC; Mean platelet vol.; Neutrophil count	CD16_Mono
EXOSC7	3	3	2	3	Mean platelet vol.; Type 2 diabetes; Monocyte count	CD16_Mono; CD8_TEM; NK
PITPNM2	4	18	6	15.0329	Mean platelet vol.; Asthma; Basophil count; Estimated heel BMD; Eosinophil count; High light scatter reticulocyte count; High light scatter reticulocyte % of RBC; Lymphocyte count; Multiple sclerosis; Neutrophil count; Neutrophil % of WBC; Plateletcrit; Platelet count; Reticulocyte count; Reticulocyte fraction of RBC; Schizophrenia; Type 2 diabetes; Mean sphered corpuscular vol.	CD16_Mono; CD4_Naive; CD4_TCM; NK
PLXNA1	1	3	1	2	Mean platelet vol.; Plateletcrit; Platelet count	CD16_Mono
CLCC1	3	2	1	2	Mean platelet vol.; Neutrophil count	CD16_Mono; CD4_Naive; CD4_TCM
CNGA4	5	4	1	4	Mean platelet vol.; Hematocrit; Hb concentration; Monocyte count	CD16_Mono; CD4_Naive; CD4_TCM; CD8_Naive; CD8_TEM
SLC22A23	9	10	3	8	Mean platelet vol.; Red cell distribution width; Immature fraction of reticulocytes; Mean corpuscular Hb; Mean corpuscular vol.; Mean sphered corpuscular vol.; Red blood cell count; High light scatter reticulocyte % of RBC; Cutaneous melanoma; Type 2 diabetes	CD16_Mono; CD4_CTL; CD4_Naive; CD4_TCM; CD4_TEM; CD8_Naive; CD8_TCM; Treg; pDC
LINS1	7	2	1	2	Mean platelet vol.; White blood cell count	CD16_Mono; CD4_CTL; CD4_TEM; NK_CD56bright; NK_Proliferating; dnT; pDC
NRBF2	2	8	2	7	Mean platelet vol.; Mean reticulocyte vol.; Platelet count; Type 2 diabetes; Monocyte % of WBC; Neutrophil count; Neutrophil % of WBC; White blood cell count	CD16_Mono; CD4_Naive
TAGLN2	11	7	2	6	Mean platelet vol.; Coronary artery disease; Monocyte count; Neutrophil count; Plateletcrit; Platelet distribution width; White blood cell count	CD16_Mono; CD4_CTL; CD4_Naive; CD4_TCM; CD4_TEM; CD8_Naive; CD8_TCM; CD8_TEM; NK; Treg; gdT
TMEM223	3	10	2	8	Mean platelet vol.; Neutrophil % of WBC; Estimated heel BMD; Mean reticulocyte vol.; Mean sphered corpuscular vol.; Platelet count; Red blood cell count; Mean corpuscular Hb; Mean corpuscular vol.; Monocyte % of WBC	CD16_Mono; CD8_TEM; NK
PTP4A3	9	12	2	9.03921	Mean platelet vol.; Plateletcrit; Platelet distribution width; Platelet count; Estimated heel BMD; Hematocrit; Hb concentration; Lymphocyte count; Monocyte count; Neutrophil count; Neutrophil % of WBC; White blood cell count	CD16_Mono; CD4_Naive; CD4_TCM; CD4_TEM; CD8_TCM; CD8_TEM; MAIT; NK_CD56bright; gdT
ENSG00000271959	1	5	1	4	Mean platelet vol.; Neutrophil count; Plateletcrit; Platelet count; White blood cell count	CD16_Mono
UPK3BL2	3	3	1	3	Mean platelet vol.; Red blood cell count; Red cell distribution width	CD16_Mono; CD4_Naive; CD4_TCM
ENSG00000285693	5	8	2	7	Mean platelet vol.; Mean sphered corpuscular vol.; Platelet distribution width; Platelet count; Type 2 diabetes; Basophil count; Eosinophil count; Mean reticulocyte vol.	CD16_Mono; CD4_Naive; CD4_TCM; CD8_TEM; NK
ENSG00000291186	11	3	1	2	Mean platelet vol.; Platelet count; Plateletcrit	CD16_Mono; CD4_Naive; CD4_TCM; CD4_TEM; CD8_Naive; CD8_TCM; CD8_TEM; MAIT; Treg; cDC2; gdT
TBC1D23	1	1	1	1	Mean reticulocyte vol.	CD16_Mono
AVL9	5	4	2	4	Mean reticulocyte vol.; Mean sphered corpuscular vol.; Red cell distribution width; Type 2 diabetes	CD16_Mono; CD4_Naive; CD4_TCM; CD8_TEM; NK
TMPRSS3	2	2	1	2	Mean reticulocyte vol.; Eosinophil count	CD16_Mono; CD4_CTL
PPP2R2D	13	7	2	6	Mean reticulocyte vol.; Mean sphered corpuscular vol.; Mean corpuscular vol.; Estimated heel BMD; Neutrophil count; Neutrophil % of WBC; White blood cell count	CD16_Mono; CD4_CTL; CD4_Naive; CD4_TCM; CD4_TEM; CD8_Naive; CD8_TCM; CD8_TEM; MAIT; NK; NK_CD56bright; Treg; gdT
SERPINB1	9	19	2	12.072	Mean sphered corpuscular vol.; Platelet distribution width; Eosinophil count; Plateletcrit; White blood cell count; High light scatter reticulocyte count; High light scatter reticulocyte % of RBC; Lymphocyte count; Mean corpuscular Hb concentration; Mean corpuscular vol.; Monocyte count; Monocyte % of WBC; Mean reticulocyte vol.; Neutrophil % of WBC; Platelet count; Reticulocyte count; Reticulocyte fraction of RBC; Mean corpuscular Hb; Estimated heel BMD	CD16_Mono; CD4_CTL; CD4_Naive; CD4_TCM; CD8_Naive; CD8_TEM; NK; NK_CD56bright; gdT
CYTH4	5	6	1	5	Mean sphered corpuscular vol.; Lymphocyte count; Platelet distribution width; Mean corpuscular Hb; Mean corpuscular vol.; Hb concentration	CD16_Mono; CD4_Naive; CD4_TCM; CD8_TEM; NK
PDZD7	1	1	1	1	Mean sphered corpuscular vol.	CD16_Mono
ENSG00000248758	2	2	1	2	Mean sphered corpuscular vol.; Red blood cell count	CD16_Mono; cDC2
ENSG00000254180	2	3	1	3	Mean sphered corpuscular vol.; Red blood cell count; High light scatter reticulocyte count	CD16_Mono; CD8_Naive
HCAR3	2	7	2	6	Mean sphered corpuscular vol.; Plateletcrit; Platelet distribution width; Platelet count; Red cell distribution width; Estimated heel BMD; Mean platelet vol.	CD16_Mono; cDC2
SLC18A1	1	1	1	1	Neutrophil count	CD16_Mono
HBEGF	1	4	1	3	Neutrophil count; Plateletcrit; Platelet count; White blood cell count	CD16_Mono
TUBA1B	10	7	3	6	Neutrophil count; Prostate cancer; Red blood cell count; White blood cell count; Colorectal cancer; Estimated heel BMD; Platelet distribution width	CD16_Mono; CD4_CTL; CD4_Naive; CD4_TEM; CD8_Naive; CD8_TEM; MAIT; NK; NK_CD56bright; gdT
C5AR2	1	2	1	2	Neutrophil count; White blood cell count	CD16_Mono
ANXA1	1	4	2	3	Neutrophil count; Neutrophil % of WBC; Prostate cancer; White blood cell count	CD16_Mono
ACKR3	1	2	1	2	Neutrophil count; White blood cell count	CD16_Mono
JPT2	1	3	1	2	Neutrophil count; Neutrophil % of WBC; White blood cell count	CD16_Mono
ZSWIM7	1	2	1	2	Neutrophil count; White blood cell count	CD16_Mono
ENSG00000282022	1	5	1	4	Neutrophil count; Plateletcrit; Platelet distribution width; Platelet count; White blood cell count	CD16_Mono
BLVRB	1	1	1	1	Neutrophil % of WBC	CD16_Mono
RAB5IF	2	2	1	2	Neutrophil % of WBC; Plateletcrit	CD16_Mono; cDC2
CSRP1	2	1	1	1	Neutrophil % of WBC	CD16_Mono; cDC2
ADAT1	6	3	1	3	Plateletcrit; Platelet count; Mean sphered corpuscular vol.	CD16_Mono; CD4_TEM; MAIT; NK; cDC2; gdT
CDKN1C	1	3	2	3	Plateletcrit; Platelet count; Type 2 diabetes	CD16_Mono
RASGEF1C	1	2	1	2	Plateletcrit; Platelet count	CD16_Mono
UHMK1	1	2	1	2	Plateletcrit; Platelet count	CD16_Mono
PTPN13	1	2	1	2	Plateletcrit; Platelet count	CD16_Mono
ZBTB4	1	4	1	3	Plateletcrit; Platelet distribution width; Platelet count; Red cell distribution width	CD16_Mono
RAD51B	2	8	1	5	Plateletcrit; Hematocrit; Mean corpuscular Hb; Mean corpuscular vol.; Mean platelet vol.; Mean reticulocyte vol.; Platelet count; Red blood cell count	CD16_Mono; NK_CD56bright
SERPINA1	1	2	1	2	Plateletcrit; Platelet count	CD16_Mono
LINC00654	4	2	1	2	Plateletcrit; Platelet count	CD16_Mono; CD4_TCM; CD8_TEM; NK
PTENP1-AS	2	10	4	9	Plateletcrit; Platelet count; Prostate cancer; Type 2 diabetes; Estimated heel BMD; Monocyte count; Monocyte % of WBC; Mean sphered corpuscular vol.; Neutrophil % of WBC; Platelet distribution width	CD16_Mono; cDC2
ENSG00000289263	1	2	1	2	Plateletcrit; Platelet count	CD16_Mono
ADGRE2	2	1	1	1	Platelet distribution width	CD16_Mono; pDC
ARL8B	3	1	1	1	Platelet distribution width	CD16_Mono; NK; cDC2
ZBED5	1	1	1	1	Platelet distribution width	CD16_Mono
TRMT10B	3	3	2	3	Platelet count; Monocyte count; Type 2 diabetes	CD16_Mono; CD8_TEM; NK
LINC01819	4	10	4	9	Platelet count; Type 2 diabetes; Estimated heel BMD; Hb concentration; Mean corpuscular Hb; Mean corpuscular vol.; Mean sphered corpuscular vol.; Monocyte count; Monocyte % of WBC; Multiple sclerosis	CD16_Mono; CD8_TCM; CD8_TEM; NK
INSIG1-DT	8	3	2	3	Platelet count; Plateletcrit; Type 2 diabetes	CD16_Mono; CD4_Naive; CD4_TCM; CD4_TEM; CD8_TEM; MAIT; NK; Treg
WDR11	4	2	2	2	Prostate cancer; Neutrophil count	CD16_Mono; CD4_TCM; NK; dnT
AGPAT3	3	1	1	1	Prostate cancer	CD16_Mono; CD4_Naive; CD4_TCM
IGFBP6	1	1	1	1	Prostate cancer	CD16_Mono
LINC01376	3	2	2	2	Prostate cancer; Estimated heel BMD	CD16_Mono; CD4_TCM; NK
ENSG00000263300	5	3	3	3	Prostate cancer; Red cell distribution width; Type 2 diabetes	CD16_Mono; CD4_Naive; CD4_TCM; NK; Treg
OSGIN1	1	1	1	1	Red blood cell count	CD16_Mono
PKP4	4	10	2	8	Red blood cell count; Type 2 diabetes; Hematocrit; Hb concentration; Lymphocyte count; Mean sphered corpuscular vol.; White blood cell count; Monocyte count; High light scatter reticulocyte count; Reticulocyte count	CD16_Mono; CD4_Naive; CD4_TCM; CD8_Naive
IBTK	1	1	1	1	Red cell distribution width	CD16_Mono
LAPTM4B	10	8	1	6	Red cell distribution width; Mean corpuscular Hb; Mean corpuscular Hb concentration; Mean sphered corpuscular vol.; Plateletcrit; Reticulocyte count; Reticulocyte fraction of RBC; Platelet count	CD16_Mono; CD4_Naive; CD4_TCM; CD4_TEM; CD8_Naive; CD8_TCM; MAIT; Treg; gdT; pDC
FAM20A	1	1	1	1	Red cell distribution width	CD16_Mono
MCPH1	1	1	1	1	Red cell distribution width	CD16_Mono
ENSG00000266397	3	9	1	6	Red cell distribution width; High light scatter reticulocyte % of RBC; Lymphocyte count; Mean reticulocyte vol.; Mean sphered corpuscular vol.; Reticulocyte fraction of RBC; High light scatter reticulocyte count; Mean corpuscular Hb concentration; Reticulocyte count	CD16_Mono; CD4_TCM; CD8_TCM
BCAT1	3	2	1	2	Reticulocyte count; Reticulocyte fraction of RBC	CD16_Mono; Plasmablast; cDC2
MOCS2	5	4	1	2	Reticulocyte count; Reticulocyte fraction of RBC; High light scatter reticulocyte count; High light scatter reticulocyte % of RBC	CD16_Mono; CD4_TCM; CD8_TEM; NK; cDC2
GSTK1	5	1	1	1	Schizophrenia	CD16_Mono; CD4_CTL; CD4_Naive; CD8_TEM; NK
NAV1	8	9	4	9	Type 2 diabetes; Estimated heel BMD; Hematocrit; Monocyte % of WBC; Cutaneous melanoma; Plateletcrit; Coronary artery disease; Colorectal cancer; White blood cell count	CD16_Mono; CD4_Naive; CD4_TCM; CD4_TEM; CD8_Naive; CD8_TCM; cDC1; cDC2
URB1	1	1	1	1	Type 2 diabetes	CD16_Mono
RPL13A	2	16	4	12	Type 2 diabetes; Cutaneous melanoma; Hematocrit; Hb concentration; High light scatter reticulocyte count; High light scatter reticulocyte % of RBC; Monocyte % of WBC; Mean sphered corpuscular vol.; Neutrophil count; Plateletcrit; Platelet count; Prostate cancer; Red blood cell count; Reticulocyte count; Schizophrenia; White blood cell count	CD16_Mono; NK
GPA33	5	7	3	6	Type 2 diabetes; Colorectal cancer; Mean corpuscular Hb; Mean corpuscular vol.; Neutrophil count; Neutrophil % of WBC; White blood cell count	CD16_Mono; CD4_CTL; CD4_TCM; CD4_TEM; CD8_TEM
C17orf97	1	1	1	1	Type 2 diabetes	CD16_Mono
MMP2-AS1	3	2	2	2	Type 2 diabetes; Estimated heel BMD	CD16_Mono; cDC1; cDC2
ENSG00000272865	1	1	1	1	Type 2 diabetes	CD16_Mono
DPY19L2P2	1	1	1	1	Type 2 diabetes	CD16_Mono
ADARB1	9	3	3	3	White blood cell count; Type 2 diabetes; Major depression	CD16_Mono; CD4_Naive; CD4_TCM; CD4_TEM; CD8_Naive; CD8_TEM; NK; Plasmablast; Treg
LTBP3	11	24	4	17	Femur neck BMD; Whole body BMD; Estimated heel BMD; Eosinophil count; Hb concentration; High light scatter reticulocyte count; High light scatter reticulocyte % of RBC; Immature fraction of reticulocytes; Lymphocyte count; Mean corpuscular Hb; Mean corpuscular Hb concentration; Mean corpuscular vol.; Major depression; Monocyte count; Mean reticulocyte vol.; Plateletcrit; Platelet count; Red cell distribution width; Reticulocyte count; Reticulocyte fraction of RBC; Type 2 diabetes; White blood cell count; Mean platelet vol.; Neutrophil count	CD4_CTL; CD4_Naive; CD4_TCM; CD4_TEM; CD8_Naive; CD8_TCM; CD8_TEM; MAIT; NK; Treg; gdT
ENSG00000260793	3	20	3	15	Femur neck BMD; Skull BMD; Whole body BMD; Eosinophil count; Hb concentration; High light scatter reticulocyte count; High light scatter reticulocyte % of RBC; Immature fraction of reticulocytes; Lymphocyte count; Mean corpuscular Hb; Mean corpuscular Hb concentration; Mean platelet vol.; Mean reticulocyte vol.; Mean sphered corpuscular vol.; Neutrophil % of WBC; Red cell distribution width; Reticulocyte count; Reticulocyte fraction of RBC; Bipolar disorder; Estimated heel BMD	CD4_CTL; CD4_Naive; CD4_TCM
ENSG00000286417	10	12	3	10	Lumbar spine BMD; Skull BMD; Whole body BMD; Estimated heel BMD; Hematocrit; Lymphocyte count; Red blood cell count; Type 2 diabetes; Mean corpuscular Hb; Mean corpuscular Hb concentration; Neutrophil % of WBC; White blood cell count	CD4_CTL; CD4_Naive; CD4_TCM; CD4_TEM; CD8_Naive; CD8_TCM; CD8_TEM; NK; NK_CD56bright; Treg
FGFR2	2	5	2	4	Breast cancer (Luminal A); Breast cancer (Overall); Estimated heel BMD; Breast cancer (Luminal B); Breast cancer (Luminal B - HER2 Neg.)	CD4_CTL; CD8_TEM
EPS8L2	10	12	2	10	Breast cancer (Luminal A); Mean corpuscular vol.; Mean platelet vol.; Mean reticulocyte vol.; Breast cancer (Overall); Monocyte count; Monocyte % of WBC; Mean sphered corpuscular vol.; Red cell distribution width; Platelet count; Eosinophil count; Mean corpuscular Hb	CD4_CTL; CD4_Naive; CD4_TCM; CD4_TEM; CD8_Naive; CD8_TCM; CD8_TEM; MAIT; NK; gdT
AKR1C4	3	13	3	10	Breast cancer (Luminal A); Breast cancer (Overall); Hematocrit; Hb concentration; Lymphocyte count; Mean corpuscular Hb; Mean corpuscular vol.; Monocyte % of WBC; Mean sphered corpuscular vol.; Platelet count; White blood cell count; Estimated heel BMD; Plateletcrit	CD4_CTL; CD4_TEM; NK
RFTN2	11	22	6	16	Whole body BMD; Cutaneous melanoma; Eosinophil count; Mean corpuscular Hb; Mean sphered corpuscular vol.; Red blood cell count; Red cell distribution width; Schizophrenia; Femur neck BMD; Skull BMD; Monocyte count; Mean reticulocyte vol.; Platelet count; Type 2 diabetes; White blood cell count; Plateletcrit; Lymphocyte count; Basophil count; Lumbar spine BMD; Crohn's disease; Mean corpuscular vol.; Platelet distribution width	CD4_CTL; CD4_Naive; CD4_TCM; CD4_TEM; CD8_Naive; CD8_TCM; CD8_TEM; MAIT; Treg; dnT; gdT
ATP6V0A1	3	18	6	15	Asthma; Breast cancer (Overall); Eosinophil count; Inflammatory bowel disease; Ulcerative colitis; Breast cancer (Luminal A); Crohn's disease; Schizophrenia; High light scatter reticulocyte % of RBC; Immature fraction of reticulocytes; Mean corpuscular Hb; Mean corpuscular vol.; Monocyte count; Mean platelet vol.; Mean reticulocyte vol.; Mean sphered corpuscular vol.; Platelet distribution width; Type 2 diabetes	CD4_CTL; CD8_TEM; cDC2
RAD50	8	29	5	21.0629	Asthma; Basophil count; Crohn's disease; Eosinophil count; High light scatter reticulocyte count; High light scatter reticulocyte % of RBC; Inflammatory bowel disease; Immature fraction of reticulocytes; Lymphocyte count; Mean corpuscular Hb concentration; Monocyte count; Mean platelet vol.; Mean sphered corpuscular vol.; Neutrophil count; Neutrophil % of WBC; Plateletcrit; Platelet count; Red cell distribution width; Reticulocyte count; Reticulocyte fraction of RBC; Type 2 diabetes; White blood cell count; Hematocrit; Coronary artery disease; Cutaneous melanoma; COPD; Eczema; Mean corpuscular Hb; Multiple sclerosis	CD4_CTL; CD4_Naive; CD4_TCM; CD4_TEM; CD8_TEM; MAIT; NK; gdT
IL5	4	30	5	23.0661	Asthma; Basophil count; Crohn's disease; Eosinophil count; High light scatter reticulocyte % of RBC; Inflammatory bowel disease; Lymphocyte count; Mean corpuscular Hb concentration; Monocyte count; Mean platelet vol.; Mean sphered corpuscular vol.; Neutrophil count; Plateletcrit; Platelet count; Red cell distribution width; Reticulocyte count; Reticulocyte fraction of RBC; Type 2 diabetes; White blood cell count; Breast cancer (Luminal B); Breast cancer (Overall); High light scatter reticulocyte count; Immature fraction of reticulocytes; Neutrophil % of WBC; Cutaneous melanoma; Eczema; Mean corpuscular Hb; Mean corpuscular vol.; Psoriasis; Type 1 diabetes	CD4_CTL; CD8_TEM; NK; gdT
GSDMA	2	24	5	16.1296	Asthma; Basophil count; Bipolar disorder; Cutaneous melanoma; Crohn's disease; Eosinophil count; Hematocrit; Hb concentration; Inflammatory bowel disease; Lymphocyte count; Mean corpuscular Hb; Mean corpuscular vol.; Monocyte count; Monocyte % of WBC; Mean platelet vol.; Mean reticulocyte vol.; Mean sphered corpuscular vol.; Neutrophil count; Neutrophil % of WBC; Plateletcrit; Platelet count; Red blood cell count; Ulcerative colitis; White blood cell count	CD4_CTL; gdT
PDCD1	5	5	4	5	Asthma; Eosinophil count; Inflammatory bowel disease; Lymphocyte count; Cutaneous melanoma	CD4_CTL; CD4_TCM; CD4_TEM; CD8_TEM; gdT
ARHGEF28	3	10	2	8	Asthma; High light scatter reticulocyte count; High light scatter reticulocyte % of RBC; Lymphocyte count; Mean corpuscular vol.; Mean platelet vol.; Mean sphered corpuscular vol.; Neutrophil % of WBC; Reticulocyte count; Reticulocyte fraction of RBC	CD4_CTL; CD8_TEM; NK
ENSG00000234389	7	14	3	11	Asthma; Basophil count; Eczema; Eosinophil count; Lymphocyte count; Crohn's disease; Inflammatory bowel disease; Mean platelet vol.; Neutrophil % of WBC; COPD; Mean corpuscular Hb; Mean corpuscular vol.; Mean sphered corpuscular vol.; Plateletcrit	CD4_CTL; CD4_TEM; CD8_TEM; MAIT; NK; NK_CD56bright; gdT
PRKCQ-AS1	9	5	3	5	Asthma; Eczema; Eosinophil count; Plateletcrit; Platelet count	CD4_CTL; CD4_Naive; CD4_TCM; CD4_TEM; CD8_Naive; CD8_TCM; CD8_TEM; NK; Treg
ENSG00000267364	8	6	2	4	Asthma; Reticulocyte count; Reticulocyte fraction of RBC; Mean platelet vol.; High light scatter reticulocyte count; High light scatter reticulocyte % of RBC	CD4_CTL; CD4_Naive; CD4_TCM; CD4_TEM; CD8_TEM; MAIT; NK; gdT
ENSG00000289093	4	7	3	6	Asthma; Eczema; Eosinophil count; Hematocrit; Red blood cell count; Type 1 diabetes; Hb concentration	CD4_CTL; CD8_TEM; NK; gdT
SPATA2L	6	22	5	15.0105	Basal cell carcinoma; Cutaneous melanoma; Hematocrit; Hb concentration; Immature fraction of reticulocytes; Mean corpuscular Hb; Mean corpuscular vol.; Monocyte % of WBC; Mean reticulocyte vol.; Mean sphered corpuscular vol.; Schizophrenia; Type 2 diabetes; Bipolar I disorder; Neutrophil % of WBC; Estimated heel BMD; High light scatter reticulocyte count; High light scatter reticulocyte % of RBC; Platelet distribution width; Reticulocyte count; Reticulocyte fraction of RBC; Plateletcrit; Red blood cell count	CD4_CTL; CD8_TEM; MAIT; NK; NK_CD56bright; gdT
BNC2	6	18	4	12	Basal cell carcinoma; Coronary artery disease; Cutaneous melanoma; Eosinophil count; High light scatter reticulocyte count; High light scatter reticulocyte % of RBC; Mean corpuscular vol.; Mean sphered corpuscular vol.; Reticulocyte count; Reticulocyte fraction of RBC; Estimated heel BMD; Immature fraction of reticulocytes; Mean corpuscular Hb; Monocyte count; Mean reticulocyte vol.; Red blood cell count; White blood cell count; Neutrophil count	CD4_CTL; CD8_TEM; NK; NK_CD56bright; NK_Proliferating; gdT
WDR37	7	5	1	5	Basophil count; Eosinophil count; Monocyte count; Immature fraction of reticulocytes; Monocyte % of WBC	CD4_CTL; CD4_Naive; CD8_TEM; MAIT; NK; NK_CD56bright; gdT
HACD3	6	22	2	15.0808	Basophil count; Estimated heel BMD; Hb concentration; High light scatter reticulocyte % of RBC; Mean corpuscular Hb; Mean corpuscular Hb concentration; Mean corpuscular vol.; Monocyte count; Monocyte % of WBC; Mean platelet vol.; Mean reticulocyte vol.; Mean sphered corpuscular vol.; Neutrophil count; Neutrophil % of WBC; Red blood cell count; Reticulocyte count; Reticulocyte fraction of RBC; White blood cell count; Eosinophil count; Immature fraction of reticulocytes; Platelet distribution width; Whole body BMD	CD4_CTL; CD4_Proliferating; CD8_TEM; NK; NK_Proliferating; dnT
EIF4G3	6	19	2	13.0107	Basophil count; Estimated heel BMD; Eosinophil count; High light scatter reticulocyte count; Lymphocyte count; Mean corpuscular Hb; Mean corpuscular vol.; Monocyte count; Mean platelet vol.; Mean reticulocyte vol.; Mean sphered corpuscular vol.; Neutrophil % of WBC; Plateletcrit; Red blood cell count; Red cell distribution width; Reticulocyte count; High light scatter reticulocyte % of RBC; Hematocrit; Hb concentration	CD4_CTL; CD4_TCM; CD8_TEM; NK; NK_Proliferating; gdT
GMIP	8	23	3	16.0992	Basophil count; Eosinophil count; High light scatter reticulocyte count; High light scatter reticulocyte % of RBC; Lymphocyte count; Mean platelet vol.; Mean reticulocyte vol.; Mean sphered corpuscular vol.; Neutrophil % of WBC; Plateletcrit; Platelet distribution width; Platelet count; Red cell distribution width; Reticulocyte count; Reticulocyte fraction of RBC; Schizophrenia; Type 2 diabetes; Monocyte count; Monocyte % of WBC; Hematocrit; Hb concentration; Neutrophil count; Red blood cell count	CD4_CTL; CD4_TCM; CD4_TEM; CD8_TCM; CD8_TEM; MAIT; NK; gdT
ARHGEF18	14	11	2	8.03	Basophil count; Eosinophil count; High light scatter reticulocyte count; High light scatter reticulocyte % of RBC; Lymphocyte count; Neutrophil % of WBC; White blood cell count; Type 1 diabetes; Reticulocyte fraction of RBC; Monocyte % of WBC; Mean platelet vol.	CD4_CTL; CD4_Naive; CD4_TCM; CD4_TEM; CD8_Naive; CD8_TCM; CD8_TEM; MAIT; NK; NK_CD56bright; NK_Proliferating; Treg; dnT; gdT
LARP4B	5	9	1	6.03909	Basophil count; Eosinophil count; Monocyte % of WBC; White blood cell count; High light scatter reticulocyte count; High light scatter reticulocyte % of RBC; Monocyte count; Reticulocyte count; Reticulocyte fraction of RBC	CD4_CTL; CD8_TEM; NK; NK_CD56bright; gdT
GTPBP4	8	10	1	6.03917	Basophil count; Eosinophil count; Monocyte count; Immature fraction of reticulocytes; Monocyte % of WBC; White blood cell count; High light scatter reticulocyte count; High light scatter reticulocyte % of RBC; Reticulocyte count; Reticulocyte fraction of RBC	CD4_CTL; CD4_Naive; CD8_TEM; MAIT; NK; NK_CD56bright; NK_Proliferating; gdT
IL18RAP	6	19	3	14.0751	Basophil count; Eosinophil count; Lymphocyte count; Plateletcrit; Asthma; Crohn's disease; Eczema; Inflammatory bowel disease; Mean corpuscular Hb; Mean corpuscular vol.; Monocyte % of WBC; Mean platelet vol.; Mean reticulocyte vol.; Mean sphered corpuscular vol.; Neutrophil % of WBC; Mean corpuscular Hb concentration; Monocyte count; Platelet distribution width; White blood cell count	CD4_CTL; CD4_TEM; MAIT; NK; NK_CD56bright; gdT
IVNS1ABP	7	16	2	10.1008	Basophil count; Monocyte count; Monocyte % of WBC; Neutrophil count; Plateletcrit; Platelet count; White blood cell count; Type 2 diabetes; High light scatter reticulocyte count; High light scatter reticulocyte % of RBC; Lymphocyte count; Neutrophil % of WBC; Reticulocyte count; Reticulocyte fraction of RBC; Mean reticulocyte vol.; Mean sphered corpuscular vol.	CD4_CTL; CD4_TCM; CD4_TEM; CD8_TEM; NK; NK_Proliferating; gdT
TMBIM1	5	23	5	17.0501	Basophil count; Colorectal cancer; Estimated heel BMD; High light scatter reticulocyte count; High light scatter reticulocyte % of RBC; Inflammatory bowel disease; Immature fraction of reticulocytes; Mean corpuscular Hb; Mean corpuscular vol.; Monocyte count; Monocyte % of WBC; Neutrophil count; Plateletcrit; Platelet distribution width; Platelet count; Red blood cell count; Red cell distribution width; Reticulocyte count; Reticulocyte fraction of RBC; Type 2 diabetes; White blood cell count; Mean corpuscular Hb concentration; Ulcerative colitis	CD4_CTL; CD4_TCM; CD8_TCM; CD8_TEM; NK
NBEAL2	12	27	5	18.1285	Basophil count; Estimated heel BMD; Hematocrit; Hb concentration; Lymphocyte count; Monocyte % of WBC; Mean platelet vol.; Neutrophil count; Neutrophil % of WBC; Platelet distribution width; Type 2 diabetes; White blood cell count; Plateletcrit; Red blood cell count; Reticulocyte fraction of RBC; Multiple sclerosis; Breast cancer (Overall); Eosinophil count; High light scatter reticulocyte count; High light scatter reticulocyte % of RBC; Immature fraction of reticulocytes; Mean corpuscular Hb; Mean corpuscular vol.; Monocyte count; Mean reticulocyte vol.; Mean sphered corpuscular vol.; Reticulocyte count	CD4_CTL; CD4_Naive; CD4_TCM; CD4_TEM; CD8_TCM; CD8_TEM; MAIT; NK; NK_CD56bright; NK_Proliferating; cDC1; gdT
CCDC12	7	18	3	13.0413	Basophil count; Estimated heel BMD; Lymphocyte count; Monocyte % of WBC; Mean platelet vol.; Neutrophil count; Platelet distribution width; White blood cell count; Hematocrit; Hb concentration; Neutrophil % of WBC; Plateletcrit; Red blood cell count; Reticulocyte fraction of RBC; Type 2 diabetes; High light scatter reticulocyte count; High light scatter reticulocyte % of RBC; Reticulocyte count	CD4_CTL; CD4_TCM; CD4_TEM; CD8_TEM; MAIT; NK; cDC1
BORCS5	12	12	3	9.03839	Basophil count; Eosinophil count; Hb concentration; Lymphocyte count; Neutrophil % of WBC; White blood cell count; Red blood cell count; Asthma; Hematocrit; Neutrophil count; Estimated heel BMD; Mean platelet vol.	CD4_CTL; CD4_Naive; CD4_TCM; CD4_TEM; CD8_TCM; CD8_TEM; MAIT; NK; NK_CD56bright; NK_Proliferating; Treg; gdT
AGTRAP	13	6	1	5	Basophil count; Neutrophil % of WBC; Plateletcrit; Platelet count; Lymphocyte count; White blood cell count	CD4_CTL; CD4_Naive; CD4_TCM; CD4_TEM; CD8_Proliferating; CD8_TCM; CD8_TEM; MAIT; NK; NK_CD56bright; Treg; cDC2; gdT
ADARB2	11	6	2	5	Basophil count; Eosinophil count; White blood cell count; Lymphocyte count; Monocyte count; Type 1 diabetes	CD4_CTL; CD4_Naive; CD4_TCM; CD4_TEM; CD8_Naive; CD8_TEM; MAIT; NK; NK_CD56bright; Treg; gdT
IRF1-AS1	6	33	6	25.0649	Basophil count; Cutaneous melanoma; Colorectal cancer; Crohn's disease; Eosinophil count; High light scatter reticulocyte count; High light scatter reticulocyte % of RBC; Inflammatory bowel disease; Immature fraction of reticulocytes; Lymphocyte count; Monocyte count; Mean platelet vol.; Mean reticulocyte vol.; Neutrophil count; Neutrophil % of WBC; Plateletcrit; Platelet count; Red cell distribution width; Reticulocyte count; Reticulocyte fraction of RBC; White blood cell count; Asthma; Breast cancer (Overall); Coronary artery disease; COPD; Estimated heel BMD; Eczema; Mean corpuscular Hb; Mean corpuscular vol.; Prostate cancer; Type 1 diabetes; Breast cancer (Luminal A); Psoriasis	CD4_CTL; CD8_TEM; MAIT; NK; NK_CD56bright; gdT
ARHGEF18-AS1	7	6	2	5.00668	Basophil count; Eosinophil count; Lymphocyte count; Neutrophil % of WBC; White blood cell count; Type 1 diabetes	CD4_CTL; CD4_Naive; CD4_TCM; CD4_TEM; CD8_TCM; CD8_TEM; NK
PPM1M	12	22	2	16.0055	Bipolar disorder; Bipolar I disorder; Eosinophil count; Hematocrit; Hb concentration; Lymphocyte count; Mean corpuscular Hb; Mean reticulocyte vol.; Plateletcrit; Platelet count; Red cell distribution width; Schizophrenia; High light scatter reticulocyte count; High light scatter reticulocyte % of RBC; Major depression; Neutrophil % of WBC; Platelet distribution width; Red blood cell count; Reticulocyte count; Reticulocyte fraction of RBC; Mean corpuscular Hb concentration; Monocyte % of WBC	CD4_CTL; CD4_Naive; CD4_TCM; CD4_TEM; CD8_Naive; CD8_TCM; CD8_TEM; MAIT; NK; NK_CD56bright; Treg; gdT
LINC02694	7	12	5	10	Bipolar disorder; Bipolar I disorder; Estimated heel BMD; Eosinophil count; Major depression; Rheumatoid arthritis; Type 1 diabetes; Type 2 diabetes; High light scatter reticulocyte % of RBC; Coronary artery disease; High light scatter reticulocyte count; Immature fraction of reticulocytes	CD4_CTL; CD4_TEM; CD8_TEM; MAIT; NK; Treg; gdT
TCF25	7	28	6	20.0722	Bipolar I disorder; Cutaneous melanoma; Estimated heel BMD; Hematocrit; High light scatter reticulocyte count; High light scatter reticulocyte % of RBC; Immature fraction of reticulocytes; Mean corpuscular Hb; Mean corpuscular vol.; Monocyte count; Monocyte % of WBC; Mean reticulocyte vol.; Mean sphered corpuscular vol.; Platelet distribution width; Red blood cell count; Reticulocyte count; Reticulocyte fraction of RBC; Schizophrenia; Type 2 diabetes; Hb concentration; Mean platelet vol.; Neutrophil count; White blood cell count; Asthma; Breast cancer (Overall); Lymphocyte count; Platelet count; Prostate cancer	CD4_CTL; CD4_Naive; CD4_TCM; CD8_TEM; NK; NK_Proliferating; gdT
PBX4	11	21	4	15.1161	Breast cancer (Overall); Monocyte count; Monocyte % of WBC; Plateletcrit; Platelet count; Red cell distribution width; Neutrophil count; White blood cell count; Neutrophil % of WBC; Lymphocyte count; Type 2 diabetes; Basophil count; Eosinophil count; High light scatter reticulocyte count; High light scatter reticulocyte % of RBC; Mean reticulocyte vol.; Mean sphered corpuscular vol.; Platelet distribution width; Reticulocyte count; Reticulocyte fraction of RBC; Schizophrenia	CD4_CTL; CD4_Naive; CD4_TCM; CD4_TEM; CD8_Naive; CD8_TCM; CD8_TEM; NK; NK_CD56bright; NK_Proliferating; gdT
CD160	6	5	4	5	Breast cancer (Overall); Inflammatory bowel disease; Platelet distribution width; Red blood cell count; Coronary artery disease	CD4_CTL; CD8_TCM; CD8_TEM; MAIT; NK_CD56bright; gdT
TP53BP2	6	4	3	4	Breast cancer (Overall); Cutaneous melanoma; Eosinophil count; Schizophrenia	CD4_CTL; CD4_Naive; CD4_TCM; CD4_TEM; CD8_TCM; CD8_TEM
ENSG00000231039	8	8	2	6	Breast cancer (Overall); Hematocrit; Hb concentration; Mean corpuscular Hb; Mean corpuscular vol.; Monocyte % of WBC; Mean sphered corpuscular vol.; Monocyte count	CD4_CTL; CD4_TCM; CD8_TCM; CD8_TEM; MAIT; NK; Treg; gdT
MC1R	5	24	5	17.0116	Breast cancer (Overall); Cutaneous melanoma; Estimated heel BMD; High light scatter reticulocyte count; High light scatter reticulocyte % of RBC; Immature fraction of reticulocytes; Mean corpuscular vol.; Mean reticulocyte vol.; Mean sphered corpuscular vol.; Platelet distribution width; Prostate cancer; Red blood cell count; Reticulocyte count; Reticulocyte fraction of RBC; Hematocrit; Hb concentration; Mean corpuscular Hb; Monocyte count; Neutrophil count; White blood cell count; Basal cell carcinoma; Lymphocyte count; Schizophrenia; Type 2 diabetes	CD4_CTL; CD8_TEM; NK; NK_Proliferating; gdT
ENSG00000286010	8	7	2	5	Breast cancer (Overall); High light scatter reticulocyte count; High light scatter reticulocyte % of RBC; Lymphocyte count; Reticulocyte count; Reticulocyte fraction of RBC; White blood cell count	CD4_CTL; CD4_TEM; CD8_TEM; MAIT; NK; NK_CD56bright; NK_Proliferating; gdT
UFL1	11	7	3	6	Coronary artery disease; Migraine; Mean sphered corpuscular vol.; Plateletcrit; Platelet distribution width; Platelet count; Lymphocyte count	CD4_CTL; CD4_Naive; CD4_TCM; CD4_TEM; CD8_Naive; CD8_TCM; CD8_TEM; MAIT; NK; Treg; gdT
NCALD	12	5	2	5	Coronary artery disease; Type 2 diabetes; Mean corpuscular Hb concentration; Red cell distribution width; Platelet distribution width	CD4_CTL; CD4_Naive; CD4_TCM; CD4_TEM; CD8_Naive; CD8_TCM; CD8_TEM; MAIT; NK; NK_CD56bright; Treg; gdT
FRMD4B	11	11	3	9	Coronary artery disease; Hematocrit; Monocyte count; Schizophrenia; Mean sphered corpuscular vol.; Immature fraction of reticulocytes; Mean reticulocyte vol.; Hb concentration; Red blood cell count; Lymphocyte count; Red cell distribution width	CD4_CTL; CD4_Naive; CD4_TCM; CD8_TEM; NK; NK_CD56bright; NK_Proliferating; cDC2; dnT; gdT; pDC
OASL	7	23	3	15.0105	Coronary artery disease; Eosinophil count; Hematocrit; Hb concentration; High light scatter reticulocyte count; High light scatter reticulocyte % of RBC; Immature fraction of reticulocytes; Lymphocyte count; Mean corpuscular Hb; Monocyte % of WBC; Mean platelet vol.; Neutrophil count; Plateletcrit; Platelet count; Schizophrenia; Type 2 diabetes; White blood cell count; Mean corpuscular vol.; Mean reticulocyte vol.; Mean sphered corpuscular vol.; Red blood cell count; Reticulocyte count; Reticulocyte fraction of RBC	CD4_CTL; CD8_TCM; CD8_TEM; MAIT; NK; NK_Proliferating; gdT
ENSG00000233005	5	5	2	5	Coronary artery disease; Platelet count; Hematocrit; Hb concentration; Mean sphered corpuscular vol.	CD4_CTL; CD8_TEM; MAIT; NK; gdT
ANO8	7	18	2	12	Cutaneous melanoma; Monocyte % of WBC; Mean sphered corpuscular vol.; Breast cancer (Triple Neg.); Breast cancer (BRCA1 / BRCA2); Hematocrit; Hb concentration; Mean corpuscular vol.; Mean reticulocyte vol.; Plateletcrit; Platelet count; Red blood cell count; Reticulocyte count; Monocyte count; Platelet distribution width; Red cell distribution width; High light scatter reticulocyte count; Reticulocyte fraction of RBC	CD4_CTL; CD4_Naive; CD4_TCM; CD4_TEM; CD8_Naive; CD8_TEM; NK
SAMHD1	9	7	2	7	Cutaneous melanoma; Lymphocyte count; Mean platelet vol.; Neutrophil % of WBC; Red cell distribution width; Red blood cell count; Plateletcrit	CD4_CTL; CD4_TCM; CD4_TEM; CD8_TEM; MAIT; NK; NK_CD56bright; NK_Proliferating; gdT
SNTA1	10	18	4	12	Cutaneous melanoma; Type 2 diabetes; Estimated heel BMD; Mean corpuscular Hb; Mean corpuscular vol.; Mean sphered corpuscular vol.; Plateletcrit; Platelet count; Prostate cancer; Red blood cell count; Reticulocyte count; Lymphocyte count; Mean platelet vol.; Red cell distribution width; Basal cell carcinoma; High light scatter reticulocyte count; High light scatter reticulocyte % of RBC; Reticulocyte fraction of RBC	CD4_CTL; CD4_Naive; CD4_TCM; CD4_TEM; CD8_Naive; CD8_TCM; CD8_TEM; MAIT; NK; gdT
EPM2A	12	4	3	4	Cutaneous melanoma; Estimated heel BMD; Platelet count; Plateletcrit	CD4_CTL; CD4_Naive; CD4_TCM; CD4_TEM; CD8_Naive; CD8_TCM; CD8_TEM; MAIT; NK; NK_Proliferating; Treg; gdT
ITK	8	10	3	8	Cutaneous melanoma; Mean reticulocyte vol.; Mean sphered corpuscular vol.; Platelet distribution width; Type 1 diabetes; Neutrophil count; Platelet count; White blood cell count; Plateletcrit; Monocyte count	CD4_CTL; CD4_TCM; CD4_TEM; CD8_TCM; CD8_TEM; MAIT; NK; gdT
ACTN4	10	16	2	12	Cutaneous melanoma; Immature fraction of reticulocytes; Mean platelet vol.; Mean reticulocyte vol.; Mean sphered corpuscular vol.; Platelet distribution width; Platelet count; Colorectal cancer; White blood cell count; Hematocrit; Hb concentration; Plateletcrit; Red blood cell count; Reticulocyte count; Reticulocyte fraction of RBC; Lymphocyte count	CD4_CTL; CD4_TCM; CD4_TEM; CD8_TCM; CD8_TEM; MAIT; NK; Treg; gdT; pDC
TAF4	3	7	3	7	Cutaneous melanoma; Hematocrit; Hb concentration; Lymphocyte count; Mean sphered corpuscular vol.; Neutrophil % of WBC; Bipolar disorder	CD4_CTL; CD8_TEM; NK
ACSS2	5	20	4	14	Cutaneous melanoma; Estimated heel BMD; High light scatter reticulocyte count; High light scatter reticulocyte % of RBC; Lymphocyte count; Mean corpuscular Hb; Mean corpuscular vol.; Mean reticulocyte vol.; Plateletcrit; Platelet distribution width; Platelet count; Red blood cell count; Red cell distribution width; Reticulocyte count; Reticulocyte fraction of RBC; White blood cell count; Neutrophil count; Type 2 diabetes; Basal cell carcinoma; Colorectal cancer	CD4_CTL; CD4_TCM; CD4_TEM; CD8_TEM; MAIT
AUH	4	12	3	8	Cutaneous melanoma; Eosinophil count; High light scatter reticulocyte count; High light scatter reticulocyte % of RBC; Inflammatory bowel disease; Mean sphered corpuscular vol.; Neutrophil count; Reticulocyte count; Reticulocyte fraction of RBC; White blood cell count; Plateletcrit; Red cell distribution width	CD4_CTL; CD8_TEM; NK; gdT
THEM4	12	7	3	6	Cutaneous melanoma; Mean platelet vol.; Plateletcrit; Whole body BMD; Hematocrit; Hb concentration; Monocyte count	CD4_CTL; CD4_Naive; CD4_TCM; CD4_TEM; CD8_Naive; CD8_TCM; CD8_TEM; MAIT; NK; NK_CD56bright; Treg; gdT
ANTXR2	11	8	3	7.00367	Cutaneous melanoma; Lymphocyte count; Neutrophil % of WBC; White blood cell count; Mean platelet vol.; Eosinophil count; Rheumatoid arthritis; Mean corpuscular vol.	CD4_CTL; CD4_Naive; CD4_TCM; CD4_TEM; CD8_Naive; CD8_TCM; CD8_TEM; MAIT; NK; Treg; gdT
YEATS2	3	4	2	4	Cutaneous melanoma; Plateletcrit; Platelet count; Mean corpuscular Hb	CD4_CTL; CD8_TEM; NK
NFIL3	5	15	3	11	Cutaneous melanoma; Eosinophil count; High light scatter reticulocyte count; High light scatter reticulocyte % of RBC; Mean sphered corpuscular vol.; Reticulocyte count; Reticulocyte fraction of RBC; White blood cell count; Neutrophil count; Red cell distribution width; Mean reticulocyte vol.; Inflammatory bowel disease; Monocyte count; Plateletcrit; Platelet count	CD4_CTL; CD8_TEM; MAIT; NK; gdT
NSG1	11	2	2	2	Cutaneous melanoma; Asthma	CD4_CTL; CD4_Naive; CD4_TCM; CD4_TEM; CD8_Naive; CD8_TCM; CD8_TEM; MAIT; NK; dnT; gdT
KLF13	7	8	4	8	Cutaneous melanoma; Type 2 diabetes; Lymphocyte count; Mean sphered corpuscular vol.; Psoriasis; Red cell distribution width; Basophil count; Mean corpuscular vol.	CD4_CTL; CD4_Naive; CD4_TCM; CD8_TEM; NK; NK_CD56bright; gdT
PARD6G	6	6	3	5	Cutaneous melanoma; Neutrophil count; White blood cell count; Neutrophil % of WBC; Schizophrenia; Monocyte count	CD4_CTL; CD8_TCM; CD8_TEM; NK; Treg; gdT
EDARADD	9	2	2	2	Cutaneous melanoma; Eosinophil count	CD4_CTL; CD4_TCM; CD4_TEM; CD8_TCM; CD8_TEM; MAIT; NK; Treg; gdT
ITPRIPL1	6	8	3	7.05358	Cutaneous melanoma; Eosinophil count; Neutrophil % of WBC; Estimated heel BMD; Monocyte count; Monocyte % of WBC; Mean platelet vol.; Neutrophil count	CD4_CTL; CD4_TCM; CD4_TEM; CD8_TCM; CD8_TEM; NK
LINC00484	5	11	2	8	Cutaneous melanoma; Eosinophil count; Mean sphered corpuscular vol.; Neutrophil count; Plateletcrit; Platelet count; White blood cell count; High light scatter reticulocyte count; High light scatter reticulocyte % of RBC; Reticulocyte count; Reticulocyte fraction of RBC	CD4_CTL; CD8_TEM; NK; NK_Proliferating; gdT
LINC02937	4	12	2	9	Cutaneous melanoma; Colorectal cancer; Eosinophil count; Mean sphered corpuscular vol.; Plateletcrit; Platelet count; High light scatter reticulocyte count; High light scatter reticulocyte % of RBC; Neutrophil count; Reticulocyte count; Reticulocyte fraction of RBC; White blood cell count	CD4_CTL; CD8_TEM; NK; gdT
ENSG00000237422	4	13	3	9	Cutaneous melanoma; Eosinophil count; Inflammatory bowel disease; Mean sphered corpuscular vol.; Plateletcrit; Platelet count; White blood cell count; Hematocrit; High light scatter reticulocyte count; High light scatter reticulocyte % of RBC; Neutrophil count; Reticulocyte count; Reticulocyte fraction of RBC	CD4_CTL; CD8_TEM; NK; gdT
AKR1C8	6	9	3	6.00877	Colorectal cancer; Estimated heel BMD; Monocyte % of WBC; Hematocrit; Hb concentration; Mean corpuscular Hb; Mean corpuscular vol.; Mean sphered corpuscular vol.; Red blood cell count	CD4_CTL; CD4_TCM; CD4_TEM; CD8_TCM; NK; gdT
IL12RB2	10	14	3	11	Crohn's disease; Inflammatory bowel disease; Lymphocyte count; Mean corpuscular Hb; Mean corpuscular vol.; Mean sphered corpuscular vol.; Plateletcrit; Platelet count; Rheumatoid arthritis; Systemic lupus erythematosus; White blood cell count; Estimated heel BMD; Monocyte count; Neutrophil count	CD4_CTL; CD4_TCM; CD4_TEM; CD8_TCM; CD8_TEM; MAIT; NK; NK_Proliferating; Treg; gdT
SP110	8	10	3	9.02644	Crohn's disease; Neutrophil count; Neutrophil % of WBC; Asthma; Eosinophil count; Hematocrit; Hb concentration; Lymphocyte count; Red blood cell count; Inflammatory bowel disease	CD4_CTL; CD4_Naive; CD4_TCM; CD4_TEM; CD8_Naive; CD8_TCM; CD8_TEM; gdT
ADCY9	11	19	4	12.0966	Crohn's disease; Lymphocyte count; Monocyte count; Monocyte % of WBC; Neutrophil % of WBC; Platelet distribution width; Type 2 diabetes; Plateletcrit; Estimated heel BMD; Hematocrit; Hb concentration; Platelet count; Red blood cell count; High light scatter reticulocyte % of RBC; White blood cell count; Mean reticulocyte vol.; Reticulocyte count; Reticulocyte fraction of RBC; Neutrophil count	CD4_CTL; CD4_TCM; CD4_TEM; CD8_TCM; CD8_TEM; MAIT; NK; NK_CD56bright; NK_Proliferating; cDC2; gdT
FAM53B	7	22	4	16.1058	Crohn's disease; Inflammatory bowel disease; Lymphocyte count; Mean corpuscular vol.; Monocyte count; Monocyte % of WBC; Mean platelet vol.; Mean sphered corpuscular vol.; Neutrophil count; Neutrophil % of WBC; Platelet distribution width; Red cell distribution width; Reticulocyte count; Estimated heel BMD; Type 2 diabetes; Ulcerative colitis; Basophil count; Mean reticulocyte vol.; Plateletcrit; Platelet count; Red blood cell count; White blood cell count	CD4_CTL; CD8_TEM; MAIT; NK; NK_CD56bright; NK_Proliferating; gdT
LINC01882	13	18	4	13.0105	Crohn's disease; Estimated heel BMD; Eosinophil count; Hematocrit; Hb concentration; Inflammatory bowel disease; Mean corpuscular Hb; Mean corpuscular vol.; Mean reticulocyte vol.; Mean sphered corpuscular vol.; Rheumatoid arthritis; Red blood cell count; Type 1 diabetes; Cutaneous melanoma; Lymphocyte count; Ulcerative colitis; Monocyte count; Immature fraction of reticulocytes	CD4_CTL; CD4_Naive; CD4_TCM; CD4_TEM; CD8_Naive; CD8_TCM; CD8_TEM; MAIT; NK; NK_CD56bright; NK_Proliferating; Treg; gdT
FOXN3	2	3	2	3	Estimated heel BMD; Lymphocyte count; Neutrophil % of WBC	CD4_CTL; NK
TTC38	5	8	3	7	Estimated heel BMD; Eosinophil count; Monocyte count; Type 2 diabetes; High light scatter reticulocyte count; High light scatter reticulocyte % of RBC; Reticulocyte fraction of RBC; Monocyte % of WBC	CD4_CTL; CD8_TEM; NK; dnT; gdT
AMPH	8	4	2	4	Estimated heel BMD; Neutrophil count; White blood cell count; Red cell distribution width	CD4_CTL; CD4_Naive; CD4_TCM; CD8_Naive; CD8_TCM; CD8_TEM; NK; gdT
RPS6KA5	12	11	2	6	Estimated heel BMD; High light scatter reticulocyte count; High light scatter reticulocyte % of RBC; Mean sphered corpuscular vol.; Reticulocyte count; Lumbar spine BMD; Whole body BMD; Mean reticulocyte vol.; Red blood cell count; Mean corpuscular Hb; Mean corpuscular vol.	CD4_CTL; CD4_Naive; CD4_TCM; CD4_TEM; CD8_Naive; CD8_TCM; CD8_TEM; MAIT; NK; NK_CD56bright; Treg; gdT
GML	4	2	2	2	Estimated heel BMD; Platelet count	CD4_CTL; CD8_TCM; MAIT; gdT
KCTD9	9	16	2	12.0281	Estimated heel BMD; High light scatter reticulocyte count; High light scatter reticulocyte % of RBC; Immature fraction of reticulocytes; Lymphocyte count; Monocyte % of WBC; Mean platelet vol.; Mean reticulocyte vol.; Neutrophil % of WBC; Platelet distribution width; Red cell distribution width; Reticulocyte count; Reticulocyte fraction of RBC; Mean sphered corpuscular vol.; Mean corpuscular vol.; Neutrophil count	CD4_CTL; CD4_Naive; CD4_TCM; CD4_TEM; CD8_TCM; CD8_TEM; NK; gdT; pDC
AKT2	4	10	2	8	Estimated heel BMD; Lymphocyte count; Mean reticulocyte vol.; Mean sphered corpuscular vol.; Neutrophil % of WBC; Plateletcrit; Mean corpuscular Hb; Mean corpuscular vol.; Platelet distribution width; Red cell distribution width	CD4_CTL; CD4_Naive; CD8_TEM; NK
UPK1B	6	3	2	3	Estimated heel BMD; High light scatter reticulocyte % of RBC; Immature fraction of reticulocytes	CD4_CTL; CD4_Naive; CD8_TEM; NK; NK_CD56bright; gdT
EPHA4	8	2	2	2	Estimated heel BMD; Hematocrit	CD4_CTL; CD4_Naive; CD4_TCM; CD8_TCM; CD8_TEM; MAIT; NK; gdT
NSL1	9	7	3	7	Estimated heel BMD; Neutrophil % of WBC; Lymphocyte count; Mean sphered corpuscular vol.; Type 1 diabetes; Eosinophil count; Platelet count	CD4_CTL; CD4_Naive; CD4_TCM; CD4_TEM; CD8_Naive; CD8_TCM; CD8_TEM; MAIT; NK
TGFB3	8	5	2	5	Estimated heel BMD; Monocyte % of WBC; Mean platelet vol.; Platelet count; Red cell distribution width	CD4_CTL; CD4_Naive; CD4_TCM; CD4_TEM; CD8_Naive; CD8_TEM; MAIT; NK
PCMT1	4	8	5	7	Estimated heel BMD; Hematocrit; Hb concentration; Red blood cell count; Asthma; Cutaneous melanoma; Major depression; Reticulocyte count	CD4_CTL; CD8_TEM; NK; gdT
HVCN1	12	18	4	12.0574	Estimated heel BMD; Lymphocyte count; Monocyte count; Prostate cancer; Schizophrenia; Eosinophil count; Hematocrit; Hb concentration; High light scatter reticulocyte count; High light scatter reticulocyte % of RBC; Neutrophil count; Neutrophil % of WBC; Plateletcrit; Platelet count; Red blood cell count; Reticulocyte count; Reticulocyte fraction of RBC; White blood cell count	CD4_CTL; CD4_Naive; CD4_TCM; CD4_TEM; CD8_Naive; CD8_TCM; CD8_TEM; MAIT; NK; NK_CD56bright; Treg; gdT
KLRD1	10	3	2	3	Estimated heel BMD; Lymphocyte count; Mean corpuscular Hb concentration	CD4_CTL; CD4_TCM; CD4_TEM; CD8_TCM; CD8_TEM; ILC; MAIT; NK; NK_CD56bright; gdT
LRRC1	5	2	1	2	Estimated heel BMD; Skull BMD	CD4_CTL; CD4_Naive; CD4_TCM; CD4_TEM; CD8_TEM
LNPK	12	6	2	5	Estimated heel BMD; Eosinophil count; Hematocrit; Hb concentration; Mean platelet vol.; Red blood cell count	CD4_CTL; CD4_Naive; CD4_TCM; CD4_TEM; CD8_Naive; CD8_TCM; CD8_TEM; MAIT; NK; NK_CD56bright; Treg; gdT
HES6	3	6	2	5	Estimated heel BMD; Hb concentration; Mean corpuscular Hb; Mean corpuscular vol.; Mean sphered corpuscular vol.; Red cell distribution width	CD4_CTL; CD8_TEM; NK
FAM177A1	4	5	4	5	Estimated heel BMD; Basophil count; Eosinophil count; Type 2 diabetes; Schizophrenia	CD4_CTL; CD4_Naive; CD4_TCM; CD8_Naive
SPON2	3	4	2	3	Estimated heel BMD; Skull BMD; Whole body BMD; Immature fraction of reticulocytes	CD4_CTL; CD8_TEM; NK
ARHGAP35	6	2	2	2	Estimated heel BMD; Lymphocyte count	CD4_CTL; CD4_TEM; CD8_TEM; MAIT; NK; gdT
TGFA	5	2	2	2	Estimated heel BMD; White blood cell count	CD4_CTL; CD4_TEM; CD8_TEM; MAIT; NK
CADM1	6	2	2	2	Estimated heel BMD; Type 2 diabetes	CD4_CTL; CD4_TEM; CD8_TEM; HSPC; Treg; gdT
TPM2	13	21	4	15	Estimated heel BMD; Hematocrit; High light scatter reticulocyte count; High light scatter reticulocyte % of RBC; Immature fraction of reticulocytes; Lymphocyte count; Monocyte count; Mean platelet vol.; Neutrophil count; Plateletcrit; Platelet distribution width; Platelet count; Reticulocyte count; White blood cell count; Cutaneous melanoma; Mean corpuscular vol.; Type 2 diabetes; Red cell distribution width; Mean corpuscular Hb concentration; Mean sphered corpuscular vol.; Reticulocyte fraction of RBC	CD4_CTL; CD4_Naive; CD4_TCM; CD4_TEM; CD8_Naive; CD8_TCM; CD8_TEM; MAIT; NK; NK_CD56bright; Treg; gdT; pDC
CSKMT	7	11	2	8	Estimated heel BMD; Eosinophil count; High light scatter reticulocyte count; High light scatter reticulocyte % of RBC; Neutrophil % of WBC; Red cell distribution width; Reticulocyte count; Reticulocyte fraction of RBC; Mean corpuscular Hb concentration; Mean reticulocyte vol.; Neutrophil count	CD4_CTL; CD4_TCM; CD8_TCM; CD8_TEM; MAIT; NK; NK_CD56bright
THORLNC	13	1	1	1	Estimated heel BMD	CD4_CTL; CD4_Naive; CD4_Proliferating; CD4_TCM; CD4_TEM; CD8_Naive; CD8_Proliferating; CD8_TCM; CD8_TEM; HSPC; MAIT; NK_Proliferating; Treg
WDR86-AS1	7	7	2	6	Estimated heel BMD; Monocyte count; Plateletcrit; Platelet distribution width; Platelet count; White blood cell count; Lymphocyte count	CD4_CTL; CD4_TCM; CD4_TEM; CD8_TCM; CD8_TEM; MAIT; NK_CD56bright
LINC00504	5	2	2	2	Estimated heel BMD; Mean platelet vol.	CD4_CTL; CD8_TEM; MAIT; NK; gdT
MKNK1-AS1	4	3	2	3	Estimated heel BMD; Eosinophil count; Red cell distribution width	CD4_CTL; CD4_TCM; CD8_TEM; NK
ENSG00000287425	10	9	2	7	Estimated heel BMD; Mean platelet vol.; Basophil count; High light scatter reticulocyte count; High light scatter reticulocyte % of RBC; Monocyte count; Reticulocyte fraction of RBC; Lymphocyte count; Reticulocyte count	CD4_CTL; CD4_Naive; CD4_TCM; CD4_TEM; CD8_Naive; CD8_TCM; CD8_TEM; NK; NK_CD56bright; Treg
ENSG00000290036	4	2	2	2	Estimated heel BMD; Lymphocyte count	CD4_CTL; CD8_TEM; NK; gdT
ENSG00000290183	4	6	3	4	Estimated heel BMD; Mean corpuscular vol.; Mean sphered corpuscular vol.; Type 2 diabetes; Mean corpuscular Hb; Mean reticulocyte vol.	CD4_CTL; CD4_TCM; CD8_TEM; NK
STAG3L5P	7	16	3	13.0535	Estimated heel BMD; High light scatter reticulocyte count; High light scatter reticulocyte % of RBC; Lymphocyte count; Monocyte count; Monocyte % of WBC; Plateletcrit; Platelet distribution width; Platelet count; Reticulocyte count; Reticulocyte fraction of RBC; White blood cell count; Breast cancer (Overall); Neutrophil % of WBC; Red cell distribution width; Cutaneous melanoma	CD4_CTL; CD4_Naive; CD4_TCM; CD4_TEM; CD8_Naive; CD8_TEM; NK
TNFRSF1A	7	13	2	10.071	Eosinophil count; Lymphocyte count; Mean corpuscular Hb; Mean corpuscular vol.; Monocyte count; Monocyte % of WBC; Mean platelet vol.; Multiple sclerosis; Neutrophil % of WBC; Plateletcrit; Platelet count; White blood cell count; Mean sphered corpuscular vol.	CD4_CTL; CD4_Naive; CD4_TCM; CD8_Naive; CD8_TEM; NK; gdT
OSBPL3	11	1	1	1	Eosinophil count	CD4_CTL; CD4_Naive; CD4_TCM; CD4_TEM; CD8_Naive; CD8_TCM; CD8_TEM; MAIT; NK; Treg; gdT
APOBEC3H	8	12	2	9.11015	Eosinophil count; Hematocrit; Lymphocyte count; Monocyte count; Monocyte % of WBC; Neutrophil count; Neutrophil % of WBC; Plateletcrit; Platelet count; White blood cell count; Cutaneous melanoma; Red blood cell count	CD4_CTL; CD4_TCM; CD4_TEM; CD8_TCM; CD8_TEM; MAIT; NK; gdT
TRIM35	11	6	2	5	Eosinophil count; Schizophrenia; Lymphocyte count; Monocyte count; White blood cell count; Platelet count	CD4_CTL; CD4_Naive; CD4_TCM; CD4_TEM; CD8_Naive; CD8_TCM; CD8_TEM; MAIT; NK; Treg; gdT
AK1	7	15	2	11	Eosinophil count; Lymphocyte count; Monocyte count; Neutrophil count; Plateletcrit; White blood cell count; Estimated heel BMD; Hematocrit; Hb concentration; Mean corpuscular vol.; Mean sphered corpuscular vol.; Red blood cell count; High light scatter reticulocyte count; Reticulocyte count; Platelet count	CD4_CTL; CD4_Naive; CD4_TCM; CD4_TEM; CD8_Naive; CD8_TEM; gdT
XPNPEP1	9	6	1	6	Eosinophil count; Neutrophil % of WBC; Reticulocyte fraction of RBC; Hematocrit; Mean sphered corpuscular vol.; Neutrophil count	CD4_CTL; CD4_Naive; CD4_TCM; CD4_TEM; CD8_TCM; CD8_TEM; MAIT; NK; gdT
CRTAM	5	4	3	4	Eosinophil count; Cutaneous melanoma; Estimated heel BMD; Lymphocyte count	CD4_CTL; CD4_Naive; CD8_Naive; NK; NK_CD56bright
GPCPD1	9	2	1	2	Eosinophil count; Red cell distribution width	CD4_CTL; CD4_Naive; CD4_TCM; CD4_TEM; CD8_Naive; CD8_TEM; MAIT; Treg; gdT
PZP	14	17	2	11.0594	Eosinophil count; Lymphocyte count; Mean sphered corpuscular vol.; Neutrophil % of WBC; White blood cell count; High light scatter reticulocyte count; High light scatter reticulocyte % of RBC; Mean corpuscular Hb; Mean corpuscular vol.; Mean reticulocyte vol.; Red blood cell count; Type 1 diabetes; Reticulocyte count; Reticulocyte fraction of RBC; Monocyte count; Crohn's disease; Neutrophil count	CD4_CTL; CD4_Naive; CD4_TCM; CD4_TEM; CD8_Naive; CD8_Proliferating; CD8_TCM; CD8_TEM; MAIT; NK; NK_CD56bright; Treg; dnT; gdT
HIVEP3	16	18	4	14.1127	Eosinophil count; Immature fraction of reticulocytes; Lymphocyte count; Monocyte count; Monocyte % of WBC; Mean sphered corpuscular vol.; Neutrophil % of WBC; Plateletcrit; Cutaneous melanoma; Estimated heel BMD; Hematocrit; Neutrophil count; Red blood cell count; White blood cell count; Platelet distribution width; Bipolar I disorder; Mean corpuscular vol.; Platelet count	CD4_CTL; CD4_Naive; CD4_Proliferating; CD4_TCM; CD4_TEM; CD8_Naive; CD8_TCM; CD8_TEM; ILC; MAIT; NK; NK_CD56bright; NK_Proliferating; Treg; dnT; gdT
NLRC5	11	14	3	12.0708	Eosinophil count; Lymphocyte count; Multiple sclerosis; Neutrophil % of WBC; Cutaneous melanoma; Mean corpuscular Hb; Mean corpuscular vol.; Monocyte count; Monocyte % of WBC; Plateletcrit; Red cell distribution width; White blood cell count; Mean platelet vol.; Red blood cell count	CD4_CTL; CD4_Naive; CD4_TCM; CD4_TEM; CD8_Naive; CD8_TEM; MAIT; NK; NK_CD56bright; Treg; gdT
PIP4K2A	11	11	3	8.06458	Eosinophil count; Monocyte count; Neutrophil count; Neutrophil % of WBC; Plateletcrit; White blood cell count; Platelet distribution width; Type 2 diabetes; Platelet count; Breast cancer (Overall); Monocyte % of WBC	CD4_CTL; CD4_Naive; CD4_TCM; CD4_TEM; CD8_Naive; CD8_TCM; CD8_TEM; NK; NK_CD56bright; Treg; gdT
DENND2D	10	18	1	12	Eosinophil count; High light scatter reticulocyte count; High light scatter reticulocyte % of RBC; Mean corpuscular Hb concentration; Mean corpuscular vol.; Monocyte count; Mean reticulocyte vol.; Mean sphered corpuscular vol.; Plateletcrit; Platelet distribution width; Platelet count; Red cell distribution width; Reticulocyte count; Reticulocyte fraction of RBC; White blood cell count; Basophil count; Lymphocyte count; Mean platelet vol.	CD4_CTL; CD4_TCM; CD4_TEM; CD8_Naive; CD8_TCM; CD8_TEM; MAIT; NK; NK_CD56bright; Treg
PTGDR	10	2	1	2	Eosinophil count; Plateletcrit	CD4_CTL; CD4_TCM; CD4_TEM; CD8_TCM; CD8_TEM; MAIT; NK; NK_CD56bright; NK_Proliferating; gdT
LRATD2	8	9	1	6	Eosinophil count; Lymphocyte count; Mean corpuscular vol.; Monocyte count; Neutrophil count; Platelet distribution width; White blood cell count; Mean reticulocyte vol.; Mean sphered corpuscular vol.	CD4_CTL; CD4_TCM; CD4_TEM; CD8_TCM; CD8_TEM; NK; Treg; dnT
DCP2	9	8	3	6	Eosinophil count; High light scatter reticulocyte count; High light scatter reticulocyte % of RBC; Reticulocyte count; Reticulocyte fraction of RBC; Type 2 diabetes; Whole body BMD; Estimated heel BMD	CD4_CTL; CD4_Naive; CD4_TCM; CD4_TEM; CD8_TCM; CD8_TEM; MAIT; NK; Treg
RESF1	11	5	1	5	Eosinophil count; Mean reticulocyte vol.; Monocyte % of WBC; Mean sphered corpuscular vol.; Neutrophil % of WBC	CD4_CTL; CD4_Naive; CD4_TCM; CD4_TEM; CD8_Naive; CD8_TCM; CD8_TEM; MAIT; NK; Treg; gdT
A2M	16	26	3	16.1306	Eosinophil count; Hematocrit; Hb concentration; High light scatter reticulocyte count; High light scatter reticulocyte % of RBC; Lymphocyte count; Mean corpuscular vol.; Mean reticulocyte vol.; Mean sphered corpuscular vol.; Neutrophil count; Neutrophil % of WBC; Red blood cell count; Reticulocyte count; Reticulocyte fraction of RBC; White blood cell count; Crohn's disease; Inflammatory bowel disease; Immature fraction of reticulocytes; Mean corpuscular Hb; Type 1 diabetes; Plateletcrit; Monocyte count; Monocyte % of WBC; Platelet count; Prostate cancer; Cutaneous melanoma	CD4_CTL; CD4_Naive; CD4_TCM; CD4_TEM; CD8_Naive; CD8_Proliferating; CD8_TCM; CD8_TEM; HSPC; MAIT; NK; NK_CD56bright; Treg; cDC1; dnT; gdT
ZNF683	6	9	3	8	Eosinophil count; Monocyte count; Monocyte % of WBC; Plateletcrit; Platelet count; Type 1 diabetes; Psoriasis; Platelet distribution width; Type 2 diabetes	CD4_CTL; CD4_TEM; CD8_TCM; CD8_TEM; NK; NK_CD56bright
ZFPM1	11	29	4	19.1345	Eosinophil count; Lymphocyte count; Mean corpuscular Hb; Mean corpuscular vol.; Monocyte count; Monocyte % of WBC; Mean reticulocyte vol.; Mean sphered corpuscular vol.; Neutrophil count; Neutrophil % of WBC; Plateletcrit; Platelet distribution width; Platelet count; Red blood cell count; Red cell distribution width; White blood cell count; Basophil count; Mean corpuscular Hb concentration; Type 2 diabetes; Coronary artery disease; High light scatter reticulocyte count; High light scatter reticulocyte % of RBC; Mean platelet vol.; Reticulocyte count; Reticulocyte fraction of RBC; Cutaneous melanoma; Hematocrit; Hb concentration; Asthma	CD4_CTL; CD4_Naive; CD4_TCM; CD4_TEM; CD8_Naive; CD8_TCM; CD8_TEM; MAIT; NK; Treg; gdT
TMEM120A	12	10	1	7	Eosinophil count; High light scatter reticulocyte count; High light scatter reticulocyte % of RBC; Mean platelet vol.; Neutrophil count; Neutrophil % of WBC; Platelet distribution width; Platelet count; White blood cell count; Reticulocyte count	CD4_CTL; CD4_Naive; CD4_TCM; CD4_TEM; CD8_Naive; CD8_TCM; CD8_TEM; HSPC; MAIT; NK; NK_CD56bright; gdT
ENSG00000271964	8	5	1	5	Eosinophil count; Lymphocyte count; Mean corpuscular Hb; Mean corpuscular vol.; Immature fraction of reticulocytes	CD4_CTL; CD4_Naive; CD4_TCM; CD4_TEM; CD8_Naive; CD8_TEM; MAIT; gdT
ENSG00000277855	11	12	1	8.04105	Eosinophil count; Hematocrit; Hb concentration; High light scatter reticulocyte count; High light scatter reticulocyte % of RBC; Lymphocyte count; Monocyte count; Monocyte % of WBC; Reticulocyte count; Reticulocyte fraction of RBC; White blood cell count; Red blood cell count	CD4_CTL; CD4_Naive; CD4_TCM; CD4_TEM; CD8_Naive; CD8_TCM; CD8_TEM; MAIT; NK; Treg; gdT
ENSG00000289191	6	11	3	10	Eosinophil count; Monocyte count; Monocyte % of WBC; Neutrophil % of WBC; Asthma; Eczema; Hematocrit; Hb concentration; Red cell distribution width; Basophil count; Red blood cell count	CD4_CTL; CD8_TCM; CD8_TEM; MAIT; NK; NK_CD56bright
CYTH3	7	15	2	10.0039	Hematocrit; Hb concentration; High light scatter reticulocyte count; High light scatter reticulocyte % of RBC; Neutrophil count; Platelet count; Reticulocyte count; Reticulocyte fraction of RBC; Plateletcrit; Red blood cell count; Estimated heel BMD; Neutrophil % of WBC; Mean corpuscular Hb; Red cell distribution width; Platelet distribution width	CD4_CTL; CD4_TEM; CD8_TEM; MAIT; NK; NK_CD56bright; gdT
SULT2B1	10	20	3	13.026	Hematocrit; Hb concentration; Mean sphered corpuscular vol.; Red blood cell count; Type 2 diabetes; High light scatter reticulocyte count; High light scatter reticulocyte % of RBC; Immature fraction of reticulocytes; Lymphocyte count; Mean platelet vol.; Neutrophil count; Neutrophil % of WBC; Red cell distribution width; Type 1 diabetes; Mean corpuscular Hb; Mean corpuscular vol.; Mean reticulocyte vol.; Platelet count; Reticulocyte count; Reticulocyte fraction of RBC	CD4_CTL; CD4_Naive; CD4_TCM; CD4_TEM; CD8_Naive; CD8_TCM; CD8_TEM; MAIT; Treg; gdT
PTGDS	7	19	2	14.0695	Hematocrit; Hb concentration; High light scatter reticulocyte count; Lymphocyte count; Monocyte count; Monocyte % of WBC; Neutrophil count; Plateletcrit; Platelet distribution width; Platelet count; Red blood cell count; White blood cell count; Eosinophil count; Mean corpuscular Hb; Mean corpuscular vol.; Red cell distribution width; Basophil count; High light scatter reticulocyte % of RBC; Cutaneous melanoma	CD4_CTL; CD4_TCM; CD4_TEM; CD8_TCM; MAIT; NK; NK_Proliferating
MTCH2	7	23	4	17.0606	Hematocrit; Hb concentration; High light scatter reticulocyte count; High light scatter reticulocyte % of RBC; Immature fraction of reticulocytes; Lymphocyte count; Mean corpuscular Hb; Mean corpuscular vol.; Monocyte % of WBC; Mean platelet vol.; Mean reticulocyte vol.; Mean sphered corpuscular vol.; Neutrophil count; Plateletcrit; Platelet distribution width; Platelet count; Red cell distribution width; Type 2 diabetes; White blood cell count; Major depression; Estimated heel BMD; Eosinophil count; Monocyte count	CD4_CTL; CD4_Naive; CD4_TCM; CD8_Naive; CD8_TEM; NK; gdT
RIPOR2	6	21	1	12.1103	Hematocrit; Hb concentration; High light scatter reticulocyte count; High light scatter reticulocyte % of RBC; Lymphocyte count; Mean corpuscular Hb; Mean corpuscular Hb concentration; Mean corpuscular vol.; Monocyte % of WBC; Mean sphered corpuscular vol.; Plateletcrit; Platelet count; Red cell distribution width; Reticulocyte count; Reticulocyte fraction of RBC; Monocyte count; Neutrophil count; Neutrophil % of WBC; Red blood cell count; Mean reticulocyte vol.; White blood cell count	CD4_CTL; CD4_Naive; CD8_TEM; NK; NK_CD56bright; gdT
HOXB3	10	24	6	16.0498	Hematocrit; Hb concentration; Mean corpuscular vol.; Major depression; Mean reticulocyte vol.; Mean sphered corpuscular vol.; Red blood cell count; Reticulocyte count; Asthma; Eosinophil count; High light scatter reticulocyte count; Lymphocyte count; Neutrophil count; Neutrophil % of WBC; Plateletcrit; Platelet count; Prostate cancer; Reticulocyte fraction of RBC; Type 2 diabetes; White blood cell count; Skull BMD; Cutaneous melanoma; High light scatter reticulocyte % of RBC; Mean corpuscular Hb	CD4_CTL; CD4_Naive; CD4_TCM; CD4_TEM; CD8_TCM; CD8_TEM; MAIT; NK; Treg; gdT
PEPD	4	12	2	8.0083	Hematocrit; Hb concentration; Mean corpuscular Hb; Mean corpuscular vol.; Mean reticulocyte vol.; Mean sphered corpuscular vol.; Red blood cell count; Reticulocyte count; Type 2 diabetes; White blood cell count; High light scatter reticulocyte count; Mean platelet vol.	CD4_CTL; CD4_TCM; CD8_TEM; NK
STAM	6	8	3	7	Hematocrit; Hb concentration; Mean platelet vol.; Estimated heel BMD; Monocyte count; White blood cell count; Asthma; Neutrophil count	CD4_CTL; CD4_TCM; CD8_TCM; CD8_TEM; NK; Treg
KIF20B	3	14	4	10.0079	Hematocrit; Hb concentration; Mean corpuscular Hb; Mean corpuscular vol.; Mean platelet vol.; Mean sphered corpuscular vol.; Neutrophil count; Plateletcrit; Red blood cell count; Schizophrenia; White blood cell count; Cutaneous melanoma; Mean reticulocyte vol.; Type 2 diabetes	CD4_CTL; CD4_TCM; CD4_TEM
MISP3	3	10	1	5.00876	Hematocrit; Hb concentration; High light scatter reticulocyte count; High light scatter reticulocyte % of RBC; Mean corpuscular vol.; Mean sphered corpuscular vol.; Red blood cell count; Reticulocyte count; Reticulocyte fraction of RBC; Mean corpuscular Hb	CD4_CTL; CD8_TEM; NK
FBXO10	5	2	1	2	Hematocrit; Hb concentration	CD4_CTL; CD4_TCM; CD4_TEM; CD8_TCM; CD8_TEM
PIP4P2	6	5	3	4	Hematocrit; Hb concentration; Estimated heel BMD; Major depression; Reticulocyte count	CD4_CTL; CD4_TCM; CD8_TEM; MAIT; NK; pDC
LRFN2	5	4	2	3	Hematocrit; Hb concentration; Red blood cell count; Type 2 diabetes	CD4_CTL; CD4_Naive; CD8_TEM; NK; NK_Proliferating
MRPL10	11	24	6	16.0116	Hematocrit; Hb concentration; High light scatter reticulocyte count; High light scatter reticulocyte % of RBC; Plateletcrit; Platelet count; Prostate cancer; Red blood cell count; Reticulocyte count; Reticulocyte fraction of RBC; Neutrophil count; White blood cell count; Estimated heel BMD; Eosinophil count; Mean corpuscular Hb; Mean corpuscular vol.; Mean sphered corpuscular vol.; Neutrophil % of WBC; Type 2 diabetes; Asthma; Monocyte % of WBC; Mean platelet vol.; Mean reticulocyte vol.; Type 1 diabetes	CD4_CTL; CD4_Naive; CD4_TCM; CD4_TEM; CD8_TCM; CD8_TEM; MAIT; NK; NK_CD56bright; NK_Proliferating; gdT
TMEM107	11	13	3	9	Hematocrit; Major depression; Platelet distribution width; Hb concentration; High light scatter reticulocyte count; High light scatter reticulocyte % of RBC; Red blood cell count; Reticulocyte fraction of RBC; Immature fraction of reticulocytes; Mean corpuscular Hb concentration; Mean sphered corpuscular vol.; Reticulocyte count; Prostate cancer	CD4_CTL; CD4_Naive; CD4_TCM; CD4_TEM; CD8_Naive; CD8_TCM; CD8_TEM; MAIT; NK; NK_CD56bright; pDC
HOXB4	10	17	5	12	Hematocrit; Hb concentration; Mean corpuscular vol.; Mean reticulocyte vol.; Mean sphered corpuscular vol.; Red blood cell count; Reticulocyte count; Asthma; High light scatter reticulocyte count; Lymphocyte count; Plateletcrit; Platelet count; Prostate cancer; Reticulocyte fraction of RBC; White blood cell count; Skull BMD; Major depression	CD4_CTL; CD4_Naive; CD4_TCM; CD4_TEM; CD8_TCM; CD8_TEM; MAIT; NK; Treg; gdT
ZNF888	4	7	2	6	Hematocrit; Hb concentration; Psoriasis; Mean corpuscular vol.; Mean reticulocyte vol.; Mean sphered corpuscular vol.; Red cell distribution width	CD4_CTL; CD4_Naive; CD4_TCM; CD8_Naive
NCOA7-AS1	9	17	3	11.01	Hematocrit; Hb concentration; High light scatter reticulocyte count; High light scatter reticulocyte % of RBC; Immature fraction of reticulocytes; Lymphocyte count; Mean reticulocyte vol.; Red cell distribution width; Reticulocyte count; Reticulocyte fraction of RBC; Neutrophil % of WBC; Type 2 diabetes; Mean corpuscular Hb; Mean corpuscular vol.; Mean sphered corpuscular vol.; Red blood cell count; Estimated heel BMD	CD4_CTL; CD4_Naive; CD4_TCM; CD4_TEM; CD8_TCM; CD8_TEM; MAIT; NK; gdT
LINC01505	5	5	1	4	Hematocrit; Platelet distribution width; Red blood cell count; Mean platelet vol.; Hb concentration	CD4_CTL; CD8_TEM; NK; NK_CD56bright; gdT
FMN1	14	6	2	5	Hematocrit; Hb concentration; Prostate cancer; Red blood cell count; Platelet count; Neutrophil % of WBC	CD4_CTL; CD4_Proliferating; CD8_Naive; CD8_Proliferating; CD8_TEM; ILC; MAIT; NK; NK_CD56bright; NK_Proliferating; Treg; dnT; gdT; pDC
ENSG00000287603	10	19	2	12.0257	Hematocrit; Hb concentration; High light scatter reticulocyte count; High light scatter reticulocyte % of RBC; Immature fraction of reticulocytes; Lymphocyte count; Mean platelet vol.; Mean sphered corpuscular vol.; Neutrophil count; Neutrophil % of WBC; Red blood cell count; Reticulocyte count; Reticulocyte fraction of RBC; Mean reticulocyte vol.; Platelet count; Red cell distribution width; Mean corpuscular vol.; Type 1 diabetes; Mean corpuscular Hb	CD4_CTL; CD4_Naive; CD4_TCM; CD4_TEM; CD8_Naive; CD8_TCM; CD8_TEM; MAIT; Treg; gdT
ENSG00000291045	1	1	1	1	Hematocrit	CD4_CTL
ENSG00000291138	4	5	2	4	Hematocrit; Hb concentration; Red blood cell count; Platelet count; Estimated heel BMD	CD4_CTL; CD4_TCM; CD8_TEM; MAIT
UQCR11	10	15	2	10.009	Hb concentration; Mean corpuscular Hb; Mean corpuscular vol.; Mean platelet vol.; Plateletcrit; Hematocrit; High light scatter reticulocyte count; High light scatter reticulocyte % of RBC; Immature fraction of reticulocytes; Monocyte count; Mean reticulocyte vol.; Red blood cell count; Red cell distribution width; Reticulocyte fraction of RBC; Type 2 diabetes	CD4_CTL; CD4_Naive; CD4_TCM; CD4_TEM; CD8_Naive; CD8_TCM; CD8_TEM; MAIT; NK; gdT
MTFP1	10	17	2	13.012	Hb concentration; Lymphocyte count; Mean sphered corpuscular vol.; Neutrophil % of WBC; Plateletcrit; Platelet distribution width; Platelet count; Red cell distribution width; Hematocrit; Estimated heel BMD; Mean corpuscular Hb concentration; High light scatter reticulocyte % of RBC; Mean corpuscular vol.; Reticulocyte count; Reticulocyte fraction of RBC; Red blood cell count; Monocyte count	CD4_CTL; CD4_Naive; CD4_TCM; CD4_TEM; CD8_TCM; CD8_TEM; MAIT; NK; Treg; gdT
CRAMP1	3	12	3	8	High light scatter reticulocyte count; High light scatter reticulocyte % of RBC; Lymphocyte count; Mean reticulocyte vol.; Mean sphered corpuscular vol.; Plateletcrit; Platelet count; Prostate cancer; Reticulocyte count; Reticulocyte fraction of RBC; Estimated heel BMD; White blood cell count	CD4_CTL; CD8_TEM; NK
SEC14L2	10	17	1	12.0475	High light scatter reticulocyte count; High light scatter reticulocyte % of RBC; Mean sphered corpuscular vol.; Neutrophil % of WBC; Platelet distribution width; Platelet count; Red cell distribution width; Reticulocyte count; Reticulocyte fraction of RBC; Eosinophil count; Immature fraction of reticulocytes; Mean corpuscular vol.; Plateletcrit; Monocyte count; Monocyte % of WBC; Lymphocyte count; Hb concentration	CD4_CTL; CD4_Naive; CD4_TCM; CD4_TEM; CD8_Naive; CD8_TCM; CD8_TEM; MAIT; NK; gdT
PPIL2	7	14	2	9	High light scatter reticulocyte count; High light scatter reticulocyte % of RBC; Immature fraction of reticulocytes; Mean corpuscular Hb; Mean corpuscular vol.; Mean reticulocyte vol.; Mean sphered corpuscular vol.; Reticulocyte count; Reticulocyte fraction of RBC; Type 2 diabetes; Hematocrit; Hb concentration; Lymphocyte count; Red cell distribution width	CD4_CTL; CD4_TCM; CD4_TEM; CD8_TEM; MAIT; NK; gdT
LPIN2	10	8	1	5	High light scatter reticulocyte count; High light scatter reticulocyte % of RBC; Mean reticulocyte vol.; Mean sphered corpuscular vol.; Red cell distribution width; Reticulocyte count; Reticulocyte fraction of RBC; Neutrophil % of WBC	CD4_CTL; CD4_Naive; CD4_TCM; CD4_TEM; CD8_Naive; CD8_TCM; CD8_TEM; MAIT; Treg; gdT
NEURL1	8	10	2	6	High light scatter reticulocyte count; High light scatter reticulocyte % of RBC; Mean corpuscular Hb; Mean corpuscular vol.; Monocyte count; Reticulocyte count; Reticulocyte fraction of RBC; Red blood cell count; Mean sphered corpuscular vol.; Schizophrenia	CD4_CTL; CD4_Naive; CD4_TCM; CD4_TEM; CD8_Naive; CD8_TCM; CD8_TEM; MAIT
SGO1	4	13	1	7	High light scatter reticulocyte count; High light scatter reticulocyte % of RBC; Lymphocyte count; Mean corpuscular Hb; Mean corpuscular vol.; Monocyte % of WBC; Mean reticulocyte vol.; Mean sphered corpuscular vol.; Neutrophil count; Reticulocyte count; Reticulocyte fraction of RBC; White blood cell count; Red blood cell count	CD4_CTL; CD4_TCM; CD8_TEM; NK
RBM38	4	14	1	10	High light scatter reticulocyte count; High light scatter reticulocyte % of RBC; Immature fraction of reticulocytes; Mean platelet vol.; Mean sphered corpuscular vol.; Neutrophil count; Neutrophil % of WBC; Plateletcrit; Red blood cell count; Red cell distribution width; Reticulocyte count; Reticulocyte fraction of RBC; White blood cell count; Platelet count	CD4_CTL; CD8_TEM; NK; gdT
IGSF11	10	5	2	4	High light scatter reticulocyte count; High light scatter reticulocyte % of RBC; Immature fraction of reticulocytes; Red cell distribution width; Estimated heel BMD	CD4_CTL; CD4_Naive; CD4_TCM; CD4_TEM; CD8_Naive; CD8_TEM; MAIT; NK; NK_Proliferating; dnT
H2AZ1	11	12	1	7	High light scatter reticulocyte count; High light scatter reticulocyte % of RBC; Mean corpuscular Hb; Mean corpuscular vol.; Mean reticulocyte vol.; Mean sphered corpuscular vol.; Plateletcrit; Platelet count; Red cell distribution width; Reticulocyte count; Reticulocyte fraction of RBC; Lymphocyte count	CD4_CTL; CD4_Naive; CD4_TCM; CD4_TEM; CD8_Naive; CD8_TCM; CD8_TEM; MAIT; NK; NK_CD56bright; gdT
BPGM	6	6	1	3	High light scatter reticulocyte count; High light scatter reticulocyte % of RBC; Immature fraction of reticulocytes; Lymphocyte count; Reticulocyte count; Reticulocyte fraction of RBC	CD4_CTL; CD4_Naive; CD4_TCM; CD8_TEM; NK; gdT
S1PR5	6	24	3	17.1017	High light scatter reticulocyte count; High light scatter reticulocyte % of RBC; Immature fraction of reticulocytes; Lymphocyte count; Mean corpuscular Hb; Mean corpuscular vol.; Monocyte % of WBC; Mean reticulocyte vol.; Mean sphered corpuscular vol.; Platelet distribution width; Red blood cell count; Red cell distribution width; Reticulocyte count; Reticulocyte fraction of RBC; White blood cell count; Neutrophil count; Plateletcrit; COVID-19 (Severe); Crohn's disease; Inflammatory bowel disease; Monocyte count; Neutrophil % of WBC; Rheumatoid arthritis; Ulcerative colitis	CD4_CTL; CD4_TEM; CD8_TEM; MAIT; NK; gdT
F2R	7	14	1	9	High light scatter reticulocyte count; High light scatter reticulocyte % of RBC; Immature fraction of reticulocytes; Mean corpuscular Hb; Mean corpuscular vol.; Mean platelet vol.; Mean reticulocyte vol.; Mean sphered corpuscular vol.; Platelet distribution width; Platelet count; Red blood cell count; Reticulocyte count; Reticulocyte fraction of RBC; Hematocrit	CD4_CTL; CD4_TCM; CD8_TEM; MAIT; NK; NK_Proliferating; gdT
ADGRG3	4	5	2	3	High light scatter reticulocyte count; High light scatter reticulocyte % of RBC; Immature fraction of reticulocytes; Prostate cancer; Reticulocyte fraction of RBC	CD4_CTL; CD8_TEM; NK; gdT
CMC1	8	13	1	10.0527	High light scatter reticulocyte count; High light scatter reticulocyte % of RBC; Lymphocyte count; Monocyte count; Monocyte % of WBC; Neutrophil % of WBC; Plateletcrit; Platelet count; Reticulocyte count; Reticulocyte fraction of RBC; Mean reticulocyte vol.; Red cell distribution width; White blood cell count	CD4_CTL; CD4_TCM; CD4_TEM; CD8_TCM; CD8_TEM; MAIT; NK_CD56bright; gdT
LINC00612	15	26	3	16.1306	High light scatter reticulocyte count; High light scatter reticulocyte % of RBC; Lymphocyte count; Mean corpuscular vol.; Monocyte count; Mean reticulocyte vol.; Mean sphered corpuscular vol.; Neutrophil count; Neutrophil % of WBC; Red blood cell count; Reticulocyte count; Reticulocyte fraction of RBC; Crohn's disease; Eosinophil count; Hematocrit; Hb concentration; Inflammatory bowel disease; Mean corpuscular Hb; Plateletcrit; Platelet count; White blood cell count; Type 1 diabetes; Immature fraction of reticulocytes; Cutaneous melanoma; Prostate cancer; Monocyte % of WBC	CD4_CTL; CD4_Naive; CD4_TCM; CD4_TEM; CD8_Naive; CD8_Proliferating; CD8_TCM; CD8_TEM; HSPC; MAIT; NK; NK_CD56bright; Treg; dnT; gdT
HAR1A	9	4	1	3	High light scatter reticulocyte count; Monocyte count; High light scatter reticulocyte % of RBC; Reticulocyte count	CD4_CTL; CD4_TCM; CD4_TEM; CD8_Naive; CD8_TCM; CD8_TEM; NK; Treg; gdT
LINC00920	13	19	2	13	High light scatter reticulocyte count; Mean corpuscular Hb; Mean corpuscular vol.; Monocyte % of WBC; Mean platelet vol.; Mean reticulocyte vol.; Mean sphered corpuscular vol.; Platelet count; Reticulocyte count; Reticulocyte fraction of RBC; White blood cell count; Neutrophil count; Estimated heel BMD; Eosinophil count; High light scatter reticulocyte % of RBC; Immature fraction of reticulocytes; Lymphocyte count; Plateletcrit; Red cell distribution width	CD4_CTL; CD4_Naive; CD4_TCM; CD4_TEM; CD8_Naive; CD8_TCM; CD8_TEM; MAIT; NK_CD56bright; NK_Proliferating; Treg; cDC2; gdT
ENSG00000257105	6	24	3	16.1297	High light scatter reticulocyte count; Mean corpuscular Hb; Mean corpuscular vol.; Monocyte count; Mean reticulocyte vol.; Mean sphered corpuscular vol.; Neutrophil count; Neutrophil % of WBC; Plateletcrit; Platelet distribution width; Red blood cell count; Reticulocyte count; White blood cell count; Crohn's disease; Eosinophil count; Hematocrit; Hb concentration; High light scatter reticulocyte % of RBC; Inflammatory bowel disease; Lymphocyte count; Prostate cancer; Type 1 diabetes; Reticulocyte fraction of RBC; Monocyte % of WBC	CD4_CTL; CD4_TCM; CD4_TEM; CD8_TEM; NK; gdT
SPON1	4	7	1	5	High light scatter reticulocyte count; High light scatter reticulocyte % of RBC; Lymphocyte count; Neutrophil % of WBC; Reticulocyte count; Reticulocyte fraction of RBC; Platelet distribution width	CD4_CTL; CD8_TEM; NK; gdT
ENSG00000266998	11	17	3	13.0429	High light scatter reticulocyte count; High light scatter reticulocyte % of RBC; Immature fraction of reticulocytes; Lymphocyte count; Neutrophil count; Neutrophil % of WBC; Platelet distribution width; Platelet count; Reticulocyte count; Reticulocyte fraction of RBC; Type 2 diabetes; Estimated heel BMD; Red cell distribution width; Mean reticulocyte vol.; Plateletcrit; Eosinophil count; Monocyte count	CD4_CTL; CD4_Naive; CD4_TCM; CD4_TEM; CD8_Naive; CD8_TCM; CD8_TEM; MAIT; NK; NK_CD56bright; gdT
TARP	4	6	1	4	High light scatter reticulocyte count; High light scatter reticulocyte % of RBC; Reticulocyte count; Reticulocyte fraction of RBC; Neutrophil count; White blood cell count	CD4_CTL; CD8_TCM; CD8_TEM; MAIT
ENSG00000289904	7	17	1	12.0721	High light scatter reticulocyte count; High light scatter reticulocyte % of RBC; Immature fraction of reticulocytes; Mean corpuscular vol.; Mean sphered corpuscular vol.; Plateletcrit; Platelet distribution width; Red cell distribution width; Eosinophil count; Lymphocyte count; Monocyte % of WBC; Reticulocyte count; Reticulocyte fraction of RBC; Monocyte count; Mean reticulocyte vol.; Neutrophil % of WBC; White blood cell count	CD4_CTL; CD4_TEM; CD8_TEM; MAIT; NK; Treg; gdT
KDM7A	4	6	1	4	High light scatter reticulocyte % of RBC; Mean corpuscular Hb; Mean corpuscular vol.; Reticulocyte count; Reticulocyte fraction of RBC; High light scatter reticulocyte count	CD4_CTL; CD4_Naive; CD8_TEM; gdT
MIATNB	5	1	1	1	Inflammatory bowel disease	CD4_CTL; CD4_TEM; CD8_TEM; NK; NK_CD56bright
PCSK5	2	2	2	2	Immature fraction of reticulocytes; Type 1 diabetes	CD4_CTL; CD8_TCM
HABP4	6	16	3	12	Immature fraction of reticulocytes; Lymphocyte count; Mean corpuscular Hb; Mean corpuscular vol.; Mean platelet vol.; Mean reticulocyte vol.; Mean sphered corpuscular vol.; Plateletcrit; Platelet distribution width; Platelet count; Red blood cell count; Mean corpuscular Hb concentration; Prostate cancer; White blood cell count; Red cell distribution width; Type 2 diabetes	CD4_CTL; CD8_TEM; MAIT; NK; NK_CD56bright; gdT
KIR3DL1	6	7	2	6.03536	Immature fraction of reticulocytes; Monocyte % of WBC; Lymphocyte count; Monocyte count; Platelet distribution width; Ulcerative colitis; Neutrophil % of WBC	CD4_CTL; CD8_TEM; NK; NK_CD56bright; NK_Proliferating; gdT
ENSG00000291037	12	9	1	6	Immature fraction of reticulocytes; Lymphocyte count; Mean corpuscular Hb; Mean corpuscular vol.; Red blood cell count; High light scatter reticulocyte count; High light scatter reticulocyte % of RBC; Mean corpuscular Hb concentration; Plateletcrit	CD4_CTL; CD4_Naive; CD4_TCM; CD4_TEM; CD8_Naive; CD8_TCM; CD8_TEM; MAIT; NK_CD56bright; Treg; dnT; gdT
FAM227B	7	5	3	5	Lung adenocarcinoma; Type 2 diabetes; Mean platelet vol.; Platelet count; Monocyte % of WBC	CD4_CTL; CD4_Naive; CD4_TCM; CD4_TEM; CD8_TCM; CD8_TEM; NK
OSBPL5	10	4	2	4	Lymphocyte count; Prostate cancer; Red cell distribution width; Mean platelet vol.	CD4_CTL; CD4_TCM; CD4_TEM; CD8_TCM; CD8_TEM; MAIT; NK; NK_CD56bright; NK_Proliferating; gdT
TMCC3	6	4	1	3	Lymphocyte count; Mean corpuscular Hb; Mean corpuscular vol.; Red blood cell count	CD4_CTL; CD4_TEM; CD8_TEM; MAIT; NK; gdT
LZTS1	3	3	2	3	Lymphocyte count; Coronary artery disease; Eosinophil count	CD4_CTL; CD4_TCM; MAIT
CST7	12	6	2	5	Lymphocyte count; Neutrophil % of WBC; Plateletcrit; Platelet count; Basophil count; Bipolar disorder	CD4_CTL; CD4_TCM; CD4_TEM; CD8_TCM; CD8_TEM; MAIT; NK; NK_CD56bright; NK_Proliferating; Treg; cDC2; gdT
NPDC1	10	17	3	13.0604	Lymphocyte count; Monocyte % of WBC; Mean platelet vol.; Neutrophil count; Platelet distribution width; Platelet count; Type 2 diabetes; White blood cell count; Eosinophil count; High light scatter reticulocyte count; High light scatter reticulocyte % of RBC; Hb concentration; Monocyte count; Cutaneous melanoma; Hematocrit; Plateletcrit; Reticulocyte count	CD4_CTL; CD4_Naive; CD4_TCM; CD4_TEM; CD8_Naive; CD8_TCM; CD8_TEM; MAIT; Treg; gdT
PALD1	5	5	3	5	Lymphocyte count; Monocyte % of WBC; Estimated heel BMD; Cutaneous melanoma; Monocyte count	CD4_CTL; CD4_TCM; CD8_TEM; NK; gdT
ICAM2	4	7	2	6.03543	Lymphocyte count; Neutrophil % of WBC; Plateletcrit; Type 2 diabetes; Monocyte count; Monocyte % of WBC; Platelet distribution width	CD4_CTL; CD8_TEM; MAIT; gdT
B3GAT1	4	3	3	3	Lymphocyte count; Prostate cancer; Schizophrenia	CD4_CTL; CD8_TEM; NK; gdT
IL10RA	5	2	1	2	Lymphocyte count; White blood cell count	CD4_CTL; CD4_TCM; CD8_TCM; CD8_TEM; NK
SNX9	8	6	1	5	Lymphocyte count; Mean platelet vol.; Mean sphered corpuscular vol.; Neutrophil % of WBC; Platelet distribution width; Platelet count	CD4_CTL; CD4_TEM; CD8_TEM; MAIT; NK; NK_CD56bright; NK_Proliferating; gdT
UBASH3A	10	9	2	8	Lymphocyte count; Mean corpuscular vol.; Mean reticulocyte vol.; Mean sphered corpuscular vol.; Neutrophil % of WBC; Rheumatoid arthritis; Red cell distribution width; Type 1 diabetes; Eosinophil count	CD4_CTL; CD4_Naive; CD4_TCM; CD4_TEM; CD8_Naive; CD8_TCM; CD8_TEM; MAIT; Treg; gdT
PLXDC1	6	9	1	7.03235	Lymphocyte count; Neutrophil count; White blood cell count; Monocyte % of WBC; Neutrophil % of WBC; Mean corpuscular vol.; Mean sphered corpuscular vol.; Platelet count; Red blood cell count	CD4_CTL; CD8_TEM; MAIT; NK; NK_CD56bright; gdT
NFU1	5	10	3	8	Lymphocyte count; Mean platelet vol.; Red cell distribution width; White blood cell count; Eosinophil count; Monocyte count; Neutrophil count; Coronary artery disease; Cutaneous melanoma; Platelet count	CD4_CTL; CD4_Naive; CD4_TCM; CD8_TEM; NK
ERN1	14	12	3	10.0362	Lymphocyte count; Monocyte % of WBC; Mean platelet vol.; Plateletcrit; Platelet distribution width; Type 2 diabetes; Monocyte count; Neutrophil % of WBC; Platelet count; Red blood cell count; Hematocrit; Estimated heel BMD	CD4_CTL; CD4_Naive; CD4_TCM; CD4_TEM; CD8_Naive; CD8_TCM; CD8_TEM; ILC; MAIT; NK; NK_CD56bright; NK_Proliferating; gdT; pDC
MSC	3	3	1	3	Lymphocyte count; Neutrophil % of WBC; Platelet distribution width	CD4_CTL; CD8_TEM; gdT
MMP23B	7	7	1	7	Lymphocyte count; Monocyte % of WBC; Mean corpuscular vol.; Mean corpuscular Hb; Hb concentration; Platelet distribution width; Reticulocyte count	CD4_CTL; CD8_TCM; CD8_TEM; MAIT; NK; gdT; pDC
FCGR3A	3	7	3	6	Lymphocyte count; Monocyte % of WBC; Neutrophil count; Platelet distribution width; White blood cell count; Systemic lupus erythematosus; Type 2 diabetes	CD4_CTL; CD8_TEM; gdT
LINC00987	12	11	1	8.00413	Lymphocyte count; Neutrophil % of WBC; White blood cell count; High light scatter reticulocyte count; Mean sphered corpuscular vol.; Red blood cell count; Hematocrit; Hb concentration; Reticulocyte count; Eosinophil count; Mean corpuscular vol.	CD4_CTL; CD4_Naive; CD4_TCM; CD4_TEM; CD8_Naive; CD8_TCM; CD8_TEM; MAIT; NK; NK_Proliferating; Treg; gdT
LINC02273	12	10	3	8.0584	Lymphocyte count; Neutrophil % of WBC; Eosinophil count; Monocyte count; Neutrophil count; Type 2 diabetes; Basophil count; Plateletcrit; White blood cell count; Schizophrenia	CD4_CTL; CD4_Naive; CD4_TCM; CD4_TEM; CD8_Naive; CD8_TCM; CD8_TEM; MAIT; NK_CD56bright; Treg; dnT; gdT
ENSG00000259986	8	16	4	13.0143	Lymphocyte count; Neutrophil % of WBC; Plateletcrit; Platelet distribution width; Platelet count; Type 2 diabetes; Bipolar disorder; Coronary artery disease; High light scatter reticulocyte % of RBC; Monocyte % of WBC; Mean sphered corpuscular vol.; Basophil count; Cutaneous melanoma; High light scatter reticulocyte count; Immature fraction of reticulocytes; White blood cell count	CD4_CTL; CD4_Naive; CD4_TCM; CD4_TEM; CD8_Naive; CD8_TCM; CD8_TEM; MAIT
LINC02084	8	8	1	6	Lymphocyte count; White blood cell count; Basophil count; Eosinophil count; Mean corpuscular Hb concentration; Neutrophil count; Plateletcrit; Platelet count	CD4_CTL; CD4_TEM; CD8_TCM; CD8_TEM; MAIT; NK; NK_CD56bright; gdT
LINC02536	8	6	4	6	Lymphocyte count; Mean reticulocyte vol.; Multiple sclerosis; Estimated heel BMD; Red blood cell count; Asthma	CD4_CTL; CD4_Naive; CD4_TCM; CD4_TEM; CD8_Naive; CD8_TCM; CD8_TEM; MAIT
ENSG00000286266	6	4	1	3	Lymphocyte count; Reticulocyte count; High light scatter reticulocyte count; Reticulocyte fraction of RBC	CD4_CTL; CD4_TEM; CD8_TEM; MAIT; NK; NK_CD56bright
ENSG00000286629	6	10	2	8.03615	Lymphocyte count; Monocyte count; Monocyte % of WBC; Platelet distribution width; Platelet count; Red blood cell count; Type 2 diabetes; Neutrophil % of WBC; Plateletcrit; Hematocrit	CD4_CTL; CD4_TCM; CD4_TEM; CD8_TCM; CD8_TEM; gdT
A2MP1	11	13	2	10.0044	Lymphocyte count; Neutrophil % of WBC; White blood cell count; Mean corpuscular vol.; Mean reticulocyte vol.; Estimated heel BMD; Eosinophil count; High light scatter reticulocyte count; High light scatter reticulocyte % of RBC; Mean sphered corpuscular vol.; Hematocrit; Hb concentration; Red blood cell count	CD4_CTL; CD4_Naive; CD4_TCM; CD8_Naive; CD8_TCM; CD8_TEM; MAIT; NK; NK_CD56bright; Treg; gdT
ENPP5	4	6	1	4	Mean corpuscular Hb; Mean corpuscular vol.; Mean reticulocyte vol.; Mean sphered corpuscular vol.; Platelet distribution width; Red blood cell count	CD4_CTL; CD8_TEM; NK; NK_CD56bright
PRDX6	11	14	2	9.01009	Mean corpuscular Hb; Mean corpuscular Hb concentration; Red blood cell count; Hematocrit; Hb concentration; Mean corpuscular vol.; Neutrophil count; Plateletcrit; Platelet count; Schizophrenia; White blood cell count; Lymphocyte count; Bipolar disorder; Bipolar I disorder	CD4_CTL; CD4_Naive; CD4_TCM; CD4_TEM; CD8_Naive; CD8_TCM; CD8_TEM; MAIT; NK; Treg; gdT
TPT1	3	8	1	6	Mean corpuscular Hb; High light scatter reticulocyte count; High light scatter reticulocyte % of RBC; Monocyte count; Red cell distribution width; Reticulocyte count; Reticulocyte fraction of RBC; Platelet count	CD4_CTL; CD8_TEM; NK_CD56bright
UBE2Q2	7	14	2	9.0087	Mean corpuscular Hb; Mean platelet vol.; High light scatter reticulocyte count; High light scatter reticulocyte % of RBC; Plateletcrit; Platelet count; Red cell distribution width; Reticulocyte count; Reticulocyte fraction of RBC; Cutaneous melanoma; Hematocrit; Hb concentration; Mean corpuscular vol.; Red blood cell count	CD4_CTL; CD4_TCM; CD8_TEM; MAIT; NK; NK_Proliferating; gdT
TMC6	8	18	3	12.0097	Mean corpuscular Hb; Mean corpuscular vol.; Mean reticulocyte vol.; Mean sphered corpuscular vol.; Plateletcrit; Platelet count; Red blood cell count; Hb concentration; High light scatter reticulocyte count; High light scatter reticulocyte % of RBC; Immature fraction of reticulocytes; Red cell distribution width; Reticulocyte count; Reticulocyte fraction of RBC; Hematocrit; Platelet distribution width; Estimated heel BMD; Type 2 diabetes	CD4_CTL; CD4_Naive; CD4_TCM; CD8_TEM; MAIT; NK; NK_CD56bright; gdT
RPL9	3	15	2	10	Mean corpuscular Hb; Mean corpuscular vol.; Mean reticulocyte vol.; Mean sphered corpuscular vol.; Estimated heel BMD; High light scatter reticulocyte count; High light scatter reticulocyte % of RBC; Mean platelet vol.; Neutrophil count; Neutrophil % of WBC; Platelet count; Red blood cell count; Red cell distribution width; Reticulocyte count; Plateletcrit	CD4_CTL; CD8_TEM; NK
PTPN2	9	14	2	10.0098	Mean corpuscular Hb; Mean corpuscular vol.; Mean reticulocyte vol.; Mean sphered corpuscular vol.; Crohn's disease; Eosinophil count; Hematocrit; Hb concentration; Inflammatory bowel disease; Lymphocyte count; Psoriasis; Rheumatoid arthritis; Red blood cell count; Type 1 diabetes	CD4_CTL; CD4_Naive; CD4_TCM; CD4_TEM; CD8_TEM; MAIT; NK; NK_CD56bright; gdT
CCDC167	10	6	2	4	Mean corpuscular Hb; Mean corpuscular vol.; Mean reticulocyte vol.; Mean sphered corpuscular vol.; Type 2 diabetes; Coronary artery disease	CD4_CTL; CD4_Naive; CD4_TCM; CD4_TEM; CD8_Naive; CD8_TCM; CD8_TEM; MAIT; Treg; gdT
LINC02520	13	7	2	5	Mean corpuscular Hb; Mean corpuscular vol.; Mean sphered corpuscular vol.; Type 2 diabetes; Lymphocyte count; Coronary artery disease; Mean reticulocyte vol.	CD4_CTL; CD4_Naive; CD4_Proliferating; CD4_TCM; CD4_TEM; CD8_Naive; CD8_TCM; CD8_TEM; MAIT; NK_Proliferating; Treg; dnT; gdT
HSD11B1-AS1	11	20	2	13.0774	Mean corpuscular Hb; Mean corpuscular vol.; Monocyte % of WBC; Mean reticulocyte vol.; Mean sphered corpuscular vol.; Neutrophil count; Neutrophil % of WBC; Plateletcrit; Platelet count; Red blood cell count; White blood cell count; Basophil count; Crohn's disease; Hematocrit; Hb concentration; Inflammatory bowel disease; Immature fraction of reticulocytes; Monocyte count; Ulcerative colitis; Eosinophil count	CD4_CTL; CD4_Naive; CD4_TCM; CD4_TEM; CD8_Naive; CD8_TCM; CD8_TEM; MAIT; NK; Treg; gdT
ZC3H12A-DT	11	11	1	7	Mean corpuscular Hb; Mean corpuscular vol.; Monocyte count; Mean reticulocyte vol.; Mean sphered corpuscular vol.; Neutrophil count; Red blood cell count; Red cell distribution width; Reticulocyte fraction of RBC; White blood cell count; Neutrophil % of WBC	CD4_CTL; CD4_Naive; CD4_TCM; CD4_TEM; CD8_Naive; CD8_TCM; CD8_TEM; MAIT; NK; Treg; gdT
LINC02725	9	16	1	10.0688	Mean corpuscular Hb; Mean corpuscular vol.; Mean reticulocyte vol.; Mean sphered corpuscular vol.; Plateletcrit; Platelet count; Red blood cell count; Hematocrit; Hb concentration; High light scatter reticulocyte count; Monocyte % of WBC; Reticulocyte count; White blood cell count; Lymphocyte count; Monocyte count; Neutrophil count	CD4_CTL; CD4_TCM; CD4_TEM; CD8_Naive; CD8_TCM; CD8_TEM; MAIT; NK; Treg
ENSG00000287277	6	5	1	3	Mean corpuscular Hb; Mean corpuscular vol.; Mean sphered corpuscular vol.; Red blood cell count; Mean reticulocyte vol.	CD4_CTL; MAIT; NK; NK_CD56bright; NK_Proliferating; gdT
LINC01730	11	19	2	13.0171	Mean corpuscular Hb concentration; Mean corpuscular vol.; Mean reticulocyte vol.; Mean sphered corpuscular vol.; Type 2 diabetes; High light scatter reticulocyte count; High light scatter reticulocyte % of RBC; Lymphocyte count; Mean corpuscular Hb; Neutrophil count; Neutrophil % of WBC; Platelet distribution width; Red blood cell count; Reticulocyte count; Reticulocyte fraction of RBC; White blood cell count; Plateletcrit; Platelet count; Red cell distribution width	CD4_CTL; CD4_Naive; CD4_TCM; CD4_TEM; CD8_Naive; CD8_TCM; CD8_TEM; MAIT; NK_CD56bright; Treg; gdT
EIF2AK2	5	9	2	8	Mean corpuscular vol.; Mean platelet vol.; Platelet count; Red cell distribution width; Schizophrenia; Neutrophil count; Platelet distribution width; Mean corpuscular Hb; Red blood cell count	CD4_CTL; CD4_Naive; CD4_TCM; CD4_TEM; CD8_TEM
RGS17	7	11	3	10	Mean corpuscular vol.; Mean reticulocyte vol.; Mean sphered corpuscular vol.; Platelet count; Prostate cancer; Type 2 diabetes; Monocyte % of WBC; Neutrophil % of WBC; Plateletcrit; Reticulocyte fraction of RBC; Reticulocyte count	CD4_CTL; CD8_TEM; MAIT; NK; NK_CD56bright; NK_Proliferating; gdT
SPG11	3	1	1	1	Mean corpuscular vol.	CD4_CTL; CD8_TEM; NK
SYTL2	9	9	1	5	Mean corpuscular vol.; Mean reticulocyte vol.; Mean sphered corpuscular vol.; Hb concentration; High light scatter reticulocyte count; High light scatter reticulocyte % of RBC; Reticulocyte count; Reticulocyte fraction of RBC; Mean corpuscular Hb concentration	CD4_CTL; CD4_Naive; CD4_TCM; CD8_Naive; CD8_TEM; MAIT; NK; NK_Proliferating; gdT
AK5	6	15	1	11	Mean corpuscular vol.; Mean sphered corpuscular vol.; Lymphocyte count; Mean corpuscular Hb concentration; Monocyte count; Monocyte % of WBC; Plateletcrit; Platelet count; Red cell distribution width; Eosinophil count; High light scatter reticulocyte % of RBC; Mean corpuscular Hb; Mean reticulocyte vol.; Red blood cell count; Immature fraction of reticulocytes	CD4_CTL; CD8_TEM; NK; NK_CD56bright; NK_Proliferating; gdT
PHYKPL	10	4	1	3	Mean corpuscular vol.; Mean corpuscular Hb; Platelet distribution width; Red blood cell count	CD4_CTL; CD4_Naive; CD4_TCM; CD4_TEM; CD8_Naive; CD8_TCM; CD8_TEM; MAIT; NK; gdT
HSH2D	8	12	1	9.03639	Mean corpuscular vol.; Monocyte count; Monocyte % of WBC; Mean platelet vol.; Mean reticulocyte vol.; Mean sphered corpuscular vol.; Neutrophil % of WBC; Red blood cell count; Lymphocyte count; Plateletcrit; Platelet distribution width; Platelet count	CD4_CTL; CD8_TEM; MAIT; NK; NK_CD56bright; NK_Proliferating; cDC2; gdT
B3GAT1-DT	4	6	3	6	Mean corpuscular vol.; Prostate cancer; Schizophrenia; Lymphocyte count; Neutrophil % of WBC; Bipolar I disorder	CD4_CTL; CD8_TEM; NK; gdT
CFAP58-DT	1	3	2	3	Major depression; Neutrophil count; Platelet count	CD4_CTL
HDAC4	6	5	2	5	Monocyte count; Plateletcrit; Estimated heel BMD; Lymphocyte count; Neutrophil % of WBC	CD4_CTL; CD4_Naive; CD4_TEM; CD8_Naive; MAIT; NK
FAH	5	10	1	8	Monocyte count; Mean platelet vol.; Mean corpuscular Hb; Mean corpuscular vol.; Monocyte % of WBC; Eosinophil count; High light scatter reticulocyte count; High light scatter reticulocyte % of RBC; Reticulocyte count; Reticulocyte fraction of RBC	CD4_CTL; CD8_TEM; NK; NK_Proliferating; gdT
SOS1	10	7	1	6	Monocyte count; Monocyte % of WBC; High light scatter reticulocyte % of RBC; Lymphocyte count; Reticulocyte count; Reticulocyte fraction of RBC; Hb concentration	CD4_CTL; CD4_Naive; CD4_TCM; CD4_TEM; CD8_Naive; CD8_TCM; CD8_TEM; MAIT; NK; gdT
MTUS1	16	3	1	3	Monocyte count; Platelet distribution width; Hematocrit	CD4_CTL; CD4_Naive; CD4_Proliferating; CD4_TCM; CD4_TEM; CD8_Naive; CD8_Proliferating; CD8_TCM; CD8_TEM; MAIT; NK_Proliferating; Plasmablast; Treg; cDC2; dnT; gdT
GSTM3	12	13	2	9	Monocyte count; Mean platelet vol.; Neutrophil count; White blood cell count; Estimated heel BMD; High light scatter reticulocyte count; High light scatter reticulocyte % of RBC; Mean sphered corpuscular vol.; Platelet count; Red blood cell count; Reticulocyte count; Reticulocyte fraction of RBC; Lymphocyte count	CD4_CTL; CD4_Naive; CD4_TCM; CD4_TEM; CD8_Naive; CD8_TCM; CD8_TEM; MAIT; NK; NK_Proliferating; Treg; gdT
ZNF44	8	7	3	7	Monocyte count; Monocyte % of WBC; Lymphocyte count; Mean corpuscular Hb; Mean corpuscular vol.; Schizophrenia; Estimated heel BMD	CD4_CTL; CD4_Naive; CD8_Naive; CD8_TEM; MAIT; NK; NK_CD56bright; gdT
ENSG00000266599	3	5	3	5	Monocyte count; Monocyte % of WBC; Red cell distribution width; Schizophrenia; Type 2 diabetes	CD4_CTL; CD8_TEM; NK
ENSG00000289108	7	9	1	6.06454	Monocyte count; Monocyte % of WBC; Plateletcrit; Platelet count; Eosinophil count; Mean platelet vol.; Neutrophil count; Neutrophil % of WBC; White blood cell count	CD4_CTL; CD4_TCM; CD4_TEM; CD8_TCM; CD8_TEM; MAIT; NK
CLUAP1	8	8	3	7.0295	Monocyte % of WBC; Neutrophil count; Neutrophil % of WBC; Platelet distribution width; Type 2 diabetes; White blood cell count; Lymphocyte count; Major depression	CD4_CTL; CD4_Naive; CD4_TCM; CD4_TEM; CD8_Naive; CD8_TCM; CD8_TEM; NK
PRX	6	10	1	7.03143	Monocyte % of WBC; Neutrophil count; Neutrophil % of WBC; Lymphocyte count; Mean reticulocyte vol.; Mean sphered corpuscular vol.; Platelet distribution width; Mean corpuscular Hb; Mean corpuscular vol.; White blood cell count	CD4_CTL; CD8_TEM; NK; NK_CD56bright; NK_Proliferating; gdT
WDFY3	1	4	1	3	Monocyte % of WBC; Neutrophil count; Neutrophil % of WBC; White blood cell count	CD4_CTL
REEP4	8	13	1	10	Monocyte % of WBC; Mean platelet vol.; Platelet count; Lymphocyte count; Mean corpuscular Hb; Mean corpuscular vol.; Mean reticulocyte vol.; Mean sphered corpuscular vol.; Red blood cell count; Red cell distribution width; Plateletcrit; Platelet distribution width; Monocyte count	CD4_CTL; CD4_TCM; CD4_TEM; CD8_TCM; CD8_TEM; MAIT; NK; gdT
MYO1H	5	9	1	7.04902	Monocyte % of WBC; Plateletcrit; Platelet count; High light scatter reticulocyte count; Red cell distribution width; Eosinophil count; Monocyte count; Neutrophil count; White blood cell count	CD4_CTL; CD8_TEM; NK; NK_CD56bright; gdT
KCNQ5	5	2	2	2	Monocyte % of WBC; Type 2 diabetes	CD4_CTL; CD4_TEM; MAIT; NK; gdT
ENSG00000287989	5	6	1	5	Monocyte % of WBC; Lymphocyte count; Eosinophil count; Mean corpuscular vol.; Mean reticulocyte vol.; Mean sphered corpuscular vol.	CD4_CTL; CD4_TCM; CD8_TEM; NK; gdT
SIGLEC17P	3	11	1	8.05974	Monocyte % of WBC; High light scatter reticulocyte % of RBC; Mean corpuscular Hb; Monocyte count; Neutrophil count; Red blood cell count; Reticulocyte fraction of RBC; White blood cell count; Lymphocyte count; Platelet count; Reticulocyte count	CD4_CTL; CD8_TEM; NK_CD56bright
APBA2	7	5	3	4	Mean platelet vol.; Cutaneous melanoma; Plateletcrit; Platelet count; Type 2 diabetes	CD4_CTL; CD4_Naive; CD8_TCM; CD8_TEM; MAIT; NK; gdT
MYOM2	9	1	1	1	Mean platelet vol.	CD4_CTL; CD4_Naive; CD4_Proliferating; CD4_TCM; CD4_TEM; CD8_TCM; MAIT; NK_CD56bright; Treg
NIN	9	1	1	1	Mean platelet vol.	CD4_CTL; CD4_Naive; CD4_TCM; CD4_TEM; CD8_Naive; CD8_TCM; CD8_TEM; MAIT; NK
ENSG00000285651	12	6	1	5	Mean platelet vol.; Plateletcrit; Hematocrit; Hb concentration; Red cell distribution width; Monocyte count	CD4_CTL; CD4_Naive; CD4_TCM; CD4_TEM; CD8_Naive; CD8_TCM; CD8_TEM; MAIT; NK; NK_CD56bright; Treg; gdT
TCTN3	12	12	3	10	Mean reticulocyte vol.; Mean sphered corpuscular vol.; Neutrophil count; Plateletcrit; Platelet distribution width; Platelet count; White blood cell count; Estimated heel BMD; Mean platelet vol.; Hb concentration; Red blood cell count; Crohn's disease	CD4_CTL; CD4_Naive; CD4_Proliferating; CD4_TCM; CD4_TEM; CD8_TCM; CD8_TEM; MAIT; NK; Treg; cDC2; gdT
RINL	7	8	1	7	Mean reticulocyte vol.; Neutrophil count; Plateletcrit; Platelet count; Neutrophil % of WBC; White blood cell count; Eosinophil count; Platelet distribution width	CD4_CTL; CD4_Naive; CD4_TCM; CD8_TCM; CD8_TEM; NK; Treg
ENSG00000253980	9	11	3	8	Mean reticulocyte vol.; Mean sphered corpuscular vol.; Cutaneous melanoma; Neutrophil count; Platelet distribution width; Platelet count; White blood cell count; Mean corpuscular vol.; Eosinophil count; Plateletcrit; Type 1 diabetes	CD4_CTL; CD4_Naive; CD4_TCM; CD4_TEM; CD8_TCM; CD8_TEM; MAIT; NK; gdT
ESD	7	3	1	3	Mean sphered corpuscular vol.; Platelet distribution width; Mean reticulocyte vol.	CD4_CTL; CD4_Naive; CD4_TCM; CD4_TEM; CD8_Naive; CD8_TCM; CD8_TEM
ZNF665	2	1	1	1	Mean sphered corpuscular vol.	CD4_CTL; CD8_TEM
ENSG00000289137	4	8	2	6	Mean sphered corpuscular vol.; Mean corpuscular Hb; Red blood cell count; Lymphocyte count; Mean corpuscular vol.; Mean reticulocyte vol.; Neutrophil % of WBC; Type 2 diabetes	CD4_CTL; CD8_TEM; NK; gdT
PDGFB	7	10	3	8	Neutrophil count; White blood cell count; Cutaneous melanoma; Crohn's disease; Inflammatory bowel disease; Lymphocyte count; Plateletcrit; Platelet count; Ulcerative colitis; Colorectal cancer	CD4_CTL; CD4_TCM; CD4_TEM; CD8_TCM; CD8_TEM; Treg; cDC2
NMNAT3	1	2	1	2	Neutrophil count; Neutrophil % of WBC	CD4_CTL
KANSL1L-AS1	5	4	1	3	Neutrophil count; Plateletcrit; Platelet count; White blood cell count	CD4_CTL; CD8_TEM; NK; NK_CD56bright; gdT
PRKG2	5	3	1	3	Plateletcrit; Hematocrit; Hb concentration	CD4_CTL; CD4_Naive; CD4_TCM; MAIT; NK
KANSL1L	5	2	1	2	Plateletcrit; Platelet count	CD4_CTL; CD8_TEM; NK; NK_CD56bright; gdT
MYBL1	8	2	1	2	Plateletcrit; Platelet count	CD4_CTL; CD4_TCM; CD4_TEM; CD8_TCM; CD8_TEM; MAIT; NK; gdT
ZNF407-AS1	4	4	1	3	Plateletcrit; White blood cell count; Mean reticulocyte vol.; Neutrophil count	CD4_CTL; CD4_TCM; CD4_TEM; CD8_TEM
TBC1D22A	6	2	2	2	Platelet distribution width; Systemic lupus erythematosus	CD4_CTL; CD8_TEM; MAIT; NK; NK_CD56bright; gdT
RNF157	11	14	3	11.0093	Platelet distribution width; High light scatter reticulocyte count; High light scatter reticulocyte % of RBC; Reticulocyte count; Reticulocyte fraction of RBC; Lymphocyte count; Mean corpuscular vol.; Plateletcrit; Platelet count; Prostate cancer; White blood cell count; Type 2 diabetes; Neutrophil % of WBC; Monocyte count	CD4_CTL; CD4_Naive; CD4_TCM; CD4_TEM; CD8_Naive; CD8_TCM; CD8_TEM; MAIT; Treg; cDC1; gdT
C5orf63	8	3	3	3	Platelet distribution width; Estimated heel BMD; Schizophrenia	CD4_CTL; CD4_Naive; CD4_TCM; CD4_TEM; CD8_Naive; CD8_TCM; CD8_TEM; Treg
RASGEF1A	3	2	2	2	Platelet distribution width; Asthma	CD4_CTL; CD4_TEM; NK
RNF217	1	1	1	1	Platelet count	CD4_CTL
C2CD4D-AS1	7	3	2	3	Prostate cancer; Monocyte count; Monocyte % of WBC	CD4_CTL; CD4_TCM; CD4_TEM; CD8_TCM; CD8_TEM; MAIT; gdT
PRSS30P	8	3	2	3	Prostate cancer; Mean platelet vol.; Eosinophil count	CD4_CTL; CD8_TEM; ILC; MAIT; NK; NK_CD56bright; NK_Proliferating; gdT
PRDX6-AS1	9	13	4	9.01083	Red blood cell count; Cutaneous melanoma; Hematocrit; Hb concentration; Lymphocyte count; Mean corpuscular Hb; Plateletcrit; Platelet distribution width; White blood cell count; Bipolar disorder; Mean corpuscular Hb concentration; Mean corpuscular vol.; Inflammatory bowel disease	CD4_CTL; CD4_Naive; CD4_TCM; CD4_TEM; CD8_Naive; CD8_TCM; CD8_TEM; MAIT; Treg
LDHC	13	4	1	3	Reticulocyte count; Reticulocyte fraction of RBC; Mean platelet vol.; High light scatter reticulocyte % of RBC	CD4_CTL; CD4_Naive; CD4_TCM; CD4_TEM; CD8_Naive; CD8_TCM; CD8_TEM; HSPC; NK_CD56bright; NK_Proliferating; Treg; dnT; pDC
SGCD	3	3	1	3	Reticulocyte count; Reticulocyte fraction of RBC; White blood cell count	CD4_CTL; CD8_TEM; gdT
C4orf50	2	1	1	1	Schizophrenia	CD4_CTL; CD8_TEM
COMTD1	7	4	4	4	Systemic lupus erythematosus; Major depression; Type 2 diabetes; Mean platelet vol.	CD4_CTL; CD4_Naive; CD4_TCM; CD4_TEM; CD8_Naive; CD8_TCM; CD8_TEM
GTPBP1	7	6	3	5	Type 2 diabetes; Red cell distribution width; Platelet count; Prostate cancer; Reticulocyte count; Reticulocyte fraction of RBC	CD4_CTL; CD4_TCM; CD8_Naive; CD8_TEM; NK; NK_CD56bright; gdT
INPP4B	11	9	4	8	Type 2 diabetes; Basophil count; Hematocrit; Lymphocyte count; Major depression; Red blood cell count; Schizophrenia; Hb concentration; Type 1 diabetes	CD4_CTL; CD4_Naive; CD4_TCM; CD4_TEM; CD8_Naive; CD8_TCM; CD8_TEM; MAIT; NK_CD56bright; Treg; dnT
ELOVL4	3	1	1	1	Type 2 diabetes	CD4_CTL; CD8_TEM; MAIT
RPTOR	6	3	3	3	Type 2 diabetes; Schizophrenia; Estimated heel BMD	CD4_CTL; CD8_TEM; NK; dnT; gdT; pDC
GALK2	7	4	3	4	Type 2 diabetes; Lung adenocarcinoma; Mean platelet vol.; Platelet count	CD4_CTL; CD4_Naive; CD4_TCM; CD4_TEM; CD8_TCM; CD8_TEM; NK
SLC26A5	11	1	1	1	Type 2 diabetes	CD4_CTL; CD4_Naive; CD4_TCM; CD4_TEM; CD8_Naive; CD8_TCM; CD8_TEM; MAIT; Treg; dnT; gdT
MYO6	7	2	2	2	Type 2 diabetes; Prostate cancer	CD4_CTL; CD4_Naive; CD4_TCM; CD4_TEM; CD8_Naive; CD8_TCM; CD8_TEM
ENSG00000249806	9	8	3	7	Type 2 diabetes; Lymphocyte count; Major depression; Plateletcrit; Platelet count; Hematocrit; Red blood cell count; Hb concentration	CD4_CTL; CD4_Naive; CD4_TCM; CD4_TEM; CD8_Naive; CD8_TCM; CD8_TEM; MAIT; Treg
EML2-AS1	4	18	4	14.0098	Type 2 diabetes; Hematocrit; Hb concentration; Mean corpuscular Hb; Mean corpuscular vol.; Mean platelet vol.; Mean sphered corpuscular vol.; Platelet distribution width; Platelet count; Red blood cell count; Eosinophil count; High light scatter reticulocyte count; Mean reticulocyte vol.; Breast cancer (Luminal A); Breast cancer (Overall); Cutaneous melanoma; Estimated heel BMD; Red cell distribution width	CD4_CTL; CD4_TCM; CD8_TEM; NK
LIM2-AS1	2	1	1	1	Type 2 diabetes	CD4_CTL; CD8_TEM
CPLX2	9	3	1	3	White blood cell count; Red cell distribution width; Neutrophil count	CD4_CTL; CD4_Naive; CD4_TCM; CD4_TEM; CD8_Naive; CD8_TCM; CD8_TEM; MAIT; Treg
CDC42EP3-AS1	13	6	2	5	White blood cell count; Prostate cancer; High light scatter reticulocyte count; High light scatter reticulocyte % of RBC; Monocyte count; Platelet count	CD4_CTL; CD4_Naive; CD4_Proliferating; CD4_TCM; CD4_TEM; CD8_Naive; CD8_TCM; CD8_TEM; MAIT; NK; NK_CD56bright; Treg; gdT
MAPT	1	27	6	19.1302	COVID-19 (Severe); COVID-19 (Hospitalised); Estimated heel BMD; Eosinophil count; Hematocrit; Hb concentration; High light scatter reticulocyte count; High light scatter reticulocyte % of RBC; Immature fraction of reticulocytes; Lymphocyte count; Mean corpuscular Hb; Mean corpuscular vol.; Monocyte count; Monocyte % of WBC; Mean platelet vol.; Mean reticulocyte vol.; Mean sphered corpuscular vol.; Neutrophil count; Neutrophil % of WBC; Red blood cell count; Red cell distribution width; Reticulocyte count; Reticulocyte fraction of RBC; Schizophrenia; Type 1 diabetes; Type 2 diabetes; White blood cell count	CD4_Naive
IL10RB-DT	4	7	3	6	COVID-19 (Severe); COVID-19 (Hospitalised); Eosinophil count; COVID-19 susceptibility; Alzheimer's disease; High light scatter reticulocyte count; High light scatter reticulocyte % of RBC	CD4_Naive; CD4_TCM; CD8_TEM; NK
CCHCR1	3	39	7	28.1427	COVID-19 (Hospitalised); Non-Hodgkins lymphoma; Asthma; Basophil count; Cutaneous melanoma; Colorectal cancer; Eosinophil count; Hematocrit; Hb concentration; High light scatter reticulocyte count; High light scatter reticulocyte % of RBC; Immature fraction of reticulocytes; Lymphocyte count; Mean corpuscular Hb; Mean corpuscular Hb concentration; Monocyte count; Monocyte % of WBC; Mean platelet vol.; Mean reticulocyte vol.; Mean sphered corpuscular vol.; Neutrophil count; Neutrophil % of WBC; Plateletcrit; Platelet distribution width; Platelet count; Prostate cancer; Psoriasis; Rheumatoid arthritis; Red blood cell count; Red cell distribution width; Reticulocyte count; Reticulocyte fraction of RBC; Schizophrenia; Systemic lupus erythematosus; Type 1 diabetes; Type 2 diabetes; White blood cell count; Cervical cancer; Lung cancer	CD4_Naive; CD4_TCM; NK
THBS3-AS1	2	22	6	17	COVID-19 susceptibility; Breast cancer (Luminal A); Whole body BMD; Breast cancer (Overall); Crohn's disease; Estimated heel BMD; Hematocrit; Hb concentration; High light scatter reticulocyte count; High light scatter reticulocyte % of RBC; Inflammatory bowel disease; Immature fraction of reticulocytes; Mean corpuscular Hb concentration; Plateletcrit; Platelet count; Red blood cell count; Red cell distribution width; Reticulocyte count; Reticulocyte fraction of RBC; Type 2 diabetes; Ulcerative colitis; Prostate cancer	CD4_Naive; CD4_TCM
PPP6R3	2	15	3	11	Femur neck BMD; Lumbar spine BMD; Skull BMD; Whole body BMD; Cutaneous melanoma; Estimated heel BMD; Eosinophil count; Lymphocyte count; Mean corpuscular Hb; Mean corpuscular vol.; Mean sphered corpuscular vol.; Neutrophil % of WBC; Red cell distribution width; Mean reticulocyte vol.; Red blood cell count	CD4_Naive; CD4_TCM
C1orf43	4	10	4	8	Femur neck BMD; Asthma; Immature fraction of reticulocytes; Plateletcrit; Platelet distribution width; Platelet count; Prostate cancer; Reticulocyte count; Reticulocyte fraction of RBC; Mean corpuscular Hb	CD4_Naive; CD4_TCM; CD8_Naive; CD8_TCM
HARBI1	3	10	3	8	Femur neck BMD; Lumbar spine BMD; Skull BMD; Whole body BMD; Cutaneous melanoma; Estimated heel BMD; High light scatter reticulocyte count; High light scatter reticulocyte % of RBC; Platelet distribution width; Prostate cancer	CD4_Naive; CD4_TCM; NK
RNF5	6	42	7	30.1521	Femur neck BMD; Non-Hodgkins lymphoma; Whole body BMD; Asthma; Basophil count; Bipolar disorder; Colorectal cancer; Eosinophil count; Lung cancer - ever smokers; Hematocrit; Hb concentration; High light scatter reticulocyte count; High light scatter reticulocyte % of RBC; Lung cancer; Lymphocyte count; Mean corpuscular Hb concentration; Monocyte count; Monocyte % of WBC; Mean reticulocyte vol.; Mean sphered corpuscular vol.; Neutrophil count; Neutrophil % of WBC; Plateletcrit; Platelet count; Prostate cancer; Psoriasis; Rheumatoid arthritis; Red blood cell count; Red cell distribution width; Reticulocyte count; Reticulocyte fraction of RBC; Schizophrenia; Systemic lupus erythematosus; Squamous cell lung carcinoma; Type 1 diabetes; Type 2 diabetes; White blood cell count; Cutaneous melanoma; Eczema; Mean corpuscular vol.; Mean platelet vol.; Ulcerative colitis	CD4_Naive; CD4_TCM; CD4_TEM; CD8_TCM; CD8_TEM; gdT
COA8	5	27	5	21.0751	Femur neck BMD; Crohn's disease; Estimated heel BMD; Eosinophil count; Hb concentration; High light scatter reticulocyte count; High light scatter reticulocyte % of RBC; Lymphocyte count; Monocyte count; Monocyte % of WBC; Mean platelet vol.; Mean reticulocyte vol.; Mean sphered corpuscular vol.; Neutrophil % of WBC; Platelet distribution width; Platelet count; Red blood cell count; Reticulocyte count; Reticulocyte fraction of RBC; Schizophrenia; Type 2 diabetes; Hematocrit; Red cell distribution width; Major depression; Whole body BMD; Coronary artery disease; White blood cell count	CD4_Naive; CD4_TCM; CD4_TEM; CD8_TEM; NK
ENSG00000265394	3	14	3	11.0693	Femur neck BMD; Coronary artery disease; Estimated heel BMD; Hematocrit; Hb concentration; Lymphocyte count; Mean corpuscular Hb; Monocyte count; Monocyte % of WBC; Mean platelet vol.; Neutrophil count; Red blood cell count; White blood cell count; Mean corpuscular vol.	CD4_Naive; CD8_Naive; NK
ENSG00000285955	2	11	4	9	Femur neck BMD; Whole body BMD; Estimated heel BMD; Eosinophil count; Type 2 diabetes; Skull BMD; Alzheimer's disease; High light scatter reticulocyte count; Lymphocyte count; Mean sphered corpuscular vol.; Reticulocyte count	CD4_Naive; CD4_TCM
CEP250	1	5	4	5	Lumbar spine BMD; Cutaneous melanoma; Mean platelet vol.; Platelet count; Type 2 diabetes	CD4_Naive
TCF7L2	8	17	4	13.0552	Lumbar spine BMD; Estimated heel BMD; Hematocrit; Hb concentration; Monocyte count; Monocyte % of WBC; Neutrophil % of WBC; Red blood cell count; Type 2 diabetes; Prostate cancer; Whole body BMD; Colorectal cancer; High light scatter reticulocyte count; Neutrophil count; Reticulocyte count; Cutaneous melanoma; Plateletcrit	CD4_Naive; CD4_TCM; CD4_TEM; CD8_Naive; CD8_TCM; CD8_TEM; NK; Treg
H3C1	2	25	3	15.0156	Lumbar spine BMD; Whole body BMD; Estimated heel BMD; Eosinophil count; Hematocrit; Hb concentration; High light scatter reticulocyte count; High light scatter reticulocyte % of RBC; Lymphocyte count; Mean corpuscular Hb; Mean corpuscular Hb concentration; Mean corpuscular vol.; Monocyte count; Mean reticulocyte vol.; Mean sphered corpuscular vol.; Neutrophil count; Plateletcrit; Platelet distribution width; Platelet count; Red blood cell count; Red cell distribution width; Reticulocyte count; Reticulocyte fraction of RBC; White blood cell count; Schizophrenia	CD4_Naive; CD8_Naive
CASP10	1	17	2	11.0102	Breast cancer (Luminal A); Breast cancer (Overall); Breast cancer (BRCA1 / BRCA2); Cutaneous melanoma; Hematocrit; Hb concentration; High light scatter reticulocyte count; High light scatter reticulocyte % of RBC; Lymphocyte count; Monocyte count; Neutrophil % of WBC; Plateletcrit; Platelet count; Red blood cell count; Reticulocyte count; Reticulocyte fraction of RBC; White blood cell count	CD4_Naive
CASP8	9	25	3	17.0567	Breast cancer (Luminal A); Basal cell carcinoma; Breast cancer (Overall); Breast cancer (BRCA1 / BRCA2); Cutaneous melanoma; Hematocrit; Hb concentration; High light scatter reticulocyte count; High light scatter reticulocyte % of RBC; Lymphocyte count; Monocyte count; Neutrophil % of WBC; Plateletcrit; Platelet count; Prostate cancer; Red blood cell count; Reticulocyte count; White blood cell count; Red cell distribution width; Reticulocyte fraction of RBC; Mean corpuscular Hb; Mean corpuscular vol.; Mean platelet vol.; Rheumatoid arthritis; Neutrophil count	CD4_Naive; CD4_TCM; CD4_TEM; CD8_Naive; CD8_TCM; CD8_TEM; MAIT; NK; Treg
ASH1L	2	13	4	9	Breast cancer (Luminal A); Breast cancer (Overall); Cutaneous melanoma; Crohn's disease; High light scatter reticulocyte count; High light scatter reticulocyte % of RBC; Inflammatory bowel disease; Immature fraction of reticulocytes; Mean corpuscular Hb concentration; Red cell distribution width; Reticulocyte count; Reticulocyte fraction of RBC; Type 2 diabetes	CD4_Naive; CD4_TCM
COX11	3	10	2	8	Breast cancer (Luminal A); Breast cancer (Overall); Hematocrit; Mean corpuscular Hb; Mean corpuscular vol.; Mean reticulocyte vol.; Mean sphered corpuscular vol.; Plateletcrit; Platelet count; Red blood cell count	CD4_Naive; CD4_TCM; NK
ZNF283	3	13	3	11.0363	Breast cancer (Luminal A); Whole body BMD; Breast cancer (Overall); Estimated heel BMD; Lymphocyte count; Mean corpuscular Hb; Mean corpuscular Hb concentration; Monocyte count; Monocyte % of WBC; Neutrophil % of WBC; Red cell distribution width; Plateletcrit; Platelet distribution width	CD4_Naive; CD4_TCM; CD8_Naive
BBS1	4	16	3	12.0097	Breast cancer (Luminal A); Hematocrit; Lymphocyte count; Mean reticulocyte vol.; Platelet distribution width; Red blood cell count; Red cell distribution width; Type 2 diabetes; Hb concentration; Basophil count; Breast cancer (Overall); High light scatter reticulocyte count; High light scatter reticulocyte % of RBC; Mean corpuscular Hb; Mean corpuscular vol.; Mean sphered corpuscular vol.	CD4_Naive; CD4_TCM; CD8_TEM; NK
MPI	6	22	3	16.0925	Breast cancer (Luminal A); Breast cancer (Overall); Estimated heel BMD; Hematocrit; Hb concentration; Lymphocyte count; Monocyte count; Monocyte % of WBC; Neutrophil % of WBC; Plateletcrit; Platelet distribution width; Platelet count; Red blood cell count; Red cell distribution width; Mean sphered corpuscular vol.; Reticulocyte count; Mean corpuscular Hb; Mean corpuscular vol.; Mean platelet vol.; Mean reticulocyte vol.; Neutrophil count; Reticulocyte fraction of RBC	CD4_Naive; CD4_TCM; CD8_Naive; CD8_TCM; CD8_TEM; NK
NNT-AS1	3	10	3	9	Breast cancer (Luminal A); Breast cancer (Overall); Cutaneous melanoma; Hb concentration; Mean corpuscular Hb; Mean corpuscular Hb concentration; Mean platelet vol.; Red cell distribution width; Type 2 diabetes; Hematocrit	CD4_Naive; CD4_TCM; CD8_TEM
ZNF45-AS1	1	11	2	10	Breast cancer (Luminal A); Breast cancer (Overall); Mean corpuscular Hb; Mean corpuscular Hb concentration; Monocyte count; Monocyte % of WBC; Neutrophil % of WBC; Platelet distribution width; Red cell distribution width; Reticulocyte count; Reticulocyte fraction of RBC	CD4_Naive
ENSG00000289292	5	24	5	20.0482	Breast cancer (Luminal A); Basophil count; Bipolar disorder; Bipolar I disorder; Breast cancer (Overall); Estimated heel BMD; Eosinophil count; High light scatter reticulocyte count; High light scatter reticulocyte % of RBC; Lymphocyte count; Monocyte count; Monocyte % of WBC; Mean platelet vol.; Neutrophil % of WBC; Platelet distribution width; Platelet count; Prostate cancer; Red blood cell count; Red cell distribution width; Reticulocyte count; Reticulocyte fraction of RBC; Schizophrenia; Type 2 diabetes; Major depression	CD4_Naive; CD8_Naive; Treg; dnT; pDC
BOD1L1	1	1	1	1	Breast cancer (Luminal B)	CD4_Naive
SMAD5	8	13	2	11	Skull BMD; Estimated heel BMD; Hematocrit; Hb concentration; Monocyte count; Mean platelet vol.; Mean sphered corpuscular vol.; Neutrophil count; Red cell distribution width; White blood cell count; Mean corpuscular vol.; Platelet count; Femur neck BMD	CD4_Naive; CD4_TCM; CD4_TEM; CD8_Naive; CD8_TCM; CD8_TEM; Treg; dnT
MLH3	3	10	4	7	Skull BMD; Whole body BMD; Coronary artery disease; Estimated heel BMD; Mean corpuscular Hb; Mean corpuscular vol.; Monocyte count; Mean reticulocyte vol.; Mean sphered corpuscular vol.; Prostate cancer	CD4_Naive; CD4_TCM; CD8_TEM
PIGC	6	21	4	14.0137	Skull BMD; Whole body BMD; Estimated heel BMD; Hematocrit; Hb concentration; Immature fraction of reticulocytes; Mean reticulocyte vol.; Mean sphered corpuscular vol.; Platelet distribution width; Red blood cell count; Red cell distribution width; Reticulocyte count; Reticulocyte fraction of RBC; Type 2 diabetes; Bipolar I disorder; Mean corpuscular Hb; Mean corpuscular Hb concentration; Mean corpuscular vol.; Mean platelet vol.; Plateletcrit; Platelet count	CD4_Naive; CD4_TCM; CD4_TEM; CD8_Naive; CD8_TEM; NK
HSPG2	3	13	4	9	Skull BMD; Basophil count; Estimated heel BMD; Hematocrit; Hb concentration; Monocyte % of WBC; Neutrophil count; Neutrophil % of WBC; Red blood cell count; Ulcerative colitis; White blood cell count; Whole body BMD; Colorectal cancer	CD4_Naive; CD8_Naive; cDC2
PLEKHH2	9	23	5	16.131	Skull BMD; Crohn's disease; Estimated heel BMD; Eosinophil count; Hematocrit; Hb concentration; Inflammatory bowel disease; Lymphocyte count; Mean corpuscular Hb; Mean corpuscular Hb concentration; Mean corpuscular vol.; Monocyte count; Monocyte % of WBC; Mean reticulocyte vol.; Mean sphered corpuscular vol.; Neutrophil count; Neutrophil % of WBC; Plateletcrit; Platelet count; Prostate cancer; Red blood cell count; Type 2 diabetes; White blood cell count	CD4_Naive; CD4_TCM; CD4_TEM; CD8_Naive; CD8_TCM; CD8_TEM; Treg; dnT; gdT
MOV10	4	13	4	11	Skull BMD; Whole body BMD; Estimated heel BMD; Monocyte count; Monocyte % of WBC; Mean platelet vol.; Plateletcrit; Platelet distribution width; Platelet count; Red cell distribution width; Type 2 diabetes; Schizophrenia; Major depression	CD4_Naive; CD4_TCM; CD8_TEM; NK
LRRC45	4	5	2	4	Skull BMD; Whole body BMD; Estimated heel BMD; Mean sphered corpuscular vol.; Red blood cell count	CD4_Naive; CD4_TCM; CD8_TEM; NK
RFNG	1	1	1	1	Skull BMD	CD4_Naive
CPTP	10	13	4	10	Skull BMD; Whole body BMD; High light scatter reticulocyte count; High light scatter reticulocyte % of RBC; Mean sphered corpuscular vol.; Red cell distribution width; Reticulocyte count; Reticulocyte fraction of RBC; Inflammatory bowel disease; Lumbar spine BMD; Type 2 diabetes; Neutrophil % of WBC; Estimated heel BMD	CD4_Naive; CD4_TCM; CD4_TEM; CD8_Naive; CD8_TCM; CD8_TEM; MAIT; NK; NK_CD56bright; Treg
ENSG00000249417	3	6	2	5	Skull BMD; Estimated heel BMD; Monocyte % of WBC; Neutrophil count; Neutrophil % of WBC; White blood cell count	CD4_Naive; CD4_TCM; CD8_Naive
ENSG00000260296	2	11	4	9	Skull BMD; Whole body BMD; Cutaneous melanoma; Estimated heel BMD; Eczema; Mean platelet vol.; Neutrophil % of WBC; Platelet distribution width; Platelet count; Red cell distribution width; Plateletcrit	CD4_Naive; CD4_TCM
EPPK1	3	14	4	12	Skull BMD; Bipolar disorder; Mean corpuscular Hb; Mean corpuscular vol.; Monocyte count; Mean platelet vol.; Plateletcrit; Platelet distribution width; Platelet count; Red blood cell count; Red cell distribution width; Cutaneous melanoma; Monocyte % of WBC; Bipolar I disorder	CD4_Naive; CD4_TCM; CD8_Naive
ENSG00000278022	1	5	3	5	Skull BMD; Whole body BMD; Monocyte % of WBC; Prostate cancer; Red cell distribution width	CD4_Naive
BCL7B	3	24	3	17.1142	Whole body BMD; Eosinophil count; High light scatter reticulocyte count; High light scatter reticulocyte % of RBC; Immature fraction of reticulocytes; Lymphocyte count; Mean corpuscular Hb concentration; Mean corpuscular vol.; Monocyte count; Monocyte % of WBC; Mean platelet vol.; Mean reticulocyte vol.; Mean sphered corpuscular vol.; Neutrophil count; Neutrophil % of WBC; Plateletcrit; Platelet distribution width; Platelet count; Red cell distribution width; Reticulocyte count; Reticulocyte fraction of RBC; White blood cell count; Skull BMD; Type 2 diabetes	CD4_Naive; CD4_TCM; CD8_Naive
RASGRF2	4	3	2	3	Whole body BMD; Estimated heel BMD; White blood cell count	CD4_Naive; CD8_Naive; CD8_TEM; NK
ZCCHC2	4	15	3	12	Whole body BMD; Estimated heel BMD; Mean corpuscular Hb; Monocyte % of WBC; Neutrophil count; Neutrophil % of WBC; Plateletcrit; Platelet count; Red cell distribution width; Type 2 diabetes; White blood cell count; Femur neck BMD; Lumbar spine BMD; Skull BMD; Mean corpuscular vol.	CD4_Naive; CD4_TCM; CD8_TEM; NK
CNGB3	3	3	2	3	Whole body BMD; Estimated heel BMD; Type 2 diabetes	CD4_Naive; CD4_TCM; CD8_TEM
FAM186A	1	19	4	14	Whole body BMD; Cutaneous melanoma; Colorectal cancer; Estimated heel BMD; Immature fraction of reticulocytes; Lymphocyte count; Mean corpuscular Hb; Mean corpuscular Hb concentration; Mean corpuscular vol.; Monocyte count; Mean reticulocyte vol.; Mean sphered corpuscular vol.; Neutrophil count; Plateletcrit; Platelet count; Red blood cell count; Red cell distribution width; Schizophrenia; White blood cell count	CD4_Naive
ZKSCAN5	1	6	2	5	Whole body BMD; Estimated heel BMD; Lymphocyte count; Monocyte count; Neutrophil count; White blood cell count	CD4_Naive
RPS6KL1	2	12	3	10	Whole body BMD; Estimated heel BMD; Eosinophil count; Hb concentration; Mean corpuscular Hb; Mean corpuscular vol.; Monocyte count; Monocyte % of WBC; Mean sphered corpuscular vol.; Plateletcrit; Platelet count; Prostate cancer	CD4_Naive; CD8_Naive
PPT2	1	34	7	25.1384	Whole body BMD; Asthma; Cutaneous melanoma; Eczema; Eosinophil count; Hematocrit; Hb concentration; High light scatter reticulocyte count; High light scatter reticulocyte % of RBC; Lymphocyte count; Mean corpuscular Hb concentration; Mean corpuscular vol.; Monocyte count; Monocyte % of WBC; Mean platelet vol.; Mean reticulocyte vol.; Mean sphered corpuscular vol.; Neutrophil count; Neutrophil % of WBC; Plateletcrit; Platelet count; Prostate cancer; Psoriasis; Rheumatoid arthritis; Red blood cell count; Red cell distribution width; Reticulocyte count; Reticulocyte fraction of RBC; Schizophrenia; Systemic lupus erythematosus; Type 1 diabetes; Type 2 diabetes; Ulcerative colitis; White blood cell count	CD4_Naive
SMCR5	2	16	4	14.0578	Whole body BMD; Coronary artery disease; Eosinophil count; Lymphocyte count; Mean corpuscular Hb concentration; Monocyte count; Neutrophil count; Neutrophil % of WBC; Plateletcrit; Platelet distribution width; Prostate cancer; Type 2 diabetes; White blood cell count; Basal cell carcinoma; Cutaneous melanoma; Estimated heel BMD	CD4_Naive; CD8_Naive
ENSG00000233340	2	1	1	1	Whole body BMD	CD4_Naive; CD8_TEM
CASTOR1	3	11	2	10	Whole body BMD; Estimated heel BMD; Eosinophil count; Lymphocyte count; Mean corpuscular Hb concentration; Mean sphered corpuscular vol.; Neutrophil % of WBC; Plateletcrit; Platelet distribution width; Platelet count; Red cell distribution width	CD4_Naive; CD4_TCM; CD8_TEM
RASGRF2-AS1	2	2	1	2	Whole body BMD; Estimated heel BMD	CD4_Naive; CD8_Naive
ENSG00000279345	4	9	3	8	Whole body BMD; Estimated heel BMD; Mean platelet vol.; Platelet distribution width; Platelet count; Schizophrenia; Monocyte count; Monocyte % of WBC; Red cell distribution width	CD4_Naive; CD4_TCM; MAIT; NK
ENSG00000282199	3	16	2	11	Whole body BMD; Estimated heel BMD; High light scatter reticulocyte count; High light scatter reticulocyte % of RBC; Mean corpuscular Hb; Mean corpuscular Hb concentration; Mean platelet vol.; Mean reticulocyte vol.; Mean sphered corpuscular vol.; Platelet distribution width; Red cell distribution width; Reticulocyte count; Reticulocyte fraction of RBC; Immature fraction of reticulocytes; Plateletcrit; Platelet count	CD4_Naive; CD8_Naive; cDC2
ENSG00000290032	5	17	4	13.0134	Whole body BMD; Estimated heel BMD; Eosinophil count; Hb concentration; Mean corpuscular Hb; Mean corpuscular Hb concentration; Mean corpuscular vol.; Mean platelet vol.; Mean reticulocyte vol.; Mean sphered corpuscular vol.; Prostate cancer; Red blood cell count; Red cell distribution width; Type 1 diabetes; High light scatter reticulocyte % of RBC; Reticulocyte fraction of RBC; White blood cell count	CD4_Naive; CD4_TCM; CD4_TEM; CD8_TEM; NK
TAF6	1	10	3	7	Alzheimer's disease; Estimated heel BMD; Immature fraction of reticulocytes; Mean corpuscular vol.; Mean reticulocyte vol.; Mean sphered corpuscular vol.; Plateletcrit; Platelet distribution width; Platelet count; Red blood cell count	CD4_Naive
TMEM106B	5	5	3	4	Alzheimer's disease; Coronary artery disease; Major depression; Type 2 diabetes; Heart failure	CD4_Naive; CD4_TCM; CD8_Naive; CD8_TCM; Treg
CARF	1	10	3	8	Alzheimer's disease; Coronary artery disease; Hematocrit; Hb concentration; Immature fraction of reticulocytes; Mean corpuscular vol.; Monocyte count; Monocyte % of WBC; Mean reticulocyte vol.; Mean sphered corpuscular vol.	CD4_Naive
APP	3	1	1	1	Alzheimer's disease	CD4_Naive; CD4_TCM; CD8_Naive
VWDE	7	4	3	4	Alzheimer's disease; Coronary artery disease; Major depression; Type 2 diabetes	CD4_Naive; CD4_Proliferating; CD4_TCM; CD4_TEM; CD8_Naive; CD8_TCM; Treg
TSPAN14-AS1	4	18	5	15.007	Alzheimer's disease; Coronary artery disease; Crohn's disease; Estimated heel BMD; Hematocrit; Hb concentration; Inflammatory bowel disease; Lymphocyte count; Mean corpuscular Hb concentration; Mean corpuscular vol.; Monocyte count; Neutrophil count; Platelet distribution width; Platelet count; Red blood cell count; Red cell distribution width; White blood cell count; Rheumatoid arthritis	CD4_Naive; CD4_TCM; CD8_Naive; CD8_TCM
MDH1	6	2	2	2	Asthma; Prostate cancer	CD4_Naive; CD4_TCM; CD8_Naive; CD8_TCM; CD8_TEM; Treg
SESN1	5	25	5	18.0685	Asthma; Basophil count; Estimated heel BMD; Eosinophil count; Hematocrit; High light scatter reticulocyte count; High light scatter reticulocyte % of RBC; Immature fraction of reticulocytes; Mean corpuscular Hb; Mean corpuscular Hb concentration; Mean corpuscular vol.; Monocyte count; Monocyte % of WBC; Mean reticulocyte vol.; Mean sphered corpuscular vol.; Neutrophil count; Neutrophil % of WBC; Platelet count; Prostate cancer; Red blood cell count; Red cell distribution width; Reticulocyte fraction of RBC; White blood cell count; Inflammatory bowel disease; Type 1 diabetes	CD4_Naive; CD4_TCM; CD8_Naive; NK; Treg
PHF5A	5	19	4	16.0987	Asthma; Cutaneous melanoma; Estimated heel BMD; Eosinophil count; Lymphocyte count; Mean corpuscular vol.; Monocyte count; Monocyte % of WBC; Mean reticulocyte vol.; Neutrophil % of WBC; Plateletcrit; Platelet count; Red cell distribution width; Mean sphered corpuscular vol.; Neutrophil count; Red blood cell count; Basophil count; Immature fraction of reticulocytes; Mean platelet vol.	CD4_Naive; CD4_TCM; CD8_Naive; CD8_TEM; NK
STX4	7	19	5	13.0154	Asthma; Estimated heel BMD; Hematocrit; Hb concentration; High light scatter reticulocyte % of RBC; Immature fraction of reticulocytes; Lymphocyte count; Mean corpuscular Hb; Mean corpuscular Hb concentration; Mean corpuscular vol.; Monocyte count; Mean reticulocyte vol.; Mean sphered corpuscular vol.; Psoriasis; Red blood cell count; Reticulocyte fraction of RBC; White blood cell count; Neutrophil count; Alzheimer's disease	CD4_Naive; CD4_TCM; CD4_TEM; CD8_TCM; CD8_TEM; NK; gdT
UBE2D3	2	17	6	13.0722	Asthma; Cutaneous melanoma; Eosinophil count; High light scatter reticulocyte count; High light scatter reticulocyte % of RBC; Immature fraction of reticulocytes; Lymphocyte count; Mean corpuscular Hb concentration; Monocyte count; Monocyte % of WBC; Neutrophil % of WBC; Reticulocyte count; Reticulocyte fraction of RBC; Schizophrenia; Type 2 diabetes; Ulcerative colitis; White blood cell count	CD4_Naive; CD8_Naive
ARMC2	5	26	5	16.0648	Asthma; Basophil count; Eosinophil count; High light scatter reticulocyte % of RBC; Immature fraction of reticulocytes; Mean corpuscular Hb; Mean corpuscular vol.; Monocyte count; Monocyte % of WBC; Mean reticulocyte vol.; Mean sphered corpuscular vol.; Prostate cancer; Red blood cell count; Type 2 diabetes; High light scatter reticulocyte count; Neutrophil count; Plateletcrit; Platelet count; Red cell distribution width; Reticulocyte count; Reticulocyte fraction of RBC; White blood cell count; Hematocrit; Hb concentration; Schizophrenia; Mean corpuscular Hb concentration	CD4_Naive; CD4_TCM; CD8_TEM; NK; Treg
CDHR3	1	1	1	1	Asthma	CD4_Naive
STARD3	3	27	5	19.1177	Asthma; Basophil count; Crohn's disease; Hematocrit; Hb concentration; High light scatter reticulocyte % of RBC; Inflammatory bowel disease; Immature fraction of reticulocytes; Lymphocyte count; Mean corpuscular Hb; Mean corpuscular vol.; Monocyte % of WBC; Mean platelet vol.; Mean reticulocyte vol.; Mean sphered corpuscular vol.; Neutrophil count; Neutrophil % of WBC; Platelet distribution width; Prostate cancer; Red blood cell count; Red cell distribution width; Type 2 diabetes; White blood cell count; Monocyte count; High light scatter reticulocyte count; Reticulocyte count; Reticulocyte fraction of RBC	CD4_Naive; CD4_TCM; NK
CFAP68	3	8	3	6	Asthma; Eosinophil count; Mean corpuscular Hb; Mean corpuscular vol.; Mean reticulocyte vol.; Mean sphered corpuscular vol.; Platelet count; Prostate cancer	CD4_Naive; CD4_TCM; CD8_Naive
MANF	4	9	2	6	Asthma; Eosinophil count; High light scatter reticulocyte count; High light scatter reticulocyte % of RBC; Immature fraction of reticulocytes; Neutrophil count; Reticulocyte count; Reticulocyte fraction of RBC; White blood cell count	CD4_Naive; CD4_TCM; CD8_TEM; NK
ABCB9	4	18	6	13	Asthma; Estimated heel BMD; High light scatter reticulocyte count; High light scatter reticulocyte % of RBC; Immature fraction of reticulocytes; Lymphocyte count; Mean corpuscular vol.; Multiple sclerosis; Mean sphered corpuscular vol.; Neutrophil % of WBC; Plateletcrit; Platelet count; Red blood cell count; Reticulocyte count; Reticulocyte fraction of RBC; Schizophrenia; Type 2 diabetes; Major depression	CD4_Naive; CD4_TCM; CD8_Naive; CD8_TEM
BCL2L11	2	26	5	17.0689	Asthma; Estimated heel BMD; Eosinophil count; High light scatter reticulocyte count; High light scatter reticulocyte % of RBC; Inflammatory bowel disease; Immature fraction of reticulocytes; Mean corpuscular Hb concentration; Monocyte count; Monocyte % of WBC; Neutrophil count; Neutrophil % of WBC; Plateletcrit; Platelet count; Rheumatoid arthritis; Reticulocyte count; Reticulocyte fraction of RBC; Type 2 diabetes; Ulcerative colitis; White blood cell count; Mean corpuscular Hb; Mean corpuscular vol.; Mean reticulocyte vol.; Mean sphered corpuscular vol.; Red blood cell count; Red cell distribution width	CD4_Naive; NK
GPR146	3	18	2	11	Asthma; Hematocrit; Hb concentration; High light scatter reticulocyte count; High light scatter reticulocyte % of RBC; Lymphocyte count; Mean corpuscular Hb; Mean corpuscular vol.; Monocyte % of WBC; Mean sphered corpuscular vol.; Neutrophil count; Plateletcrit; Platelet distribution width; Platelet count; Reticulocyte count; Reticulocyte fraction of RBC; White blood cell count; Immature fraction of reticulocytes	CD4_Naive; CD4_TCM; cDC2
REEP3	2	22	3	14.0507	Asthma; Basophil count; Hematocrit; Hb concentration; High light scatter reticulocyte count; High light scatter reticulocyte % of RBC; Lymphocyte count; Mean corpuscular Hb; Mean corpuscular vol.; Monocyte % of WBC; Mean platelet vol.; Mean reticulocyte vol.; Mean sphered corpuscular vol.; Neutrophil count; Neutrophil % of WBC; Plateletcrit; Platelet distribution width; Platelet count; Red blood cell count; Reticulocyte count; Type 2 diabetes; White blood cell count	CD4_Naive; CD4_TCM
PBX3	9	11	4	9	Asthma; Hematocrit; Lung cancer; Mean platelet vol.; Plateletcrit; Platelet count; Red blood cell count; COPD; Estimated heel BMD; Hb concentration; Monocyte count	CD4_Naive; CD4_TCM; CD4_TEM; CD8_Naive; CD8_TCM; CD8_TEM; MAIT; NK; NK_CD56bright
IL7R	3	9	4	8.02746	Asthma; Cutaneous melanoma; Eczema; Eosinophil count; Lymphocyte count; Monocyte % of WBC; Multiple sclerosis; Neutrophil % of WBC; White blood cell count	CD4_Naive; CD8_Naive; Treg
APLF	1	9	2	8	Asthma; Lymphocyte count; Monocyte count; Mean platelet vol.; Neutrophil count; Plateletcrit; Platelet distribution width; Red cell distribution width; White blood cell count	CD4_Naive
KAT5	3	15	6	15	Asthma; Coronary artery disease; Cutaneous melanoma; Estimated heel BMD; Eczema; Eosinophil count; Immature fraction of reticulocytes; Mean corpuscular Hb concentration; Monocyte % of WBC; Mean platelet vol.; Multiple sclerosis; Mean sphered corpuscular vol.; Platelet count; Red cell distribution width; White blood cell count	CD4_Naive; CD4_TCM; NK
SMAD2	4	3	3	3	Asthma; Eosinophil count; Prostate cancer	CD4_Naive; CD8_TEM; NK; NK_CD56bright
R3HDM2	2	15	3	12.0643	Asthma; Hematocrit; Hb concentration; Lymphocyte count; Monocyte count; Monocyte % of WBC; Neutrophil count; Plateletcrit; Platelet distribution width; Platelet count; Red blood cell count; Red cell distribution width; White blood cell count; Coronary artery disease; Mean corpuscular Hb	CD4_Naive; CD4_TCM
SPATA32	3	21	4	15.015	Asthma; Cutaneous melanoma; Estimated heel BMD; Eosinophil count; Hematocrit; Lymphocyte count; Mean corpuscular Hb; Mean corpuscular vol.; Monocyte count; Mean reticulocyte vol.; Mean sphered corpuscular vol.; Neutrophil count; Plateletcrit; Platelet distribution width; Platelet count; Red blood cell count; Red cell distribution width; White blood cell count; Basophil count; Mean corpuscular Hb concentration; Hb concentration	CD4_Naive; CD4_TCM; CD8_Naive
HEXIM1	2	5	3	5	Asthma; Cutaneous melanoma; Hematocrit; Mean platelet vol.; Red blood cell count	CD4_Naive; CD8_TEM
CD247	8	11	3	8	Asthma; Cutaneous melanoma; Eosinophil count; Lymphocyte count; Monocyte count; Plateletcrit; Hematocrit; Hb concentration; Neutrophil count; Red blood cell count; White blood cell count	CD4_Naive; CD4_TCM; CD4_TEM; CD8_Naive; CD8_TCM; Treg; dnT; pDC
DOK6	14	20	4	15	Asthma; Cutaneous melanoma; Eosinophil count; High light scatter reticulocyte count; High light scatter reticulocyte % of RBC; Immature fraction of reticulocytes; Monocyte count; Mean platelet vol.; Mean reticulocyte vol.; Neutrophil count; Neutrophil % of WBC; Plateletcrit; Platelet distribution width; Platelet count; Reticulocyte count; Reticulocyte fraction of RBC; Type 1 diabetes; White blood cell count; Rheumatoid arthritis; Systemic lupus erythematosus	CD4_Naive; CD4_TCM; CD4_TEM; CD8_Naive; CD8_TCM; CD8_TEM; MAIT; NK; NK_CD56bright; NK_Proliferating; Treg; cDC2; dnT; gdT
CEP43	7	17	5	14.0547	Asthma; Basal cell carcinoma; Cutaneous melanoma; Crohn's disease; Inflammatory bowel disease; Lung cancer; Monocyte % of WBC; Neutrophil count; Neutrophil % of WBC; Type 2 diabetes; Ulcerative colitis; White blood cell count; Eosinophil count; Lymphocyte count; Rheumatoid arthritis; Mean corpuscular Hb; Mean corpuscular vol.	CD4_Naive; CD4_TCM; CD4_TEM; CD8_TEM; Treg; cDC2; pDC
ATP6V1G2	4	43	8	31.1517	Asthma; Basophil count; Cervical cancer; Cutaneous melanoma; Crohn's disease; Estimated heel BMD; Eosinophil count; Hematocrit; Hb concentration; High light scatter reticulocyte count; High light scatter reticulocyte % of RBC; Lymphocyte count; Mean corpuscular Hb; Mean corpuscular Hb concentration; Mean corpuscular vol.; Monocyte count; Monocyte % of WBC; Mean platelet vol.; Mean reticulocyte vol.; Mean sphered corpuscular vol.; Neutrophil count; Neutrophil % of WBC; Plateletcrit; Platelet distribution width; Platelet count; Prostate cancer; Psoriasis; Rheumatoid arthritis; Red blood cell count; Red cell distribution width; Reticulocyte count; Reticulocyte fraction of RBC; Schizophrenia; Systemic lupus erythematosus; Type 1 diabetes; Type 2 diabetes; White blood cell count; COVID-19 (Hospitalised); Colorectal cancer; Immature fraction of reticulocytes; Femur neck BMD; Coronary artery disease; Major depression	CD4_Naive; CD4_TCM; CD8_Naive; CD8_TEM
LINC00205	2	1	1	1	Asthma	CD4_Naive; CD4_TCM
ENSG00000230074	3	3	3	3	Asthma; Prostate cancer; Lymphocyte count	CD4_Naive; CD4_TCM; CD8_Naive
B3GALT4	4	14	4	13	Asthma; Estimated heel BMD; Eosinophil count; Hb concentration; Lymphocyte count; Mean corpuscular Hb concentration; Monocyte % of WBC; Multiple sclerosis; Neutrophil count; Plateletcrit; Psoriasis; Rheumatoid arthritis; Red cell distribution width; White blood cell count	CD4_Naive; CD4_TCM; CD8_TEM; NK
WAKMAR2	4	13	4	10	Asthma; Mean corpuscular Hb; Mean corpuscular vol.; Monocyte count; Mean sphered corpuscular vol.; Neutrophil count; Neutrophil % of WBC; Psoriasis; White blood cell count; Cutaneous melanoma; Eosinophil count; Rheumatoid arthritis; Systemic lupus erythematosus	CD4_Naive; CD4_TCM; NK; Treg
LY6G5B	3	31	6	23.0626	Asthma; Basophil count; Cutaneous melanoma; Estimated heel BMD; Eosinophil count; High light scatter reticulocyte count; High light scatter reticulocyte % of RBC; Immature fraction of reticulocytes; Lymphocyte count; Mean corpuscular Hb; Mean corpuscular vol.; Monocyte count; Monocyte % of WBC; Mean platelet vol.; Mean reticulocyte vol.; Mean sphered corpuscular vol.; Neutrophil count; Plateletcrit; Platelet distribution width; Platelet count; Prostate cancer; Psoriasis; Rheumatoid arthritis; Red blood cell count; Red cell distribution width; Reticulocyte count; Reticulocyte fraction of RBC; Schizophrenia; Systemic lupus erythematosus; Type 1 diabetes; White blood cell count	CD4_Naive; CD4_TCM; NK
NSMCE1-DT	1	3	2	3	Asthma; Eosinophil count; White blood cell count	CD4_Naive
H2AJ	5	7	3	7	Asthma; Prostate cancer; Mean corpuscular Hb; Mean corpuscular Hb concentration; Plateletcrit; Neutrophil count; Neutrophil % of WBC	CD4_Naive; CD4_TCM; CD4_TEM; CD8_Naive; CD8_TCM
ENSG00000260271	2	25	5	18.1248	Asthma; Basal cell carcinoma; Basophil count; Cutaneous melanoma; Crohn's disease; Estimated heel BMD; Eczema; Eosinophil count; Inflammatory bowel disease; Lymphocyte count; Mean corpuscular Hb; Mean corpuscular vol.; Monocyte count; Monocyte % of WBC; Mean reticulocyte vol.; Multiple sclerosis; Mean sphered corpuscular vol.; Neutrophil count; Plateletcrit; Platelet count; Red blood cell count; Type 1 diabetes; White blood cell count; Neutrophil % of WBC; Rheumatoid arthritis	CD4_Naive; CD8_Naive
ENSG00000262039	4	9	5	9	Asthma; Eosinophil count; Coronary artery disease; Eczema; Monocyte count; Monocyte % of WBC; Mean reticulocyte vol.; Prostate cancer; High light scatter reticulocyte count	CD4_Naive; CD4_TCM; CD8_TEM; NK
ENSG00000266947	3	4	3	4	Asthma; Estimated heel BMD; Reticulocyte count; Reticulocyte fraction of RBC	CD4_Naive; CD4_TCM; CD8_Naive
H2BC3	9	19	2	12.0127	Asthma; Basophil count; Hematocrit; Hb concentration; High light scatter reticulocyte count; High light scatter reticulocyte % of RBC; Mean corpuscular Hb; Mean corpuscular Hb concentration; Mean corpuscular vol.; Mean sphered corpuscular vol.; Neutrophil % of WBC; Plateletcrit; Platelet distribution width; Platelet count; Red blood cell count; Red cell distribution width; Reticulocyte count; Reticulocyte fraction of RBC; Lymphocyte count	CD4_Naive; CD4_TCM; CD8_Naive; CD8_TCM; CD8_TEM; MAIT; NK; Treg; gdT
ENSG00000279232	1	3	3	3	Asthma; Eosinophil count; Type 2 diabetes	CD4_Naive
ENSG00000290577	2	5	4	5	Asthma; Cutaneous melanoma; Eosinophil count; Multiple sclerosis; Lymphocyte count	CD4_Naive; CD8_Naive
RHOBTB2	1	6	2	6	Basal cell carcinoma; Cutaneous melanoma; Monocyte count; Monocyte % of WBC; Mean sphered corpuscular vol.; Prostate cancer	CD4_Naive
CTLA4	1	6	4	5	Basal cell carcinoma; Cutaneous melanoma; Estimated heel BMD; Eosinophil count; Rheumatoid arthritis; Type 1 diabetes	CD4_Naive
ENSG00000227598	2	14	4	12.0532	Basal cell carcinoma; Cutaneous melanoma; Crohn's disease; Inflammatory bowel disease; Lung cancer; Mean corpuscular Hb; Mean corpuscular vol.; Monocyte % of WBC; Neutrophil count; Neutrophil % of WBC; Type 2 diabetes; White blood cell count; Eosinophil count; Lymphocyte count	CD4_Naive; CD4_TCM
ENSG00000245025	3	9	2	8	Basal cell carcinoma; Cutaneous melanoma; Monocyte count; Monocyte % of WBC; Mean sphered corpuscular vol.; Prostate cancer; Hematocrit; Hb concentration; Red blood cell count	CD4_Naive; CD4_TCM; NK
KRT73-AS1	4	4	2	3	Basal cell carcinoma; Cutaneous melanoma; Mean corpuscular Hb; Mean corpuscular vol.	CD4_Naive; CD4_TCM; CD8_Naive; NK
ENSG00000285730	1	11	4	9	Basal cell carcinoma; Cutaneous melanoma; Crohn's disease; Inflammatory bowel disease; Lung cancer; Mean corpuscular Hb; Monocyte % of WBC; Neutrophil count; Type 2 diabetes; Ulcerative colitis; White blood cell count	CD4_Naive
SCYL3	5	5	1	5	Basophil count; Eosinophil count; Mean platelet vol.; Platelet distribution width; Monocyte count	CD4_Naive; CD4_TCM; CD8_TEM; MAIT; NK
TRNT1	2	3	1	3	Basophil count; Eosinophil count; Red blood cell count	CD4_Naive; NK
SLC7A8	2	10	1	8.09495	Basophil count; Eosinophil count; Lymphocyte count; Monocyte count; Monocyte % of WBC; Neutrophil count; Neutrophil % of WBC; Platelet distribution width; Red cell distribution width; Mean corpuscular Hb	CD4_Naive; CD8_Naive
GCAT	2	12	3	9.00839	Basophil count; Estimated heel BMD; Hematocrit; Hb concentration; Mean corpuscular Hb; Mean corpuscular vol.; Mean platelet vol.; Mean sphered corpuscular vol.; Platelet distribution width; Platelet count; Primary open-angle glaucoma; Red blood cell count	CD4_Naive; cDC2
TFR2	5	24	3	14.0575	Basophil count; Cutaneous melanoma; Hematocrit; Hb concentration; High light scatter reticulocyte count; High light scatter reticulocyte % of RBC; Immature fraction of reticulocytes; Lymphocyte count; Mean corpuscular Hb; Mean corpuscular Hb concentration; Mean corpuscular vol.; Monocyte count; Mean platelet vol.; Mean reticulocyte vol.; Mean sphered corpuscular vol.; Plateletcrit; Platelet count; Red blood cell count; Red cell distribution width; Reticulocyte count; Reticulocyte fraction of RBC; White blood cell count; Monocyte % of WBC; Ulcerative colitis	CD4_Naive; CD4_TCM; CD8_TCM; CD8_TEM; NK
RPS6KB1	6	26	4	19.1294	Basophil count; Eosinophil count; Hematocrit; Hb concentration; Lymphocyte count; Mean corpuscular Hb; Mean corpuscular Hb concentration; Mean corpuscular vol.; Monocyte count; Monocyte % of WBC; Mean platelet vol.; Mean reticulocyte vol.; Multiple sclerosis; Neutrophil count; Plateletcrit; Platelet distribution width; Platelet count; Red blood cell count; Red cell distribution width; Type 2 diabetes; White blood cell count; Breast cancer (Overall); Coronary artery disease; Reticulocyte count; Neutrophil % of WBC; High light scatter reticulocyte count	CD4_Naive; CD4_TCM; CD8_Naive; CD8_TCM; CD8_TEM; Treg
TMEM104	2	9	2	8.04897	Basophil count; Eosinophil count; Monocyte count; Monocyte % of WBC; Mean reticulocyte vol.; Neutrophil count; Red cell distribution width; Type 2 diabetes; White blood cell count	CD4_Naive; CD4_TCM
NFKB1	6	22	3	12.1176	Basophil count; Eosinophil count; High light scatter reticulocyte count; High light scatter reticulocyte % of RBC; Immature fraction of reticulocytes; Lymphocyte count; Mean corpuscular Hb; Mean corpuscular Hb concentration; Mean corpuscular vol.; Monocyte count; Monocyte % of WBC; Mean reticulocyte vol.; Mean sphered corpuscular vol.; Neutrophil % of WBC; Red blood cell count; Red cell distribution width; Reticulocyte count; Reticulocyte fraction of RBC; Type 2 diabetes; White blood cell count; Cutaneous melanoma; Neutrophil count	CD4_Naive; CD4_TCM; CD4_TEM; CD8_Naive; CD8_TCM; Treg
MANBA	6	25	7	19.0749	Basophil count; Cutaneous melanoma; Eosinophil count; High light scatter reticulocyte count; High light scatter reticulocyte % of RBC; Immature fraction of reticulocytes; Lymphocyte count; Mean corpuscular Hb concentration; Mean corpuscular vol.; Monocyte count; Monocyte % of WBC; Mean reticulocyte vol.; Multiple sclerosis; Mean sphered corpuscular vol.; Neutrophil % of WBC; Red blood cell count; Red cell distribution width; Reticulocyte count; Reticulocyte fraction of RBC; Type 2 diabetes; White blood cell count; Asthma; Estimated heel BMD; Schizophrenia; Ulcerative colitis	CD4_Naive; CD4_TCM; CD4_TEM; CD8_Naive; CD8_TCM; CD8_TEM
CHORDC1	6	1	1	1	Basophil count	CD4_Naive; CD4_TCM; CD4_TEM; CD8_Naive; CD8_TCM; CD8_TEM
TRMT1L	4	12	2	9.04904	Basophil count; Mean corpuscular vol.; Monocyte count; Monocyte % of WBC; Mean platelet vol.; Mean sphered corpuscular vol.; Plateletcrit; Platelet count; Type 2 diabetes; White blood cell count; Mean reticulocyte vol.; Neutrophil count	CD4_Naive; CD4_TCM; CD8_TEM; NK
NR1D1	5	13	4	9	Basophil count; Cutaneous melanoma; High light scatter reticulocyte count; High light scatter reticulocyte % of RBC; Immature fraction of reticulocytes; Major depression; Monocyte % of WBC; Multiple sclerosis; Neutrophil count; Neutrophil % of WBC; Reticulocyte count; Reticulocyte fraction of RBC; White blood cell count	CD4_Naive; CD4_TCM; CD4_TEM; CD8_TCM; CD8_TEM
ALDH1A2	6	10	1	7.03656	Basophil count; Eosinophil count; Hematocrit; Hb concentration; Immature fraction of reticulocytes; Lymphocyte count; Neutrophil % of WBC; Red blood cell count; White blood cell count; Neutrophil count	CD4_Naive; CD8_Naive; MAIT; NK; NK_CD56bright; dnT
NAA30	2	7	1	6.01125	Basophil count; Lymphocyte count; Mean corpuscular Hb; Mean corpuscular vol.; Monocyte count; Neutrophil % of WBC; White blood cell count	CD4_Naive; CD4_TCM
PTRH2	4	9	1	7	Basophil count; Eosinophil count; Lymphocyte count; Monocyte count; Mean platelet vol.; Neutrophil count; Platelet distribution width; Platelet count; White blood cell count	CD4_Naive; CD4_TCM; CD8_TEM; NK
ENSA	1	10	2	8.07158	Basophil count; Coronary artery disease; Eosinophil count; Lymphocyte count; Monocyte count; Monocyte % of WBC; Mean platelet vol.; Neutrophil % of WBC; Platelet count; White blood cell count	CD4_Naive
COMMD7	5	18	2	12	Basophil count; Eosinophil count; High light scatter reticulocyte count; High light scatter reticulocyte % of RBC; Immature fraction of reticulocytes; Mean corpuscular Hb; Mean corpuscular vol.; Monocyte count; Monocyte % of WBC; Mean reticulocyte vol.; Mean sphered corpuscular vol.; Red cell distribution width; Reticulocyte count; Reticulocyte fraction of RBC; Type 2 diabetes; Lymphocyte count; Red blood cell count; Platelet count	CD4_Naive; CD4_TCM; CD8_Naive; CD8_TEM; NK
PLBD2	4	5	1	4	Basophil count; Plateletcrit; Platelet count; White blood cell count; Neutrophil count	CD4_Naive; CD4_TCM; CD8_TEM; NK
ALG8	2	2	1	2	Basophil count; Red cell distribution width	CD4_Naive; CD4_TCM
FYCO1	4	16	3	10.0662	Basophil count; Estimated heel BMD; Monocyte % of WBC; Neutrophil count; Neutrophil % of WBC; Reticulocyte count; White blood cell count; COVID-19 (Severe); COVID-19 (Hospitalised); Eosinophil count; High light scatter reticulocyte count; High light scatter reticulocyte % of RBC; Mean corpuscular vol.; Monocyte count; Reticulocyte fraction of RBC; COVID-19 susceptibility	CD4_Naive; CD4_TCM; CD8_TEM; NK
FAM161A	2	9	1	6	Basophil count; Lymphocyte count; Mean corpuscular Hb; Mean corpuscular vol.; Platelet count; White blood cell count; Mean reticulocyte vol.; Mean sphered corpuscular vol.; Red blood cell count	CD4_Naive; CD4_TCM
BCL2L1	5	20	3	14	Basophil count; Cutaneous melanoma; Estimated heel BMD; Eosinophil count; High light scatter reticulocyte count; High light scatter reticulocyte % of RBC; Immature fraction of reticulocytes; Mean corpuscular Hb; Mean corpuscular vol.; Monocyte count; Monocyte % of WBC; Mean reticulocyte vol.; Mean sphered corpuscular vol.; Plateletcrit; Platelet count; Prostate cancer; Red blood cell count; Red cell distribution width; Reticulocyte fraction of RBC; Lymphocyte count	CD4_Naive; CD4_TCM; CD8_Naive; CD8_TCM; CD8_TEM
C14orf119	2	3	1	3	Basophil count; Monocyte count; Monocyte % of WBC	CD4_Naive; CD4_TCM
TPK1	4	3	2	3	Basophil count; Lymphocyte count; Major depression	CD4_Naive; CD4_TCM; CD8_TEM; NK
C20orf203	2	22	3	16.0405	Basophil count; High light scatter reticulocyte count; High light scatter reticulocyte % of RBC; Immature fraction of reticulocytes; Lymphocyte count; Mean corpuscular Hb; Mean corpuscular vol.; Monocyte count; Monocyte % of WBC; Mean platelet vol.; Mean reticulocyte vol.; Neutrophil % of WBC; Plateletcrit; Platelet distribution width; Platelet count; Prostate cancer; Red blood cell count; Red cell distribution width; Reticulocyte fraction of RBC; Type 2 diabetes; Mean sphered corpuscular vol.; Reticulocyte count	CD4_Naive; NK
ZNF358	2	5	1	5	Basophil count; Eosinophil count; Lymphocyte count; Neutrophil % of WBC; Monocyte % of WBC	CD4_Naive; CD4_TCM
LTC4S	2	6	1	5.0651	Basophil count; Monocyte count; Monocyte % of WBC; Neutrophil count; Neutrophil % of WBC; White blood cell count	CD4_Naive; CD8_TEM
RNF212B	2	8	1	7.04671	Basophil count; Eosinophil count; Lymphocyte count; Monocyte count; Monocyte % of WBC; Neutrophil % of WBC; Platelet distribution width; Red cell distribution width	CD4_Naive; CD8_Naive
ZDHHC12-DT	3	9	1	6	Basophil count; Hb concentration; High light scatter reticulocyte count; High light scatter reticulocyte % of RBC; Red blood cell count; Red cell distribution width; Reticulocyte count; Eosinophil count; Reticulocyte fraction of RBC	CD4_Naive; CD8_Naive; Treg
KIF9-AS1	4	18	3	14.0404	Basophil count; Estimated heel BMD; Hematocrit; Hb concentration; Lymphocyte count; Monocyte % of WBC; Mean platelet vol.; Neutrophil count; Platelet distribution width; Reticulocyte fraction of RBC; Type 2 diabetes; White blood cell count; High light scatter reticulocyte count; High light scatter reticulocyte % of RBC; Reticulocyte count; Neutrophil % of WBC; Immature fraction of reticulocytes; Mean corpuscular vol.	CD4_Naive; CD4_TCM; MAIT; NK
MAPKAPK5-AS1	3	28	4	18.1401	Basophil count; Coronary artery disease; Eosinophil count; Hematocrit; Hb concentration; High light scatter reticulocyte count; High light scatter reticulocyte % of RBC; Immature fraction of reticulocytes; Lymphocyte count; Mean corpuscular Hb; Mean corpuscular Hb concentration; Mean corpuscular vol.; Monocyte count; Monocyte % of WBC; Mean platelet vol.; Mean reticulocyte vol.; Mean sphered corpuscular vol.; Neutrophil count; Neutrophil % of WBC; Platelet distribution width; Red blood cell count; Red cell distribution width; Reticulocyte count; Reticulocyte fraction of RBC; Type 1 diabetes; White blood cell count; Colorectal cancer; Rheumatoid arthritis	CD4_Naive; CD4_TCM; CD4_TEM
LINC01934	6	15	2	9.11504	Basophil count; Estimated heel BMD; Lymphocyte count; Mean corpuscular Hb; Mean corpuscular vol.; Monocyte count; Mean platelet vol.; Mean reticulocyte vol.; Mean sphered corpuscular vol.; Neutrophil count; Neutrophil % of WBC; Red blood cell count; White blood cell count; Monocyte % of WBC; Eosinophil count	CD4_Naive; CD4_TCM; CD4_TEM; CD8_TCM; CD8_TEM; NK
BCL2L1-AS1	6	20	3	14	Basophil count; Cutaneous melanoma; Estimated heel BMD; Eosinophil count; High light scatter reticulocyte count; High light scatter reticulocyte % of RBC; Immature fraction of reticulocytes; Mean corpuscular Hb; Mean corpuscular vol.; Monocyte count; Monocyte % of WBC; Mean reticulocyte vol.; Mean sphered corpuscular vol.; Plateletcrit; Platelet count; Prostate cancer; Red blood cell count; Red cell distribution width; Reticulocyte fraction of RBC; Lymphocyte count	CD4_Naive; CD4_TCM; CD4_TEM; CD8_Naive; CD8_TCM; CD8_TEM
ENSG00000244676	1	7	1	6	Basophil count; Hematocrit; Hb concentration; Mean corpuscular vol.; Mean reticulocyte vol.; Plateletcrit; Red blood cell count	CD4_Naive
ENSG00000248969	3	13	4	11.0304	Basophil count; Eosinophil count; Lymphocyte count; Mean corpuscular vol.; Monocyte % of WBC; Mean reticulocyte vol.; Neutrophil % of WBC; Type 1 diabetes; White blood cell count; Asthma; Cutaneous melanoma; Eczema; Mean sphered corpuscular vol.	CD4_Naive; CD4_TCM; NK
PVT1	7	27	4	19.1348	Basophil count; Cutaneous melanoma; Eosinophil count; Hb concentration; Lymphocyte count; Mean corpuscular Hb; Mean corpuscular Hb concentration; Mean corpuscular vol.; Monocyte % of WBC; Multiple sclerosis; Neutrophil % of WBC; Rheumatoid arthritis; Red cell distribution width; Reticulocyte count; Reticulocyte fraction of RBC; White blood cell count; Asthma; Hematocrit; High light scatter reticulocyte count; High light scatter reticulocyte % of RBC; Monocyte count; Neutrophil count; Plateletcrit; Platelet count; Type 1 diabetes; Red blood cell count; Basal cell carcinoma	CD4_Naive; CD4_TCM; CD4_TEM; CD8_Naive; CD8_TEM; MAIT; NK
YJEFN3	3	24	3	17.0771	Basophil count; Eosinophil count; Hb concentration; High light scatter reticulocyte count; High light scatter reticulocyte % of RBC; Lymphocyte count; Mean corpuscular Hb concentration; Monocyte count; Monocyte % of WBC; Mean reticulocyte vol.; Mean sphered corpuscular vol.; Neutrophil % of WBC; Plateletcrit; Platelet distribution width; Platelet count; Red blood cell count; Red cell distribution width; Reticulocyte count; Reticulocyte fraction of RBC; Bipolar disorder; Bipolar I disorder; Schizophrenia; Rheumatoid arthritis; White blood cell count	CD4_Naive; CD4_TCM; NK
ENSG00000255046	4	21	3	15.0492	Basophil count; Estimated heel BMD; High light scatter reticulocyte count; High light scatter reticulocyte % of RBC; Immature fraction of reticulocytes; Lymphocyte count; Monocyte count; Mean platelet vol.; Mean reticulocyte vol.; Mean sphered corpuscular vol.; Neutrophil count; Plateletcrit; Platelet distribution width; Platelet count; Red cell distribution width; Reticulocyte count; Reticulocyte fraction of RBC; Type 2 diabetes; White blood cell count; Neutrophil % of WBC; Red blood cell count	CD4_Naive; CD4_TCM; CD8_TEM; NK
ENSG00000258824	6	12	2	9	Basophil count; Lymphocyte count; Mean corpuscular Hb; Mean corpuscular vol.; Mean platelet vol.; Mean sphered corpuscular vol.; Neutrophil % of WBC; Plateletcrit; Platelet count; Red blood cell count; Estimated heel BMD; Mean reticulocyte vol.	CD4_Naive; CD4_TCM; CD8_Naive; CD8_TCM; CD8_TEM; NK
ENSG00000259177	2	4	2	4	Basophil count; Estimated heel BMD; Lymphocyte count; Neutrophil % of WBC	CD4_Naive; CD4_TCM
RBM15B	3	12	4	9	Basophil count; Estimated heel BMD; Eosinophil count; High light scatter reticulocyte count; High light scatter reticulocyte % of RBC; Immature fraction of reticulocytes; Mean reticulocyte vol.; Reticulocyte count; Reticulocyte fraction of RBC; Asthma; Platelet distribution width; Type 2 diabetes	CD4_Naive; CD4_TCM; CD8_TCM
CORO1A-AS1	5	23	4	16.0716	Basophil count; Estimated heel BMD; Eosinophil count; Hematocrit; Hb concentration; High light scatter reticulocyte count; Lymphocyte count; Mean corpuscular Hb; Mean corpuscular vol.; Monocyte count; Mean platelet vol.; Mean reticulocyte vol.; Mean sphered corpuscular vol.; Neutrophil count; Neutrophil % of WBC; Rheumatoid arthritis; Red blood cell count; Reticulocyte count; Reticulocyte fraction of RBC; Schizophrenia; White blood cell count; Plateletcrit; Platelet distribution width	CD4_Naive; CD4_TCM; CD8_TEM; NK; NK_CD56bright
OTUD7B	8	20	4	15.1038	Basophil count; Cutaneous melanoma; Colorectal cancer; Estimated heel BMD; Hematocrit; Hb concentration; Monocyte count; Monocyte % of WBC; Neutrophil count; Neutrophil % of WBC; Red blood cell count; Type 2 diabetes; White blood cell count; Breast cancer (Luminal A); Breast cancer (Overall); Coronary artery disease; Lymphocyte count; Mean platelet vol.; Prostate cancer; Red cell distribution width	CD4_Naive; CD4_TCM; CD4_TEM; CD8_TCM; CD8_TEM; NK; NK_CD56bright; gdT
ENSG00000270605	8	8	1	6	Basophil count; Hematocrit; Hb concentration; Monocyte % of WBC; Red blood cell count; Mean platelet vol.; White blood cell count; Neutrophil count	CD4_Naive; CD4_TCM; CD8_Naive; CD8_TEM; NK; Plasmablast; dnT; pDC
ENSG00000277301	4	22	3	16	Basophil count; Eosinophil count; High light scatter reticulocyte count; High light scatter reticulocyte % of RBC; Inflammatory bowel disease; Immature fraction of reticulocytes; Mean corpuscular Hb; Mean corpuscular vol.; Major depression; Monocyte count; Monocyte % of WBC; Mean platelet vol.; Mean reticulocyte vol.; Mean sphered corpuscular vol.; Neutrophil % of WBC; Plateletcrit; Platelet distribution width; Platelet count; Red blood cell count; Red cell distribution width; Reticulocyte count; Reticulocyte fraction of RBC	CD4_Naive; CD4_TCM; CD8_Naive; CD8_TCM
ENSG00000278231	1	17	2	11	Basophil count; Colorectal cancer; Eosinophil count; High light scatter reticulocyte count; High light scatter reticulocyte % of RBC; Immature fraction of reticulocytes; Mean corpuscular Hb; Mean corpuscular vol.; Mean platelet vol.; Mean reticulocyte vol.; Mean sphered corpuscular vol.; Neutrophil count; Plateletcrit; Platelet distribution width; Platelet count; Red blood cell count; White blood cell count	CD4_Naive
ENSG00000285909	3	16	1	10.1015	Basophil count; Hb concentration; High light scatter reticulocyte count; High light scatter reticulocyte % of RBC; Immature fraction of reticulocytes; Lymphocyte count; Monocyte count; Monocyte % of WBC; Neutrophil count; Neutrophil % of WBC; Plateletcrit; Platelet count; Red blood cell count; Reticulocyte count; Reticulocyte fraction of RBC; White blood cell count	CD4_Naive; CD4_TCM; NK
ENSG00000289375	1	26	4	20.0628	Basophil count; Coronary artery disease; Eosinophil count; High light scatter reticulocyte count; High light scatter reticulocyte % of RBC; Immature fraction of reticulocytes; Lymphocyte count; Mean corpuscular Hb; Mean corpuscular vol.; Major depression; Monocyte count; Monocyte % of WBC; Mean platelet vol.; Mean reticulocyte vol.; Mean sphered corpuscular vol.; Neutrophil count; Platelet distribution width; Platelet count; Psoriasis; Rheumatoid arthritis; Red blood cell count; Red cell distribution width; Schizophrenia; Systemic lupus erythematosus; Type 2 diabetes; White blood cell count	CD4_Naive
ENSG00000290123	2	6	1	5	Basophil count; Hematocrit; Hb concentration; Monocyte % of WBC; Red blood cell count; Mean corpuscular Hb concentration	CD4_Naive; CD8_Naive
PMS2P3	1	4	2	4	Basophil count; Major depression; Monocyte count; Red cell distribution width	CD4_Naive
PLEKHO1	6	15	4	12.0494	Bipolar disorder; Bipolar I disorder; Cutaneous melanoma; Estimated heel BMD; Eosinophil count; Hematocrit; Monocyte count; Mean reticulocyte vol.; Neutrophil count; Prostate cancer; Red blood cell count; Red cell distribution width; Schizophrenia; White blood cell count; Monocyte % of WBC	CD4_Naive; CD4_TCM; CD8_Naive; CD8_TCM; NK; Treg
USP33	2	9	2	8	Bipolar disorder; Bipolar I disorder; Hb concentration; Lymphocyte count; Mean corpuscular Hb concentration; Mean sphered corpuscular vol.; Plateletcrit; Platelet count; Red cell distribution width	CD4_Naive; CD4_TCM
PIK3IP1	7	11	4	10	Bipolar disorder; Estimated heel BMD; Eosinophil count; Mean corpuscular vol.; Monocyte count; Mean reticulocyte vol.; Neutrophil count; Neutrophil % of WBC; Red cell distribution width; Type 2 diabetes; White blood cell count	CD4_Naive; CD4_TCM; CD4_TEM; CD8_Naive; CD8_TCM; Treg; dnT
SLC25A17	3	7	2	6	Bipolar disorder; Bipolar I disorder; Eosinophil count; Red cell distribution width; Schizophrenia; Basophil count; Neutrophil % of WBC	CD4_Naive; CD4_TCM; NK
VPS45	4	14	4	11.0493	Bipolar disorder; Bipolar I disorder; Cutaneous melanoma; Estimated heel BMD; Eosinophil count; Monocyte count; Monocyte % of WBC; Neutrophil count; Prostate cancer; Red blood cell count; Schizophrenia; White blood cell count; Hematocrit; Mean reticulocyte vol.	CD4_Naive; CD4_TCM; CD8_TCM; CD8_TEM
HSPD1	5	14	4	11	Bipolar disorder; Mean corpuscular Hb; Mean corpuscular vol.; Monocyte count; Mean reticulocyte vol.; Mean sphered corpuscular vol.; Plateletcrit; Platelet count; Red blood cell count; Schizophrenia; Whole body BMD; Crohn's disease; Eosinophil count; Mean platelet vol.	CD4_Naive; CD4_TCM; CD4_TEM; CD8_TCM; CD8_TEM
TMCO4	3	7	3	6	Bipolar disorder; Bipolar I disorder; Estimated heel BMD; Neutrophil count; Plateletcrit; Platelet count; White blood cell count	CD4_Naive; CD4_TCM; CD8_TEM
WDR82	3	10	2	8	Bipolar disorder; Bipolar I disorder; Hematocrit; Hb concentration; Lymphocyte count; Plateletcrit; Platelet count; Red blood cell count; Red cell distribution width; Schizophrenia	CD4_Naive; CD4_TCM; CD8_TEM
LYSMD3	4	2	1	2	Bipolar disorder; Bipolar I disorder	CD4_Naive; CD4_TCM; CD8_TEM; NK
PARP10	4	17	5	14	Bipolar disorder; Bipolar I disorder; Cutaneous melanoma; Mean corpuscular Hb; Mean corpuscular vol.; Monocyte % of WBC; Mean platelet vol.; Mean sphered corpuscular vol.; Plateletcrit; Platelet distribution width; Platelet count; Red blood cell count; Red cell distribution width; Skull BMD; Neutrophil count; Type 2 diabetes; White blood cell count	CD4_Naive; CD4_TCM; CD8_Naive; NK
XPNPEP3	4	7	2	7	Bipolar disorder; Lymphocyte count; Monocyte % of WBC; Platelet count; Red cell distribution width; Schizophrenia; Eosinophil count	CD4_Naive; CD4_TCM; CD8_Naive; NK
STARD7-AS1	3	5	3	5	Bipolar disorder; Bipolar I disorder; Estimated heel BMD; Lymphocyte count; Red cell distribution width	CD4_Naive; CD8_TEM; NK
TWF2	6	19	2	13.0044	Bipolar disorder; Bipolar I disorder; Hematocrit; Hb concentration; High light scatter reticulocyte count; High light scatter reticulocyte % of RBC; Lymphocyte count; Neutrophil % of WBC; Plateletcrit; Platelet count; Red cell distribution width; Reticulocyte count; Schizophrenia; Eosinophil count; Mean corpuscular Hb; Mean reticulocyte vol.; Platelet distribution width; Red blood cell count; Reticulocyte fraction of RBC	CD4_Naive; CD4_TCM; CD8_Naive; CD8_TCM; CD8_TEM; NK
LINC01215	3	4	2	4	Bipolar disorder; Plateletcrit; Platelet count; Schizophrenia	CD4_Naive; CD4_TCM; NK
ST6GALNAC1	3	11	3	8	Bipolar I disorder; High light scatter reticulocyte count; High light scatter reticulocyte % of RBC; Neutrophil count; Neutrophil % of WBC; Reticulocyte count; White blood cell count; Monocyte % of WBC; Mean sphered corpuscular vol.; Coronary artery disease; Mean platelet vol.	CD4_Naive; CD4_TCM; CD4_TEM
ZNF23	7	10	2	6.00818	Breast cancer (Overall); Lymphocyte count; Mean corpuscular Hb; Mean corpuscular vol.; Mean sphered corpuscular vol.; Red blood cell count; Hb concentration; Mean reticulocyte vol.; Hematocrit; Plateletcrit	CD4_Naive; CD4_TCM; CD4_TEM; CD8_Naive; CD8_TCM; CD8_TEM; NK
RGS19	4	19	4	14	Breast cancer (Overall); Coronary artery disease; Cutaneous melanoma; Eosinophil count; High light scatter reticulocyte count; High light scatter reticulocyte % of RBC; Inflammatory bowel disease; Mean corpuscular Hb; Mean corpuscular vol.; Mean reticulocyte vol.; Mean sphered corpuscular vol.; Red cell distribution width; Reticulocyte count; Reticulocyte fraction of RBC; Type 2 diabetes; Ulcerative colitis; White blood cell count; Neutrophil count; Neutrophil % of WBC	CD4_Naive; CD8_Naive; CD8_TEM; NK
PIDD1	4	8	2	6	Breast cancer (Overall); Mean platelet vol.; Platelet distribution width; Platelet count; Mean corpuscular Hb; Mean corpuscular vol.; Mean reticulocyte vol.; Mean sphered corpuscular vol.	CD4_Naive; CD4_TCM; CD8_TEM; NK
COL5A2	1	2	2	2	Breast cancer (Overall); Platelet distribution width	CD4_Naive
EXOC3-AS1	4	11	3	9	Breast cancer (Overall); Hematocrit; Hb concentration; Neutrophil count; Neutrophil % of WBC; Plateletcrit; Platelet count; Red blood cell count; Ulcerative colitis; White blood cell count; Inflammatory bowel disease	CD4_Naive; CD4_TCM; CD8_TEM; NK
LINC00623	2	1	1	1	Breast cancer (Overall)	CD4_Naive; NK_CD56bright
ENSG00000233967	3	1	1	1	Breast cancer (Overall)	CD4_Naive; CD4_TCM; NK
PSMD6-AS1	5	7	3	6	Breast cancer (Overall); Lymphocyte count; Red cell distribution width; Mean corpuscular Hb; Mean corpuscular vol.; Mean sphered corpuscular vol.; Type 2 diabetes	CD4_Naive; CD4_TCM; CD8_Naive; CD8_TEM; NK
CCDC163	10	30	4	21.1268	Breast cancer (Overall); Coronary artery disease; Estimated heel BMD; Hematocrit; Hb concentration; High light scatter reticulocyte count; High light scatter reticulocyte % of RBC; Immature fraction of reticulocytes; Lymphocyte count; Mean corpuscular Hb; Mean corpuscular vol.; Monocyte count; Mean platelet vol.; Mean reticulocyte vol.; Mean sphered corpuscular vol.; Neutrophil count; Neutrophil % of WBC; Plateletcrit; Platelet distribution width; Platelet count; Prostate cancer; Red blood cell count; Red cell distribution width; Reticulocyte count; Reticulocyte fraction of RBC; Type 2 diabetes; White blood cell count; Cutaneous melanoma; Eosinophil count; Monocyte % of WBC	CD4_Naive; CD4_TCM; CD4_TEM; CD8_Naive; CD8_TCM; HSPC; MAIT; NK_CD56bright; cDC2; dnT
ENSG00000281386	2	2	1	2	Breast cancer (Overall); Breast cancer (Luminal A)	CD4_Naive; CD4_TCM
ENSG00000287378	4	6	3	6	Breast cancer (Overall); Systemic lupus erythematosus; Breast cancer (Luminal A); Cutaneous melanoma; Mean platelet vol.; Platelet distribution width	CD4_Naive; CD4_TCM; CD8_TEM; NK
AGPAT4	2	3	2	3	Coronary artery disease; Hb concentration; Type 2 diabetes	CD4_Naive; CD4_TCM
ARHGAP21	7	15	2	9	Coronary artery disease; High light scatter reticulocyte count; High light scatter reticulocyte % of RBC; Immature fraction of reticulocytes; Lymphocyte count; Mean corpuscular Hb; Mean corpuscular vol.; Monocyte count; Mean reticulocyte vol.; Mean sphered corpuscular vol.; Neutrophil count; Red cell distribution width; Reticulocyte count; Reticulocyte fraction of RBC; White blood cell count	CD4_Naive; CD4_TCM; CD4_TEM; CD8_Naive; CD8_TCM; CD8_TEM; Treg
STN1	4	15	4	11	Coronary artery disease; Cutaneous melanoma; Lung adenocarcinoma; Mean corpuscular Hb; Mean corpuscular vol.; Mean reticulocyte vol.; Mean sphered corpuscular vol.; Neutrophil count; Neutrophil % of WBC; Plateletcrit; Platelet count; Prostate cancer; Red blood cell count; Estimated heel BMD; Mean platelet vol.	CD4_Naive; CD4_TCM; CD8_Naive; NK
RAI1	4	20	4	17.0563	Coronary artery disease; Estimated heel BMD; Eosinophil count; Lymphocyte count; Mean corpuscular Hb concentration; Monocyte count; Mean platelet vol.; Neutrophil % of WBC; Plateletcrit; Platelet distribution width; Prostate cancer; Type 2 diabetes; White blood cell count; Mean sphered corpuscular vol.; Reticulocyte count; Hematocrit; Whole body BMD; Mean reticulocyte vol.; Neutrophil count; Red blood cell count	CD4_Naive; CD4_TCM; CD8_Naive; CD8_TEM
BLMH	7	21	4	14.1218	Coronary artery disease; Estimated heel BMD; Eosinophil count; Hematocrit; Hb concentration; Lymphocyte count; Mean corpuscular Hb; Mean corpuscular vol.; Monocyte count; Monocyte % of WBC; Mean platelet vol.; Mean reticulocyte vol.; Mean sphered corpuscular vol.; Neutrophil count; Platelet distribution width; Platelet count; Red blood cell count; White blood cell count; Neutrophil % of WBC; Bipolar disorder; Schizophrenia	CD4_Naive; CD4_TCM; CD4_TEM; CD8_Naive; CD8_TCM; MAIT; Treg
BLZF1	3	1	1	1	Coronary artery disease	CD4_Naive; CD4_TCM; CD8_TEM
CALCOCO2	4	12	2	8	Coronary artery disease; High light scatter reticulocyte count; High light scatter reticulocyte % of RBC; Immature fraction of reticulocytes; Lymphocyte count; Plateletcrit; Platelet count; Reticulocyte count; Reticulocyte fraction of RBC; Type 2 diabetes; Monocyte count; White blood cell count	CD4_Naive; CD4_TCM; CD8_TEM; NK
C12orf43	4	24	2	15.0107	Coronary artery disease; Eosinophil count; Hematocrit; Hb concentration; High light scatter reticulocyte count; High light scatter reticulocyte % of RBC; Immature fraction of reticulocytes; Lymphocyte count; Mean corpuscular Hb; Mean corpuscular vol.; Mean platelet vol.; Mean reticulocyte vol.; Mean sphered corpuscular vol.; Neutrophil count; Plateletcrit; Platelet count; Red blood cell count; Reticulocyte count; Reticulocyte fraction of RBC; Type 2 diabetes; White blood cell count; Red cell distribution width; Platelet distribution width; Heart failure	CD4_Naive; CD4_TCM; CD8_TEM; NK
RNF181	4	14	4	13	Coronary artery disease; Estimated heel BMD; Eosinophil count; Lymphocyte count; Mean platelet vol.; Platelet count; Prostate cancer; White blood cell count; Basophil count; Mean sphered corpuscular vol.; Platelet distribution width; Red cell distribution width; Hb concentration; Monocyte % of WBC	CD4_Naive; CD8_Naive; CD8_TEM; NK
RAPH1	2	10	2	7	Coronary artery disease; Hematocrit; Hb concentration; Mean corpuscular Hb; Mean corpuscular vol.; Mean platelet vol.; Mean reticulocyte vol.; Mean sphered corpuscular vol.; Plateletcrit; Platelet count	CD4_Naive; CD4_TCM
IL20RB	1	11	2	10.0093	Coronary artery disease; Lymphocyte count; Monocyte count; Mean sphered corpuscular vol.; Neutrophil % of WBC; Plateletcrit; Platelet distribution width; Platelet count; Red cell distribution width; Type 2 diabetes; White blood cell count	CD4_Naive
ZNF664	1	20	4	13.0104	Coronary artery disease; Estimated heel BMD; Eosinophil count; Hematocrit; Hb concentration; High light scatter reticulocyte count; High light scatter reticulocyte % of RBC; Lymphocyte count; Mean corpuscular Hb; Mean corpuscular vol.; Mean platelet vol.; Mean sphered corpuscular vol.; Neutrophil count; Platelet count; Red blood cell count; Reticulocyte count; Reticulocyte fraction of RBC; Schizophrenia; Type 2 diabetes; White blood cell count	CD4_Naive
FBF1	1	14	2	11	Coronary artery disease; Eosinophil count; Hematocrit; High light scatter reticulocyte count; High light scatter reticulocyte % of RBC; Monocyte count; Mean platelet vol.; Mean sphered corpuscular vol.; Neutrophil count; Platelet count; Red blood cell count; Red cell distribution width; Reticulocyte fraction of RBC; White blood cell count	CD4_Naive
GPC2	1	14	3	10	Coronary artery disease; Colorectal cancer; High light scatter reticulocyte count; High light scatter reticulocyte % of RBC; Immature fraction of reticulocytes; Lymphocyte count; Monocyte count; Monocyte % of WBC; Plateletcrit; Platelet distribution width; Platelet count; Red blood cell count; Reticulocyte count; Reticulocyte fraction of RBC	CD4_Naive
MCF2L-AS1	3	2	2	2	Coronary artery disease; Platelet distribution width	CD4_Naive; CD4_TCM; CD8_Naive
ENSG00000258302	6	13	2	10.0239	Coronary artery disease; Eosinophil count; High light scatter reticulocyte count; High light scatter reticulocyte % of RBC; Lymphocyte count; Monocyte count; Neutrophil % of WBC; Plateletcrit; Platelet count; Reticulocyte count; Reticulocyte fraction of RBC; Type 2 diabetes; White blood cell count	CD4_Naive; CD4_TCM; CD8_Naive; CD8_TEM; MAIT; NK
ENSG00000289476	4	9	3	7	Coronary artery disease; Monocyte count; Plateletcrit; Platelet count; Endometriosis; High light scatter reticulocyte count; High light scatter reticulocyte % of RBC; Immature fraction of reticulocytes; Type 2 diabetes	CD4_Naive; CD4_TCM; CD8_TEM; Treg
RAD52	2	17	2	11	Cutaneous melanoma; Lung cancer - ever smokers; Lung cancer; Monocyte count; Monocyte % of WBC; Red cell distribution width; Squamous cell lung carcinoma; Eosinophil count; High light scatter reticulocyte count; High light scatter reticulocyte % of RBC; Immature fraction of reticulocytes; Mean corpuscular Hb; Mean corpuscular vol.; Mean reticulocyte vol.; Mean sphered corpuscular vol.; Red blood cell count; Reticulocyte fraction of RBC	CD4_Naive; NK
SH2D2A	2	9	3	8	Cutaneous melanoma; Lymphocyte count; Neutrophil % of WBC; Plateletcrit; Platelet count; Red cell distribution width; Prostate cancer; Rheumatoid arthritis; Reticulocyte fraction of RBC	CD4_Naive; CD4_TCM
MAGI3	4	6	3	6	Cutaneous melanoma; Lymphocyte count; Platelet distribution width; Rheumatoid arthritis; Type 1 diabetes; White blood cell count	CD4_Naive; CD8_Naive; CD8_TEM; NK
KDM2B	3	6	2	5	Cutaneous melanoma; Mean platelet vol.; Neutrophil % of WBC; Plateletcrit; Platelet distribution width; Platelet count	CD4_Naive; CD4_TCM; Treg
SBF1	4	20	4	14	Cutaneous melanoma; Estimated heel BMD; High light scatter reticulocyte count; High light scatter reticulocyte % of RBC; Mean corpuscular Hb; Mean corpuscular vol.; Mean platelet vol.; Mean reticulocyte vol.; Mean sphered corpuscular vol.; Plateletcrit; Platelet count; Red blood cell count; Reticulocyte count; Reticulocyte fraction of RBC; Eosinophil count; Monocyte count; Monocyte % of WBC; Mean corpuscular Hb concentration; Red cell distribution width; Type 2 diabetes	CD4_Naive; CD8_Naive; NK; NK_CD56bright
PRPF6	8	16	4	12	Cutaneous melanoma; Estimated heel BMD; High light scatter reticulocyte count; High light scatter reticulocyte % of RBC; Lymphocyte count; Mean corpuscular Hb; Mean corpuscular vol.; Mean platelet vol.; Neutrophil % of WBC; Plateletcrit; Platelet distribution width; Red cell distribution width; Reticulocyte count; Reticulocyte fraction of RBC; Type 2 diabetes; White blood cell count	CD4_Naive; CD4_TCM; CD4_TEM; CD8_Naive; CD8_TCM; MAIT; NK_CD56bright; Treg
MAP1LC3A	3	20	5	14.0128	Cutaneous melanoma; Colorectal cancer; Estimated heel BMD; Hb concentration; High light scatter reticulocyte count; High light scatter reticulocyte % of RBC; Monocyte count; Mean sphered corpuscular vol.; Neutrophil count; Reticulocyte count; Reticulocyte fraction of RBC; Schizophrenia; Type 2 diabetes; White blood cell count; Mean corpuscular Hb; Mean corpuscular Hb concentration; Mean corpuscular vol.; Mean platelet vol.; Red blood cell count; Red cell distribution width	CD4_Naive; CD4_TCM; CD8_TEM
CCP110	2	3	2	3	Cutaneous melanoma; Platelet count; Plateletcrit	CD4_Naive; CD8_TEM
PLAT	2	6	2	4	Cutaneous melanoma; High light scatter reticulocyte count; High light scatter reticulocyte % of RBC; Mean sphered corpuscular vol.; Reticulocyte count; Reticulocyte fraction of RBC	CD4_Naive; CD4_TCM
ILVBL	2	1	1	1	Cutaneous melanoma	CD4_Naive; CD4_TCM
ENO2	3	5	2	4	Cutaneous melanoma; High light scatter reticulocyte count; High light scatter reticulocyte % of RBC; Neutrophil count; Neutrophil % of WBC	CD4_Naive; CD4_TCM; NK
ASF1A	4	14	4	11.0079	Cutaneous melanoma; Eosinophil count; Hematocrit; Hb concentration; Mean corpuscular Hb; Mean corpuscular vol.; Mean platelet vol.; Mean reticulocyte vol.; Neutrophil count; Platelet distribution width; Platelet count; Red blood cell count; Schizophrenia; Type 2 diabetes	CD4_Naive; CD4_TCM; CD8_TEM; NK
TIA1	2	4	2	4	Cutaneous melanoma; Mean sphered corpuscular vol.; Plateletcrit; Platelet count	CD4_Naive; CD4_TCM
BCL9	7	2	2	2	Cutaneous melanoma; Type 2 diabetes	CD4_Naive; CD4_TCM; CD4_TEM; CD8_Naive; CD8_TEM; NK; Treg
AGMAT	1	6	4	5	Cutaneous melanoma; Estimated heel BMD; Hematocrit; Hb concentration; Red blood cell count; Type 2 diabetes	CD4_Naive
FBXW2	2	14	3	10.0042	Cutaneous melanoma; Eosinophil count; High light scatter reticulocyte count; High light scatter reticulocyte % of RBC; Immature fraction of reticulocytes; Lymphocyte count; Mean platelet vol.; Neutrophil % of WBC; Plateletcrit; Platelet count; Reticulocyte count; Reticulocyte fraction of RBC; Type 2 diabetes; White blood cell count	CD4_Naive; CD4_TCM
ID1	1	14	3	11	Cutaneous melanoma; Estimated heel BMD; High light scatter reticulocyte % of RBC; Immature fraction of reticulocytes; Lymphocyte count; Mean corpuscular Hb; Mean corpuscular vol.; Monocyte count; Monocyte % of WBC; Mean reticulocyte vol.; Mean sphered corpuscular vol.; Plateletcrit; Platelet count; Red blood cell count	CD4_Naive
IRF3	5	11	4	9	Cutaneous melanoma; Schizophrenia; Hematocrit; Hb concentration; Monocyte % of WBC; Mean platelet vol.; Mean sphered corpuscular vol.; Platelet count; Red blood cell count; Reticulocyte count; Systemic lupus erythematosus	CD4_Naive; CD4_TCM; CD8_Naive; CD8_TEM; NK
SAMD10	6	15	5	12	Cutaneous melanoma; Estimated heel BMD; High light scatter reticulocyte count; High light scatter reticulocyte % of RBC; Lymphocyte count; Mean platelet vol.; Neutrophil % of WBC; Plateletcrit; Platelet distribution width; Red cell distribution width; Reticulocyte count; Reticulocyte fraction of RBC; Type 2 diabetes; White blood cell count; Major depression	CD4_Naive; CD4_TCM; CD4_TEM; CD8_Naive; CD8_TCM; MAIT
TUBGCP2	2	1	1	1	Cutaneous melanoma	CD4_Naive; NK
VPS4A	2	8	3	6	Cutaneous melanoma; High light scatter reticulocyte count; High light scatter reticulocyte % of RBC; Immature fraction of reticulocytes; Plateletcrit; Platelet count; Reticulocyte fraction of RBC; Type 2 diabetes	CD4_Naive; CD4_TCM
SMC2	6	13	2	9	Cutaneous melanoma; Hematocrit; Hb concentration; High light scatter reticulocyte count; High light scatter reticulocyte % of RBC; Platelet count; Reticulocyte count; Reticulocyte fraction of RBC; Breast cancer (Overall); Mean corpuscular vol.; Breast cancer (Luminal B); Basal cell carcinoma; Mean corpuscular Hb	CD4_Naive; CD4_TCM; CD8_TEM; NK; NK_CD56bright; NK_Proliferating
SECISBP2L	1	3	2	3	Cutaneous melanoma; Mean platelet vol.; Platelet count	CD4_Naive
FRMD6	3	2	2	2	Cutaneous melanoma; Estimated heel BMD	CD4_Naive; CD4_TCM; CD8_Naive
CERS2	1	13	3	11.0942	Cutaneous melanoma; Eosinophil count; Inflammatory bowel disease; Lymphocyte count; Monocyte count; Monocyte % of WBC; Mean platelet vol.; Mean reticulocyte vol.; Mean sphered corpuscular vol.; Neutrophil count; Neutrophil % of WBC; Plateletcrit; Platelet count	CD4_Naive
INPP5E	2	18	4	13	Cutaneous melanoma; Crohn's disease; Eosinophil count; Inflammatory bowel disease; Mean corpuscular Hb; Mean corpuscular vol.; Monocyte % of WBC; Mean reticulocyte vol.; Mean sphered corpuscular vol.; Neutrophil count; Neutrophil % of WBC; Platelet distribution width; Red blood cell count; Red cell distribution width; Type 2 diabetes; Ulcerative colitis; White blood cell count; Mean platelet vol.	CD4_Naive; CD4_TCM
SEC16A	3	23	4	17.0532	Cutaneous melanoma; Crohn's disease; Eosinophil count; Inflammatory bowel disease; Mean corpuscular Hb; Mean corpuscular vol.; Monocyte % of WBC; Mean reticulocyte vol.; Mean sphered corpuscular vol.; Neutrophil count; Neutrophil % of WBC; Red blood cell count; Type 2 diabetes; White blood cell count; Hematocrit; Lymphocyte count; Plateletcrit; Platelet distribution width; Prostate cancer; Red cell distribution width; Reticulocyte count; Reticulocyte fraction of RBC; Ulcerative colitis	CD4_Naive; NK; pDC
ATAD2	2	5	2	3	Cutaneous melanoma; High light scatter reticulocyte count; High light scatter reticulocyte % of RBC; Reticulocyte count; Reticulocyte fraction of RBC	CD4_Naive; CD8_Naive
FBXL13	1	2	2	2	Cutaneous melanoma; Type 2 diabetes	CD4_Naive
PBXIP1	7	10	4	9	Cutaneous melanoma; Estimated heel BMD; Eosinophil count; Neutrophil % of WBC; Platelet distribution width; Prostate cancer; Bipolar disorder; Hematocrit; Hb concentration; Schizophrenia	CD4_Naive; CD4_TCM; CD8_TCM; CD8_TEM; MAIT; NK; Treg
KRT72	4	1	1	1	Cutaneous melanoma	CD4_Naive; CD4_TCM; CD8_Naive; NK
POLR1C	2	1	1	1	Cutaneous melanoma	CD4_Naive; CD8_TEM
FAM174A	1	1	1	1	Cutaneous melanoma	CD4_Naive
CTU2	3	20	3	13.014	Cutaneous melanoma; Estimated heel BMD; Hematocrit; Hb concentration; High light scatter reticulocyte count; High light scatter reticulocyte % of RBC; Mean corpuscular Hb; Mean corpuscular Hb concentration; Mean corpuscular vol.; Monocyte % of WBC; Mean reticulocyte vol.; Mean sphered corpuscular vol.; Neutrophil count; Plateletcrit; Platelet distribution width; Platelet count; Red blood cell count; Reticulocyte count; Reticulocyte fraction of RBC; Red cell distribution width	CD4_Naive; CD8_TEM; NK
PTDSS2	2	8	3	5	Cutaneous melanoma; High light scatter reticulocyte count; High light scatter reticulocyte % of RBC; Immature fraction of reticulocytes; Reticulocyte count; Reticulocyte fraction of RBC; Systemic lupus erythematosus; Red cell distribution width	CD4_Naive; CD4_TCM
LIPT2	2	10	2	8.00851	Cutaneous melanoma; Hematocrit; Hb concentration; Lymphocyte count; Monocyte count; Neutrophil % of WBC; Red blood cell count; Red cell distribution width; Mean corpuscular Hb; Mean corpuscular vol.	CD4_Naive; CD4_TCM
IP6K1	1	17	6	15	Cutaneous melanoma; Crohn's disease; Estimated heel BMD; Eosinophil count; Inflammatory bowel disease; Lymphocyte count; Mean corpuscular Hb; Mean corpuscular vol.; Major depression; Mean platelet vol.; Mean reticulocyte vol.; Mean sphered corpuscular vol.; Platelet distribution width; Prostate cancer; Red blood cell count; Red cell distribution width; Type 2 diabetes	CD4_Naive
RTKN2	7	6	3	5	Cutaneous melanoma; Mean platelet vol.; Neutrophil count; Neutrophil % of WBC; Systemic lupus erythematosus; White blood cell count	CD4_Naive; CD4_TCM; CD4_TEM; CD8_TCM; MAIT; Treg; gdT
TSPAN10	2	8	3	8	Cutaneous melanoma; Estimated heel BMD; Monocyte count; Monocyte % of WBC; Mean reticulocyte vol.; Mean sphered corpuscular vol.; Neutrophil % of WBC; Red cell distribution width	CD4_Naive; CD8_Naive
UBE2L3	7	28	4	19.0435	Cutaneous melanoma; Crohn's disease; Estimated heel BMD; Eosinophil count; Hematocrit; Hb concentration; High light scatter reticulocyte count; High light scatter reticulocyte % of RBC; Inflammatory bowel disease; Immature fraction of reticulocytes; Lymphocyte count; Mean corpuscular Hb; Mean corpuscular Hb concentration; Mean corpuscular vol.; Monocyte count; Mean platelet vol.; Mean sphered corpuscular vol.; Neutrophil % of WBC; Psoriasis; Rheumatoid arthritis; Red blood cell count; Red cell distribution width; Reticulocyte count; Reticulocyte fraction of RBC; Systemic lupus erythematosus; White blood cell count; Mean reticulocyte vol.; Ulcerative colitis	CD4_Naive; CD4_TCM; CD4_TEM; CD8_TCM; CD8_TEM; NK; cDC2
KRT73	2	1	1	1	Cutaneous melanoma	CD4_Naive; NK
KTN1-AS1	6	4	2	4	Cutaneous melanoma; Immature fraction of reticulocytes; Mean platelet vol.; Platelet count	CD4_Naive; CD4_TCM; CD4_TEM; CD8_Naive; CD8_TEM; pDC
C2orf88	4	2	2	2	Cutaneous melanoma; Type 2 diabetes	CD4_Naive; CD4_TCM; CD8_TEM; NK
GOLGA8M	2	1	1	1	Cutaneous melanoma	CD4_Naive; CD8_Naive
ZNF699	3	11	2	9	Cutaneous melanoma; High light scatter reticulocyte count; High light scatter reticulocyte % of RBC; Immature fraction of reticulocytes; Mean corpuscular Hb; Mean corpuscular vol.; Neutrophil count; Neutrophil % of WBC; Plateletcrit; Red cell distribution width; White blood cell count	CD4_Naive; CD4_TCM; CD8_TEM
ZSCAN25	2	10	3	8	Cutaneous melanoma; Estimated heel BMD; Lymphocyte count; Mean corpuscular Hb; Mean corpuscular vol.; Neutrophil % of WBC; Plateletcrit; Platelet count; Red blood cell count; Red cell distribution width	CD4_Naive; CD4_TCM
KLHL9	3	4	2	4	Cutaneous melanoma; Mean sphered corpuscular vol.; Neutrophil % of WBC; Neutrophil count	CD4_Naive; CD4_TCM; NK
NCOA6	1	19	4	13	Cutaneous melanoma; Colorectal cancer; Estimated heel BMD; High light scatter reticulocyte count; High light scatter reticulocyte % of RBC; Lymphocyte count; Mean corpuscular Hb; Mean corpuscular vol.; Mean sphered corpuscular vol.; Neutrophil count; Plateletcrit; Platelet distribution width; Platelet count; Red blood cell count; Red cell distribution width; Reticulocyte count; Reticulocyte fraction of RBC; Type 2 diabetes; White blood cell count	CD4_Naive
HSD17B8	5	26	5	20.0762	Cutaneous melanoma; Lymphocyte count; Monocyte count; Mean platelet vol.; Mean reticulocyte vol.; Multiple sclerosis; Neutrophil count; Plateletcrit; Platelet count; Rheumatoid arthritis; Schizophrenia; Type 1 diabetes; Type 2 diabetes; Ulcerative colitis; White blood cell count; Eosinophil count; Mean sphered corpuscular vol.; Hematocrit; Hb concentration; Immature fraction of reticulocytes; Mean corpuscular Hb concentration; Mean corpuscular vol.; Neutrophil % of WBC; Psoriasis; Red blood cell count; Reticulocyte count	CD4_Naive; CD4_TCM; CD8_Naive; CD8_TEM; NK
NFKBIL1	2	24	3	16.0778	Cutaneous melanoma; Eosinophil count; High light scatter reticulocyte count; High light scatter reticulocyte % of RBC; Immature fraction of reticulocytes; Mean corpuscular Hb; Mean corpuscular vol.; Monocyte count; Monocyte % of WBC; Mean platelet vol.; Mean reticulocyte vol.; Mean sphered corpuscular vol.; Neutrophil count; Neutrophil % of WBC; Platelet count; Rheumatoid arthritis; Red blood cell count; Red cell distribution width; Reticulocyte count; Reticulocyte fraction of RBC; Systemic lupus erythematosus; White blood cell count; Hematocrit; Hb concentration	CD4_Naive; CD4_TCM
PPP1R11	1	11	4	10.0565	Cutaneous melanoma; Estimated heel BMD; Eosinophil count; Lymphocyte count; Monocyte count; Mean platelet vol.; Mean reticulocyte vol.; Neutrophil count; Neutrophil % of WBC; Type 1 diabetes; White blood cell count	CD4_Naive
ATP10A	10	6	3	6	Cutaneous melanoma; Eosinophil count; Hb concentration; Red blood cell count; Systemic lupus erythematosus; Psoriasis	CD4_Naive; CD4_TCM; CD4_TEM; CD8_Naive; CD8_TCM; CD8_TEM; MAIT; NK; Treg; gdT
ENSG00000226877	1	11	4	9	Cutaneous melanoma; Estimated heel BMD; Eosinophil count; Lymphocyte count; Neutrophil count; Plateletcrit; Platelet distribution width; Platelet count; Red cell distribution width; Type 2 diabetes; White blood cell count	CD4_Naive
ENSG00000227914	2	2	2	2	Cutaneous melanoma; Platelet distribution width	CD4_Naive; CD4_TCM
UBAC2-AS1	2	3	2	3	Cutaneous melanoma; Eosinophil count; Lymphocyte count	CD4_Naive; CD4_TCM
PIK3CA-DT	2	12	2	9	Cutaneous melanoma; Mean corpuscular Hb; Mean corpuscular Hb concentration; Mean corpuscular vol.; Mean platelet vol.; Mean reticulocyte vol.; Mean sphered corpuscular vol.; Plateletcrit; Platelet distribution width; Platelet count; Red blood cell count; Red cell distribution width	CD4_Naive; CD4_TCM
ZBTB46-AS2	3	13	4	11.0096	Cutaneous melanoma; Estimated heel BMD; Hematocrit; Inflammatory bowel disease; Mean corpuscular Hb; Mean corpuscular vol.; Neutrophil % of WBC; Prostate cancer; Red blood cell count; Red cell distribution width; Reticulocyte fraction of RBC; Ulcerative colitis; Hb concentration	CD4_Naive; CD4_TCM; CD8_Naive
CCDC192	6	9	3	9	Cutaneous melanoma; Eosinophil count; High light scatter reticulocyte % of RBC; Immature fraction of reticulocytes; Lymphocyte count; Neutrophil % of WBC; Red cell distribution width; Type 2 diabetes; Hb concentration	CD4_Naive; CD4_TCM; CD8_Naive; CD8_TCM; MAIT; Treg
FMNL1-AS1	1	15	3	10.0092	Cutaneous melanoma; Estimated heel BMD; Hematocrit; Hb concentration; Lymphocyte count; Mean corpuscular Hb; Mean corpuscular vol.; Monocyte count; Mean reticulocyte vol.; Mean sphered corpuscular vol.; Plateletcrit; Platelet count; Red blood cell count; Red cell distribution width; White blood cell count	CD4_Naive
ENSG00000237301	2	7	4	6	Cutaneous melanoma; Estimated heel BMD; Hematocrit; Hb concentration; Neutrophil % of WBC; Red blood cell count; Type 2 diabetes	CD4_Naive; CD8_Naive
ENSG00000244459	2	4	3	4	Cutaneous melanoma; Estimated heel BMD; Mean reticulocyte vol.; Mean sphered corpuscular vol.	CD4_Naive; CD4_TCM
ENSG00000249492	2	7	2	6	Cutaneous melanoma; High light scatter reticulocyte count; High light scatter reticulocyte % of RBC; Immature fraction of reticulocytes; Lymphocyte count; Red cell distribution width; Eosinophil count	CD4_Naive; CD4_TCM
LINC01258	3	10	3	9.0496	Cutaneous melanoma; Estimated heel BMD; Eosinophil count; Lymphocyte count; Monocyte % of WBC; Neutrophil count; Neutrophil % of WBC; White blood cell count; Reticulocyte count; Reticulocyte fraction of RBC	CD4_Naive; CD4_TCM; CD4_TEM
LINC01259	7	6	3	6.0245	Cutaneous melanoma; Estimated heel BMD; Lymphocyte count; Monocyte % of WBC; Neutrophil % of WBC; Neutrophil count	CD4_Naive; CD4_TCM; CD4_TEM; CD8_Naive; CD8_TEM; MAIT; Treg
CFAP418-AS1	1	1	1	1	Cutaneous melanoma	CD4_Naive
LINC01933	2	6	2	6	Cutaneous melanoma; Hb concentration; Lymphocyte count; Neutrophil % of WBC; Platelet distribution width; Red cell distribution width	CD4_Naive; CD4_TCM
AP5B1	1	7	2	7	Cutaneous melanoma; Eosinophil count; Mean corpuscular Hb; Mean corpuscular Hb concentration; Mean platelet vol.; Platelet count; Red cell distribution width	CD4_Naive
EMSY-DT	2	5	2	5	Cutaneous melanoma; Monocyte count; Mean reticulocyte vol.; Neutrophil count; Neutrophil % of WBC	CD4_Naive; CD4_TCM
EID1	1	2	2	2	Cutaneous melanoma; Mean platelet vol.	CD4_Naive
LINC02295	2	5	4	5	Cutaneous melanoma; Eosinophil count; Lymphocyte count; Major depression; Psoriasis	CD4_Naive; CD4_TCM
ENSG00000259097	4	6	4	6	Cutaneous melanoma; Eosinophil count; Hematocrit; Major depression; Lymphocyte count; Type 1 diabetes	CD4_Naive; CD4_TCM; CD8_Naive; CD8_TCM
ENSG00000259277	1	1	1	1	Cutaneous melanoma	CD4_Naive
ENSG00000260257	5	10	2	9	Cutaneous melanoma; Lymphocyte count; Mean corpuscular Hb; Mean corpuscular vol.; Monocyte count; Monocyte % of WBC; Mean platelet vol.; Platelet count; Prostate cancer; Red cell distribution width	CD4_Naive; CD4_TCM; CD8_Naive; CD8_TEM; NK
CEROX1	6	8	4	7	Cutaneous melanoma; Estimated heel BMD; Hematocrit; Lymphocyte count; Mean platelet vol.; Red blood cell count; Type 2 diabetes; Hb concentration	CD4_Naive; CD4_TCM; CD4_TEM; CD8_Naive; CD8_TCM; Treg
HSD17B2-AS1	4	5	2	5	Cutaneous melanoma; Mean sphered corpuscular vol.; Plateletcrit; Platelet count; Prostate cancer	CD4_Naive; CD4_TCM; CD8_TEM; NK
ENSG00000269621	5	4	2	3	Cutaneous melanoma; Hematocrit; Hb concentration; Red blood cell count	CD4_Naive; CD4_TCM; CD8_TCM; CD8_TEM; NK
ENSG00000271727	1	1	1	1	Cutaneous melanoma	CD4_Naive
ENSG00000271746	2	1	1	1	Cutaneous melanoma	CD4_Naive; CD4_TCM
TYW1B	1	1	1	1	Cutaneous melanoma	CD4_Naive
ENSG00000284633	7	18	4	12	Cutaneous melanoma; Colorectal cancer; Crohn's disease; Hematocrit; Hb concentration; High light scatter reticulocyte count; High light scatter reticulocyte % of RBC; Inflammatory bowel disease; Lymphocyte count; Neutrophil count; Plateletcrit; Platelet count; Red blood cell count; Reticulocyte count; Reticulocyte fraction of RBC; Ulcerative colitis; White blood cell count; Estimated heel BMD	CD4_Naive; CD4_TCM; CD4_TEM; CD8_Naive; CD8_TCM; CD8_TEM; Treg
ENSG00000285842	7	18	4	12	Cutaneous melanoma; Eosinophil count; High light scatter reticulocyte count; High light scatter reticulocyte % of RBC; Immature fraction of reticulocytes; Mean corpuscular Hb; Mean corpuscular vol.; Mean reticulocyte vol.; Multiple sclerosis; Mean sphered corpuscular vol.; Red cell distribution width; Reticulocyte count; Reticulocyte fraction of RBC; Type 2 diabetes; Basal cell carcinoma; Rheumatoid arthritis; Red blood cell count; Type 1 diabetes	CD4_Naive; CD4_TCM; CD4_TEM; CD8_Naive; CD8_TCM; Treg; dnT
ENSG00000286803	3	19	4	14	Cutaneous melanoma; Colorectal cancer; Estimated heel BMD; High light scatter reticulocyte count; High light scatter reticulocyte % of RBC; Lymphocyte count; Neutrophil count; Platelet distribution width; Reticulocyte count; Reticulocyte fraction of RBC; Type 2 diabetes; White blood cell count; Basal cell carcinoma; Mean corpuscular Hb; Mean corpuscular vol.; Mean platelet vol.; Prostate cancer; Red blood cell count; Red cell distribution width	CD4_Naive; CD4_TCM; CD8_TEM
ENSG00000289045	2	2	2	2	Cutaneous melanoma; Estimated heel BMD	CD4_Naive; CD8_TEM
ENSG00000289872	2	7	3	7	Cutaneous melanoma; Lymphocyte count; Mean platelet vol.; Mean reticulocyte vol.; Platelet count; Type 2 diabetes; Red blood cell count	CD4_Naive; CD4_TCM
NSUN5P2	2	3	2	3	Cutaneous melanoma; Monocyte % of WBC; Neutrophil count	CD4_Naive; CD4_TCM
ENSG00000291176	5	7	3	7	Cutaneous melanoma; Estimated heel BMD; Eosinophil count; Monocyte count; Monocyte % of WBC; Mean platelet vol.; Neutrophil % of WBC	CD4_Naive; CD4_TCM; CD8_TCM; CD8_TEM; NK
ENSG00000291258	3	1	1	1	Cutaneous melanoma	CD4_Naive; CD4_TCM; NK
PLEKHG6	3	4	2	3	Colorectal cancer; Monocyte count; Platelet count; Plateletcrit	CD4_Naive; CD8_TEM; NK
SMC1B	3	5	3	5	Colorectal cancer; Estimated heel BMD; Lymphocyte count; Prostate cancer; Mean corpuscular Hb	CD4_Naive; CD4_TCM; CD8_Naive
RAE1	4	13	2	9	Colorectal cancer; Mean corpuscular Hb; Mean corpuscular vol.; Mean platelet vol.; Mean reticulocyte vol.; Mean sphered corpuscular vol.; Neutrophil count; Plateletcrit; Red blood cell count; Red cell distribution width; Reticulocyte count; Reticulocyte fraction of RBC; White blood cell count	CD4_Naive; CD4_TCM; CD8_TEM; NK
PLIN3	3	9	3	7.09261	Colorectal cancer; High light scatter reticulocyte count; Lymphocyte count; Monocyte count; Monocyte % of WBC; Neutrophil count; Neutrophil % of WBC; Type 2 diabetes; White blood cell count	CD4_Naive; CD8_Naive; CD8_TEM
TMEM109	1	1	1	1	Colorectal cancer	CD4_Naive
ACTR1B	1	4	3	4	Colorectal cancer; Eosinophil count; Hb concentration; Schizophrenia	CD4_Naive
ZBTB45	1	17	4	12	Colorectal cancer; Estimated heel BMD; Eosinophil count; Hematocrit; Hb concentration; High light scatter reticulocyte count; High light scatter reticulocyte % of RBC; Mean corpuscular Hb; Mean corpuscular vol.; Major depression; Mean platelet vol.; Mean reticulocyte vol.; Plateletcrit; Platelet distribution width; Platelet count; Reticulocyte count; Reticulocyte fraction of RBC	CD4_Naive
TBRG4	2	15	4	12.0546	Colorectal cancer; Estimated heel BMD; Eosinophil count; Lymphocyte count; Mean corpuscular Hb; Mean corpuscular vol.; Neutrophil % of WBC; Red cell distribution width; Type 2 diabetes; Basophil count; Monocyte % of WBC; Neutrophil count; Plateletcrit; Platelet count; White blood cell count	CD4_Naive; CD4_TCM
UBAP2	2	22	4	14.0616	Colorectal cancer; Estimated heel BMD; High light scatter reticulocyte count; High light scatter reticulocyte % of RBC; Immature fraction of reticulocytes; Mean corpuscular Hb; Mean corpuscular vol.; Monocyte count; Monocyte % of WBC; Mean reticulocyte vol.; Mean sphered corpuscular vol.; Red cell distribution width; Hematocrit; Lymphocyte count; Mean corpuscular Hb concentration; Neutrophil count; Prostate cancer; Red blood cell count; Reticulocyte count; Reticulocyte fraction of RBC; Type 2 diabetes; White blood cell count	CD4_Naive; NK
SLC49A4	1	3	2	3	Colorectal cancer; Mean platelet vol.; Mean sphered corpuscular vol.	CD4_Naive
RGL1	3	3	3	3	Colorectal cancer; Systemic lupus erythematosus; Neutrophil count	CD4_Naive; CD4_TCM; CD8_Naive
STAT6	2	3	2	3	Colorectal cancer; Mean platelet vol.; Platelet distribution width	CD4_Naive; CD4_TCM
ADPRM	1	1	1	1	Colorectal cancer	CD4_Naive
TMEM220	1	1	1	1	Colorectal cancer	CD4_Naive
ENTPD7	2	9	2	7	Colorectal cancer; Mean corpuscular Hb; Mean corpuscular vol.; Monocyte count; Monocyte % of WBC; Plateletcrit; Platelet count; Red blood cell count; Mean corpuscular Hb concentration	CD4_Naive; pDC
ENSG00000254733	5	11	2	8	Colorectal cancer; Mean corpuscular Hb; Mean corpuscular vol.; Mean reticulocyte vol.; Mean sphered corpuscular vol.; Plateletcrit; Platelet count; Red blood cell count; Lymphocyte count; Red cell distribution width; White blood cell count	CD4_Naive; CD4_TCM; CD8_Naive; CD8_TEM; NK
GMPPB	5	17	5	13	COPD; Estimated heel BMD; Immature fraction of reticulocytes; Lymphocyte count; Mean corpuscular Hb; Mean corpuscular vol.; Major depression; Monocyte count; Mean platelet vol.; Mean reticulocyte vol.; Mean sphered corpuscular vol.; Plateletcrit; Platelet distribution width; Prostate cancer; Red blood cell count; White blood cell count; Eosinophil count	CD4_Naive; CD4_TCM; CD4_TEM; CD8_TEM; NK
HYKK	2	14	4	10	COPD; Lung cancer - ever smokers; Lung cancer; Lung adenocarcinoma; Mean corpuscular Hb; Mean corpuscular vol.; Monocyte % of WBC; Mean sphered corpuscular vol.; Schizophrenia; Small cell lung carcinoma; Red cell distribution width; Reticulocyte count; Reticulocyte fraction of RBC; Squamous cell lung carcinoma	CD4_Naive; CD4_TCM
CYLD	3	3	2	3	Crohn's disease; Inflammatory bowel disease; Schizophrenia	CD4_Naive; CD4_TCM; CD8_TCM
CUL2	8	7	3	6	Crohn's disease; Eosinophil count; Hematocrit; Hb concentration; Red blood cell count; Schizophrenia; Inflammatory bowel disease	CD4_Naive; CD4_TCM; CD4_TEM; CD8_TCM; CD8_TEM; MAIT; NK; Treg
TTC33	7	13	2	9.00946	Crohn's disease; Hematocrit; Hb concentration; Inflammatory bowel disease; Immature fraction of reticulocytes; Lymphocyte count; Mean corpuscular Hb; Mean corpuscular vol.; Red blood cell count; Ulcerative colitis; Eosinophil count; High light scatter reticulocyte count; White blood cell count	CD4_Naive; CD4_TCM; CD4_TEM; CD8_Naive; CD8_TCM; NK; Treg
TTC16	6	18	5	14	Crohn's disease; Estimated heel BMD; Eosinophil count; Hematocrit; Hb concentration; High light scatter reticulocyte count; High light scatter reticulocyte % of RBC; Immature fraction of reticulocytes; Monocyte % of WBC; Neutrophil count; Neutrophil % of WBC; Plateletcrit; Platelet distribution width; Platelet count; Prostate cancer; Reticulocyte count; Type 2 diabetes; White blood cell count	CD4_Naive; CD4_TCM; CD8_Naive; CD8_TCM; CD8_TEM; NK
TAP1	2	24	4	19.1182	Crohn's disease; Eosinophil count; High light scatter reticulocyte count; High light scatter reticulocyte % of RBC; Lymphocyte count; Monocyte count; Monocyte % of WBC; Mean platelet vol.; Multiple sclerosis; Mean sphered corpuscular vol.; Neutrophil count; Neutrophil % of WBC; Platelet distribution width; Platelet count; Psoriasis; Rheumatoid arthritis; Red cell distribution width; Reticulocyte count; Reticulocyte fraction of RBC; Type 1 diabetes; Type 2 diabetes; White blood cell count; Cutaneous melanoma; Mean reticulocyte vol.	CD4_Naive; CD8_Naive
RGS14	5	13	2	10	Crohn's disease; Eosinophil count; Hematocrit; Hb concentration; Inflammatory bowel disease; Multiple sclerosis; Neutrophil count; Neutrophil % of WBC; Red blood cell count; Reticulocyte count; Type 1 diabetes; Ulcerative colitis; White blood cell count	CD4_Naive; CD4_TCM; CD4_TEM; CD8_Naive; CD8_TCM
PTGER4	5	8	2	6.00846	Crohn's disease; Hematocrit; Hb concentration; Inflammatory bowel disease; Mean corpuscular Hb; Mean corpuscular vol.; Red blood cell count; Platelet count	CD4_Naive; CD4_TCM; CD8_Naive; CD8_TCM; NK
TMEM191C	4	11	2	8	Crohn's disease; Inflammatory bowel disease; Lymphocyte count; Mean corpuscular Hb; Mean corpuscular vol.; Mean sphered corpuscular vol.; White blood cell count; High light scatter reticulocyte % of RBC; Mean reticulocyte vol.; Rheumatoid arthritis; High light scatter reticulocyte count	CD4_Naive; CD4_TCM; CD8_TEM; NK
ENSG00000249236	4	16	3	13.0388	Crohn's disease; Estimated heel BMD; Hematocrit; Hb concentration; Inflammatory bowel disease; Lymphocyte count; Monocyte count; Monocyte % of WBC; Mean sphered corpuscular vol.; Neutrophil % of WBC; Rheumatoid arthritis; Red blood cell count; Type 1 diabetes; Mean corpuscular vol.; Multiple sclerosis; Systemic lupus erythematosus	CD4_Naive; CD4_TCM; CD8_Naive; Treg
ENSG00000260616	2	2	1	2	Crohn's disease; Inflammatory bowel disease	CD4_Naive; CD4_TCM
ENSG00000267672	4	7	3	6	Crohn's disease; Eosinophil count; Lymphocyte count; Plateletcrit; Platelet count; Monocyte % of WBC; Prostate cancer	CD4_Naive; CD4_TCM; CD8_TEM; NK
ENSG00000289540	4	10	2	8.00859	Crohn's disease; Hematocrit; Hb concentration; Inflammatory bowel disease; Mean corpuscular Hb; Mean corpuscular vol.; Red blood cell count; Platelet distribution width; Immature fraction of reticulocytes; Lymphocyte count	CD4_Naive; CD4_TCM; CD4_TEM; CD8_Naive
MEOX1	3	14	2	10	Estimated heel BMD; High light scatter reticulocyte count; High light scatter reticulocyte % of RBC; Mean platelet vol.; Mean reticulocyte vol.; Mean sphered corpuscular vol.; Reticulocyte count; Reticulocyte fraction of RBC; Whole body BMD; Eosinophil count; Lymphocyte count; Mean corpuscular Hb concentration; Monocyte % of WBC; White blood cell count	CD4_Naive; CD4_TCM; CD8_Naive
AASS	1	1	1	1	Estimated heel BMD	CD4_Naive
IL32	6	5	2	5	Estimated heel BMD; Eosinophil count; White blood cell count; Lymphocyte count; Monocyte % of WBC	CD4_Naive; CD4_TCM; CD8_Naive; NK_CD56bright; Treg; dnT
RPS20	8	1	1	1	Estimated heel BMD	CD4_Naive; CD4_TCM; CD8_Naive; CD8_TCM; MAIT; NK; cDC2; gdT
FUZ	2	4	2	4	Estimated heel BMD; Reticulocyte count; High light scatter reticulocyte count; Lymphocyte count	CD4_Naive; CD4_TCM
MRC2	3	2	2	2	Estimated heel BMD; Type 2 diabetes	CD4_Naive; CD4_TCM; CD8_Naive
RNF216	4	7	2	5	Estimated heel BMD; High light scatter reticulocyte count; High light scatter reticulocyte % of RBC; Reticulocyte count; Reticulocyte fraction of RBC; Monocyte count; Monocyte % of WBC	CD4_Naive; CD4_TCM; CD8_Naive; CD8_TEM
POLA2	2	6	2	4	Estimated heel BMD; Mean corpuscular Hb; Mean corpuscular vol.; Mean reticulocyte vol.; Mean sphered corpuscular vol.; Red blood cell count	CD4_Naive; CD4_TCM
USP28	2	10	4	9	Estimated heel BMD; Lymphocyte count; Mean platelet vol.; Plateletcrit; Platelet count; Prostate cancer; Type 2 diabetes; Hb concentration; Red blood cell count; White blood cell count	CD4_Naive; Plasmablast
TTC17	2	4	2	3	Estimated heel BMD; Neutrophil count; Neutrophil % of WBC; White blood cell count	CD4_Naive; CD4_TCM
NCKAP1	7	4	3	4	Estimated heel BMD; Mean platelet vol.; Platelet distribution width; Type 2 diabetes	CD4_Naive; CD4_TCM; CD4_TEM; CD8_TCM; CD8_TEM; MAIT; NK
TRMT11	1	6	3	4	Estimated heel BMD; High light scatter reticulocyte count; High light scatter reticulocyte % of RBC; Reticulocyte count; Reticulocyte fraction of RBC; Type 2 diabetes	CD4_Naive
THUMPD1	3	8	2	6	Estimated heel BMD; Eosinophil count; Mean corpuscular Hb; Mean corpuscular vol.; Mean reticulocyte vol.; Mean sphered corpuscular vol.; Plateletcrit; Red blood cell count	CD4_Naive; CD4_TCM; CD8_TEM
TRIB2	6	17	2	12.0601	Estimated heel BMD; Lymphocyte count; Monocyte count; Monocyte % of WBC; Plateletcrit; Platelet count; White blood cell count; Mean sphered corpuscular vol.; Reticulocyte fraction of RBC; Eosinophil count; Hematocrit; Hb concentration; High light scatter reticulocyte count; High light scatter reticulocyte % of RBC; Neutrophil count; Platelet distribution width; Reticulocyte count	CD4_Naive; CD4_TCM; CD4_TEM; CD8_TCM; NK; Treg
SEMA3A	2	2	2	2	Estimated heel BMD; Type 2 diabetes	CD4_Naive; CD8_Naive
SENP1	2	4	4	4	Estimated heel BMD; Lymphocyte count; Prostate cancer; Type 2 diabetes	CD4_Naive; CD4_TCM
TCF7	4	5	3	5	Estimated heel BMD; Eosinophil count; Mean platelet vol.; Platelet distribution width; Prostate cancer	CD4_Naive; CD4_TCM; CD4_TEM; NK
HACE1	2	1	1	1	Estimated heel BMD	CD4_Naive; NK
PTPN4	4	15	3	10	Estimated heel BMD; Hematocrit; Hb concentration; High light scatter reticulocyte count; High light scatter reticulocyte % of RBC; Immature fraction of reticulocytes; Lymphocyte count; Mean platelet vol.; Plateletcrit; Platelet distribution width; Platelet count; Red blood cell count; Reticulocyte count; Reticulocyte fraction of RBC; Type 2 diabetes	CD4_Naive; CD4_TCM; CD8_Naive; CD8_TCM
CDV3	4	9	2	6	Estimated heel BMD; Hematocrit; Hb concentration; High light scatter reticulocyte count; High light scatter reticulocyte % of RBC; Mean platelet vol.; Reticulocyte count; Reticulocyte fraction of RBC; Red cell distribution width	CD4_Naive; CD4_TCM; CD8_TEM; NK
XYLB	7	5	2	5	Estimated heel BMD; Immature fraction of reticulocytes; Monocyte count; Monocyte % of WBC; Mean reticulocyte vol.	CD4_Naive; CD4_TCM; CD4_TEM; CD8_Naive; CD8_TCM; Treg; pDC
EFHC1	5	7	2	6	Estimated heel BMD; Eosinophil count; Mean platelet vol.; Neutrophil count; Plateletcrit; Platelet count; White blood cell count	CD4_Naive; CD4_TCM; CD4_TEM; CD8_Naive; CD8_TEM
BCL7C	2	23	4	17.0735	Estimated heel BMD; Eosinophil count; Hematocrit; Hb concentration; Lymphocyte count; Mean corpuscular Hb; Mean corpuscular vol.; Monocyte count; Mean platelet vol.; Mean reticulocyte vol.; Mean sphered corpuscular vol.; Neutrophil count; Neutrophil % of WBC; Plateletcrit; Platelet distribution width; Platelet count; Psoriasis; Red blood cell count; Reticulocyte count; White blood cell count; Asthma; Immature fraction of reticulocytes; Mean corpuscular Hb concentration	CD4_Naive; CD8_Naive
SF3A1	3	18	2	13	Estimated heel BMD; Eosinophil count; High light scatter reticulocyte count; High light scatter reticulocyte % of RBC; Immature fraction of reticulocytes; Lymphocyte count; Mean corpuscular Hb concentration; Mean corpuscular vol.; Mean sphered corpuscular vol.; Plateletcrit; Platelet distribution width; Platelet count; Hematocrit; Neutrophil % of WBC; Red cell distribution width; Reticulocyte count; Reticulocyte fraction of RBC; Hb concentration	CD4_Naive; CD4_TCM; CD8_TEM
RSPH14	2	1	1	1	Estimated heel BMD	CD4_Naive; CD4_TCM
EP300	1	4	2	4	Estimated heel BMD; Eosinophil count; Neutrophil % of WBC; Red cell distribution width	CD4_Naive
DNAJC5	5	8	3	7	Estimated heel BMD; Mean platelet vol.; Reticulocyte count; Reticulocyte fraction of RBC; Major depression; Mean reticulocyte vol.; Mean sphered corpuscular vol.; Mean corpuscular vol.	CD4_Naive; CD4_TCM; CD4_TEM; CD8_TEM; NK
EEA1	8	3	2	3	Estimated heel BMD; Mean sphered corpuscular vol.; Mean corpuscular vol.	CD4_Naive; CD4_TCM; CD4_TEM; CD8_Naive; CD8_TCM; CD8_TEM; MAIT; Treg
USP10	3	6	2	3	Estimated heel BMD; High light scatter reticulocyte count; High light scatter reticulocyte % of RBC; Immature fraction of reticulocytes; Reticulocyte count; Reticulocyte fraction of RBC	CD4_Naive; CD4_TCM; CD4_TEM
STK3	2	10	2	8	Estimated heel BMD; Lymphocyte count; Mean corpuscular Hb; Mean corpuscular vol.; Mean platelet vol.; Mean reticulocyte vol.; Mean sphered corpuscular vol.; Platelet count; Red blood cell count; White blood cell count	CD4_Naive; CD4_TCM
BUD31	2	9	2	7	Estimated heel BMD; Lymphocyte count; Mean corpuscular Hb; Mean corpuscular vol.; Neutrophil % of WBC; Plateletcrit; Platelet count; Red blood cell count; Red cell distribution width	CD4_Naive; CD4_TCM
ZNHIT1	7	6	3	4	Estimated heel BMD; Mean corpuscular Hb; Mean corpuscular vol.; Major depression; Mean sphered corpuscular vol.; Red blood cell count	CD4_Naive; CD4_TCM; CD4_TEM; CD8_Naive; CD8_TCM; CD8_TEM; NK
SPIN1	4	1	1	1	Estimated heel BMD	CD4_Naive; CD4_TCM; CD8_TEM; Treg
PPIF	3	26	5	19.0996	Estimated heel BMD; Eosinophil count; High light scatter reticulocyte count; High light scatter reticulocyte % of RBC; Immature fraction of reticulocytes; Monocyte count; Monocyte % of WBC; Mean platelet vol.; Mean sphered corpuscular vol.; Plateletcrit; Platelet count; Reticulocyte count; Reticulocyte fraction of RBC; Type 2 diabetes; Cutaneous melanoma; Crohn's disease; Inflammatory bowel disease; Lymphocyte count; Mean corpuscular Hb; Mean corpuscular vol.; Multiple sclerosis; Neutrophil count; Neutrophil % of WBC; Psoriasis; Red blood cell count; Red cell distribution width	CD4_Naive; CD8_Naive; NK
CCDC47	5	11	3	8	Estimated heel BMD; Hematocrit; Hb concentration; Lymphocyte count; Monocyte % of WBC; Mean platelet vol.; Neutrophil count; Plateletcrit; Red blood cell count; Type 2 diabetes; White blood cell count	CD4_Naive; CD4_TCM; CD4_TEM; CD8_TEM; NK
VAT1	3	10	3	9	Estimated heel BMD; Eosinophil count; Monocyte % of WBC; Mean platelet vol.; Neutrophil count; Neutrophil % of WBC; Type 2 diabetes; White blood cell count; Mean sphered corpuscular vol.; Plateletcrit	CD4_Naive; CD4_TCM; NK
MPP2	2	21	2	14.0008	Estimated heel BMD; Eosinophil count; Hematocrit; Hb concentration; High light scatter reticulocyte count; High light scatter reticulocyte % of RBC; Immature fraction of reticulocytes; Lymphocyte count; Monocyte count; Mean platelet vol.; Mean reticulocyte vol.; Mean sphered corpuscular vol.; Plateletcrit; Platelet distribution width; Platelet count; Red blood cell count; Red cell distribution width; Reticulocyte count; Reticulocyte fraction of RBC; White blood cell count; Mean corpuscular Hb concentration	CD4_Naive; CD8_Naive
MGP	1	1	1	1	Estimated heel BMD	CD4_Naive
ACVR2B	6	2	2	2	Estimated heel BMD; Eosinophil count	CD4_Naive; CD4_TCM; CD4_TEM; CD8_Naive; CD8_TCM; Treg
FBXO2	8	2	2	2	Estimated heel BMD; Lymphocyte count	CD4_Naive; CD4_TCM; CD4_TEM; CD8_Naive; CD8_TCM; CD8_TEM; MAIT; gdT
WARS2	1	2	2	2	Estimated heel BMD; High light scatter reticulocyte % of RBC	CD4_Naive
HPCAL4	6	11	3	9	Estimated heel BMD; Mean corpuscular Hb; Mean corpuscular Hb concentration; Mean corpuscular vol.; Plateletcrit; Platelet distribution width; Platelet count; Red blood cell count; Red cell distribution width; Type 2 diabetes; Monocyte % of WBC	CD4_Naive; CD4_TCM; CD4_TEM; CD8_Naive; CD8_TCM; Treg
ID3	3	9	2	7	Estimated heel BMD; Eosinophil count; Lymphocyte count; Mean corpuscular Hb; Mean corpuscular vol.; Mean reticulocyte vol.; Mean sphered corpuscular vol.; Red blood cell count; Red cell distribution width	CD4_Naive; CD4_TCM; CD8_Naive
ABCG2	10	2	2	2	Estimated heel BMD; Eosinophil count	CD4_Naive; CD4_Proliferating; CD4_TCM; CD4_TEM; CD8_Naive; CD8_TCM; NK; NK_CD56bright; NK_Proliferating; dnT
C10orf88	1	15	2	10	Estimated heel BMD; Hematocrit; Hb concentration; High light scatter reticulocyte count; High light scatter reticulocyte % of RBC; Immature fraction of reticulocytes; Lymphocyte count; Mean corpuscular Hb; Mean corpuscular vol.; Mean reticulocyte vol.; Mean sphered corpuscular vol.; Neutrophil % of WBC; Red cell distribution width; Reticulocyte count; Reticulocyte fraction of RBC	CD4_Naive
MOB3B	1	2	2	2	Estimated heel BMD; Red cell distribution width	CD4_Naive
USP45	1	4	2	3	Estimated heel BMD; High light scatter reticulocyte count; Mean sphered corpuscular vol.; Reticulocyte count	CD4_Naive
GDAP1L1	4	11	3	6	Estimated heel BMD; High light scatter reticulocyte count; High light scatter reticulocyte % of RBC; Lymphocyte count; Mean corpuscular Hb; Mean corpuscular vol.; Mean reticulocyte vol.; Mean sphered corpuscular vol.; Reticulocyte count; Reticulocyte fraction of RBC; Type 2 diabetes	CD4_Naive; CD4_TCM; CD8_TEM; NK
WRNIP1	4	8	2	6	Estimated heel BMD; Mean corpuscular vol.; Mean reticulocyte vol.; Mean sphered corpuscular vol.; Neutrophil count; Plateletcrit; Mean corpuscular Hb; Red blood cell count	CD4_Naive; CD4_TCM; CD8_TEM; NK
CLYBL	5	4	3	4	Estimated heel BMD; Eosinophil count; Lymphocyte count; Cutaneous melanoma	CD4_Naive; CD4_TCM; CD8_TCM; CD8_TEM; NK
TMX4	1	1	1	1	Estimated heel BMD	CD4_Naive
CA6	3	7	2	6	Estimated heel BMD; Eosinophil count; Neutrophil count; Neutrophil % of WBC; Plateletcrit; Platelet count; White blood cell count	CD4_Naive; CD4_TCM; CD8_Naive
FAAP24	4	13	2	9.00817	Estimated heel BMD; Hb concentration; Mean corpuscular Hb; Mean corpuscular vol.; Mean platelet vol.; Mean reticulocyte vol.; Mean sphered corpuscular vol.; Platelet count; Red blood cell count; Red cell distribution width; White blood cell count; Neutrophil count; Hematocrit	CD4_Naive; CD4_TCM; CD8_TEM; NK
RAF1	4	18	3	14.0434	Estimated heel BMD; Eosinophil count; Hematocrit; Hb concentration; High light scatter reticulocyte count; High light scatter reticulocyte % of RBC; Immature fraction of reticulocytes; Lymphocyte count; Monocyte count; Monocyte % of WBC; Mean reticulocyte vol.; Plateletcrit; Platelet count; Rheumatoid arthritis; Red blood cell count; Red cell distribution width; Type 1 diabetes; White blood cell count	CD4_Naive; CD4_TCM; CD8_TCM; MAIT
FKBP11	9	8	2	7	Estimated heel BMD; Hematocrit; Hb concentration; Mean platelet vol.; Platelet distribution width; Red blood cell count; Eosinophil count; Whole body BMD	CD4_Naive; CD4_TCM; CD4_TEM; CD8_Naive; CD8_TEM; MAIT; NK; NK_CD56bright; gdT
TMEM106C	8	17	4	11.0097	Estimated heel BMD; Hematocrit; Hb concentration; High light scatter reticulocyte count; High light scatter reticulocyte % of RBC; Lymphocyte count; Mean sphered corpuscular vol.; Neutrophil % of WBC; Plateletcrit; Platelet count; Prostate cancer; Red blood cell count; Reticulocyte count; Reticulocyte fraction of RBC; Mean corpuscular vol.; Type 2 diabetes; Mean corpuscular Hb	CD4_Naive; CD4_TCM; CD4_TEM; CD8_Naive; CD8_TCM; CD8_TEM; NK; NK_CD56bright
CPNE8	2	4	3	4	Estimated heel BMD; Major depression; Schizophrenia; Type 2 diabetes	CD4_Naive; CD4_TCM
TOB1	8	3	2	3	Estimated heel BMD; Mean platelet vol.; Platelet distribution width	CD4_Naive; CD4_TCM; CD4_TEM; CD8_TCM; CD8_TEM; MAIT; NK; cDC2
MVB12A	1	2	2	2	Estimated heel BMD; Monocyte count	CD4_Naive
COL6A2	6	7	4	6	Estimated heel BMD; Lymphocyte count; Monocyte % of WBC; Neutrophil count; White blood cell count; Type 2 diabetes; Cutaneous melanoma	CD4_Naive; CD4_TCM; CD8_Naive; CD8_TCM; CD8_TEM; NK
MRPL24	3	3	2	3	Estimated heel BMD; Plateletcrit; Platelet count	CD4_Naive; CD4_TCM; CD8_TEM
MRPL9	4	1	1	1	Estimated heel BMD	CD4_Naive; CD4_TCM; CD8_TEM; NK
EIF2A	3	4	3	4	Estimated heel BMD; Type 2 diabetes; Mean platelet vol.; Neutrophil % of WBC	CD4_Naive; NK; gdT
RNF175	2	1	1	1	Estimated heel BMD	CD4_Naive; CD8_Naive
IDNK	1	7	2	6	Estimated heel BMD; Eosinophil count; Lymphocyte count; Plateletcrit; Platelet distribution width; Platelet count; White blood cell count	CD4_Naive
ALAD	2	4	2	3	Estimated heel BMD; Hematocrit; Hb concentration; Red blood cell count	CD4_Naive; CD8_TEM
TM7SF2	1	2	2	2	Estimated heel BMD; Red cell distribution width	CD4_Naive
TMEM218	4	1	1	1	Estimated heel BMD	CD4_Naive; CD4_TCM; CD8_TEM; NK
DPYSL4	1	1	1	1	Estimated heel BMD	CD4_Naive
RNF144A	2	2	2	2	Estimated heel BMD; Asthma	CD4_Naive; CD4_TEM
RPP38	7	6	2	4	Estimated heel BMD; Hb concentration; High light scatter reticulocyte % of RBC; High light scatter reticulocyte count; Immature fraction of reticulocytes; Reticulocyte fraction of RBC	CD4_Naive; CD4_TCM; CD4_TEM; CD8_TCM; CD8_TEM; Treg; dnT
PELO	4	14	3	9	Estimated heel BMD; Hb concentration; High light scatter reticulocyte count; High light scatter reticulocyte % of RBC; Immature fraction of reticulocytes; Lymphocyte count; Mean corpuscular Hb; Mean corpuscular vol.; Mean reticulocyte vol.; Mean sphered corpuscular vol.; Reticulocyte count; Reticulocyte fraction of RBC; Type 2 diabetes; Neutrophil % of WBC	CD4_Naive; CD4_TCM; CD8_TEM; NK
SCOC	2	1	1	1	Estimated heel BMD	CD4_Naive; CD4_TCM
GBP5	2	2	2	2	Estimated heel BMD; Mean platelet vol.	CD4_Naive; CD8_Naive
NUP205	2	11	2	9	Estimated heel BMD; Eosinophil count; High light scatter reticulocyte count; High light scatter reticulocyte % of RBC; Mean platelet vol.; Mean sphered corpuscular vol.; Plateletcrit; Reticulocyte count; Reticulocyte fraction of RBC; Mean corpuscular vol.; Platelet distribution width	CD4_Naive; CD4_TCM
FANCC	3	3	3	3	Estimated heel BMD; Platelet count; Type 2 diabetes	CD4_Naive; CD8_TEM; NK
NBL1	9	11	3	10	Estimated heel BMD; Lymphocyte count; Mean sphered corpuscular vol.; Plateletcrit; Platelet distribution width; Platelet count; White blood cell count; Red cell distribution width; Monocyte count; Mean corpuscular vol.; Bipolar I disorder	CD4_Naive; CD4_TCM; CD4_TEM; CD8_Naive; CD8_TCM; CD8_TEM; MAIT; NK_CD56bright; gdT
CCDC117	4	16	5	13.0117	Estimated heel BMD; Hematocrit; Hb concentration; Lymphocyte count; Platelet distribution width; Red blood cell count; Red cell distribution width; Schizophrenia; Type 2 diabetes; Cutaneous melanoma; Mean corpuscular Hb; Mean corpuscular Hb concentration; Mean corpuscular vol.; Mean platelet vol.; Neutrophil % of WBC; Whole body BMD	CD4_Naive; CD4_TCM; CD8_TEM; NK
KALRN	8	16	4	14.037	Estimated heel BMD; Lymphocyte count; Mean corpuscular Hb concentration; Monocyte count; Monocyte % of WBC; Mean platelet vol.; Neutrophil % of WBC; Plateletcrit; Platelet distribution width; Platelet count; Type 2 diabetes; Hematocrit; Mean sphered corpuscular vol.; Red cell distribution width; Mean corpuscular vol.; Primary open-angle glaucoma	CD4_Naive; CD4_TCM; CD4_TEM; CD8_Naive; CD8_TCM; NK; NK_CD56bright; Treg
PMF1	4	9	3	8	Estimated heel BMD; Hematocrit; Hb concentration; Lymphocyte count; Monocyte count; Plateletcrit; Red cell distribution width; Breast cancer (Overall); Prostate cancer	CD4_Naive; CD4_TCM; CD8_TEM; NK
SYCE2	3	13	3	11	Estimated heel BMD; Hematocrit; Lymphocyte count; Mean corpuscular Hb; Mean corpuscular Hb concentration; Mean corpuscular vol.; Monocyte count; Monocyte % of WBC; Mean reticulocyte vol.; Mean sphered corpuscular vol.; Red blood cell count; Red cell distribution width; Type 2 diabetes	CD4_Naive; CD4_TCM; CD8_Naive
LBHD1	6	15	3	12.0265	Estimated heel BMD; High light scatter reticulocyte count; High light scatter reticulocyte % of RBC; Mean corpuscular Hb concentration; Mean reticulocyte vol.; Neutrophil % of WBC; Red cell distribution width; Reticulocyte count; Reticulocyte fraction of RBC; Lymphocyte count; Mean platelet vol.; Mean sphered corpuscular vol.; Neutrophil count; Cutaneous melanoma; Eosinophil count	CD4_Naive; CD4_TCM; CD4_TEM; CD8_TCM; CD8_TEM; NK
TYW3	4	1	1	1	Estimated heel BMD	CD4_Naive; CD4_TCM; CD8_TEM; Treg
PLB1	2	2	2	2	Estimated heel BMD; Type 2 diabetes	CD4_Naive; CD4_TCM
ATRIP	1	6	3	6	Estimated heel BMD; Lymphocyte count; Mean reticulocyte vol.; Platelet distribution width; Red cell distribution width; Type 2 diabetes	CD4_Naive
GRPEL2	2	2	2	2	Estimated heel BMD; Mean platelet vol.	CD4_Naive; CD4_TCM
TUBA1A	7	6	3	5	Estimated heel BMD; Neutrophil count; Platelet distribution width; Prostate cancer; White blood cell count; Red blood cell count	CD4_Naive; CD4_TCM; CD4_TEM; CD8_Naive; CD8_TEM; MAIT; NK
NAALADL1	2	14	3	9	Estimated heel BMD; High light scatter reticulocyte count; High light scatter reticulocyte % of RBC; Immature fraction of reticulocytes; Mean corpuscular Hb; Mean corpuscular vol.; Monocyte % of WBC; Mean reticulocyte vol.; Mean sphered corpuscular vol.; Red blood cell count; Reticulocyte count; Reticulocyte fraction of RBC; Type 2 diabetes; Red cell distribution width	CD4_Naive; CD4_TCM
PAFAH1B2	10	26	5	17.016	Estimated heel BMD; High light scatter reticulocyte count; High light scatter reticulocyte % of RBC; Immature fraction of reticulocytes; Lymphocyte count; Mean corpuscular Hb concentration; Mean corpuscular vol.; Mean platelet vol.; Mean reticulocyte vol.; Mean sphered corpuscular vol.; Plateletcrit; Platelet distribution width; Platelet count; Reticulocyte count; Reticulocyte fraction of RBC; Type 1 diabetes; Type 2 diabetes; Ulcerative colitis; Neutrophil % of WBC; Hematocrit; Hb concentration; Red blood cell count; Breast cancer (Overall); Eosinophil count; Red cell distribution width; Mean corpuscular Hb	CD4_Naive; CD4_TCM; CD4_TEM; CD8_Naive; CD8_TCM; CD8_TEM; NK; Treg; dnT; gdT
LDLRAD4	6	6	3	5	Estimated heel BMD; Type 2 diabetes; Eosinophil count; Lymphocyte count; Plateletcrit; White blood cell count	CD4_Naive; CD4_TCM; CD4_TEM; CD8_Naive; CD8_TCM; Treg
IRS1	2	9	3	6	Estimated heel BMD; High light scatter reticulocyte count; High light scatter reticulocyte % of RBC; Immature fraction of reticulocytes; Lymphocyte count; Platelet distribution width; Reticulocyte count; Reticulocyte fraction of RBC; Type 2 diabetes	CD4_Naive; CD8_Naive
ALCAM	2	1	1	1	Estimated heel BMD	CD4_Naive; Treg
NPAS2	4	6	3	5	Estimated heel BMD; Eosinophil count; Platelet count; White blood cell count; Plateletcrit; Colorectal cancer	CD4_Naive; CD4_TCM; CD8_Naive; MAIT
TMEM43	1	3	2	3	Estimated heel BMD; Monocyte count; Monocyte % of WBC	CD4_Naive
PLEKHG5	6	21	4	16.0133	Estimated heel BMD; Eosinophil count; High light scatter reticulocyte count; High light scatter reticulocyte % of RBC; Lymphocyte count; Mean corpuscular Hb concentration; Mean corpuscular vol.; Mean reticulocyte vol.; Mean sphered corpuscular vol.; Plateletcrit; Platelet distribution width; Platelet count; Red cell distribution width; Reticulocyte count; Reticulocyte fraction of RBC; Type 2 diabetes; Hb concentration; Red blood cell count; Systemic lupus erythematosus; White blood cell count; Mean platelet vol.	CD4_Naive; CD4_TCM; CD4_TEM; CD8_Naive; CD8_TCM; Treg
CAMTA1	6	9	3	8	Estimated heel BMD; Type 2 diabetes; Mean platelet vol.; Neutrophil count; Plateletcrit; Platelet distribution width; Platelet count; Red blood cell count; White blood cell count	CD4_Naive; CD4_TCM; CD4_TEM; CD8_TEM; MAIT; NK
THEMIS	6	6	4	6	Estimated heel BMD; Asthma; Crohn's disease; Eosinophil count; Lymphocyte count; Multiple sclerosis	CD4_Naive; CD4_TCM; CD4_TEM; CD8_TCM; CD8_TEM; Treg
DNAH12	1	8	3	6	Estimated heel BMD; High light scatter reticulocyte count; High light scatter reticulocyte % of RBC; Mean platelet vol.; Platelet count; Reticulocyte count; Reticulocyte fraction of RBC; Type 2 diabetes	CD4_Naive
ZNF575	2	2	2	2	Estimated heel BMD; Plateletcrit	CD4_Naive; CD4_TCM
ARL6IP6	1	3	3	3	Estimated heel BMD; Hb concentration; Type 2 diabetes	CD4_Naive
AKAP5	2	11	4	9	Estimated heel BMD; Lymphocyte count; Neutrophil % of WBC; Plateletcrit; Platelet distribution width; Platelet count; Reticulocyte count; Reticulocyte fraction of RBC; White blood cell count; Asthma; Major depression	CD4_Naive; CD4_TCM
H2BC4	2	15	4	11.037	Estimated heel BMD; Hematocrit; Lymphocyte count; Mean corpuscular Hb; Mean corpuscular Hb concentration; Mean corpuscular vol.; Monocyte count; Monocyte % of WBC; Mean reticulocyte vol.; Mean sphered corpuscular vol.; Neutrophil % of WBC; Prostate cancer; Red blood cell count; Red cell distribution width; Schizophrenia	CD4_Naive; CD4_TCM
CYB5D1	2	16	2	13	Estimated heel BMD; Hematocrit; Hb concentration; High light scatter reticulocyte % of RBC; Mean platelet vol.; Mean reticulocyte vol.; Mean sphered corpuscular vol.; Neutrophil count; Neutrophil % of WBC; Plateletcrit; Platelet distribution width; Red blood cell count; White blood cell count; Eosinophil count; Monocyte count; Red cell distribution width	CD4_Naive; CD4_TCM
PLCB1	5	6	3	6	Estimated heel BMD; Type 2 diabetes; Neutrophil count; Platelet distribution width; White blood cell count; Coronary artery disease	CD4_Naive; CD4_TCM; CD4_TEM; CD8_Naive; CD8_TCM
DAZAP2	2	5	2	5	Estimated heel BMD; Lymphocyte count; Mean platelet vol.; Platelet count; Red cell distribution width	CD4_Naive; CD4_TCM
NPIPA1	4	7	3	7	Estimated heel BMD; Eosinophil count; Hb concentration; Plateletcrit; Platelet distribution width; Red blood cell count; Prostate cancer	CD4_Naive; CD4_TCM; CD8_TEM; NK
TRIM61	3	1	1	1	Estimated heel BMD	CD4_Naive; CD8_TCM; CD8_TEM
TMEM106A	1	10	3	9	Estimated heel BMD; Eosinophil count; Monocyte % of WBC; Mean platelet vol.; Mean sphered corpuscular vol.; Neutrophil count; Neutrophil % of WBC; Plateletcrit; Type 2 diabetes; White blood cell count	CD4_Naive
INTS5	10	16	3	12.0958	Estimated heel BMD; Eosinophil count; High light scatter reticulocyte count; High light scatter reticulocyte % of RBC; Lymphocyte count; Mean corpuscular Hb concentration; Mean reticulocyte vol.; Mean sphered corpuscular vol.; Neutrophil % of WBC; Red cell distribution width; Reticulocyte count; Reticulocyte fraction of RBC; Monocyte count; Monocyte % of WBC; Neutrophil count; Cutaneous melanoma	CD4_Naive; CD4_TCM; CD4_TEM; CD8_Naive; CD8_TCM; CD8_TEM; MAIT; NK_CD56bright; Treg; gdT
ZNF445	3	5	3	5	Estimated heel BMD; Major depression; Neutrophil % of WBC; Schizophrenia; Plateletcrit	CD4_Naive; CD4_TCM; CD8_TEM
DMWD	6	17	4	14	Estimated heel BMD; Hematocrit; Hb concentration; Mean platelet vol.; Plateletcrit; Platelet distribution width; Platelet count; Red blood cell count; Red cell distribution width; Reticulocyte count; Type 2 diabetes; Eosinophil count; Asthma; Coronary artery disease; Lymphocyte count; Neutrophil % of WBC; Reticulocyte fraction of RBC	CD4_Naive; CD4_TCM; CD4_TEM; CD8_Naive; CD8_TEM; NK
ZBTB6	3	13	3	10	Estimated heel BMD; Eosinophil count; High light scatter reticulocyte count; High light scatter reticulocyte % of RBC; Immature fraction of reticulocytes; Lymphocyte count; Mean corpuscular vol.; Monocyte % of WBC; Neutrophil % of WBC; Red blood cell count; Reticulocyte fraction of RBC; Type 2 diabetes; Mean corpuscular Hb	CD4_Naive; CD4_TCM; CD8_TEM
NBR1	1	9	3	8	Estimated heel BMD; Eosinophil count; Monocyte % of WBC; Mean platelet vol.; Neutrophil count; Neutrophil % of WBC; Plateletcrit; Type 2 diabetes; White blood cell count	CD4_Naive
FAM221A	5	3	3	3	Estimated heel BMD; Schizophrenia; Type 2 diabetes	CD4_Naive; CD4_TCM; CD8_Naive; CD8_TEM; NK
ARID2	1	6	3	5	Estimated heel BMD; Hematocrit; Hb concentration; Plateletcrit; Red blood cell count; Type 2 diabetes	CD4_Naive
KIAA0408	2	5	2	4	Estimated heel BMD; Mean reticulocyte vol.; High light scatter reticulocyte count; High light scatter reticulocyte % of RBC; Immature fraction of reticulocytes	CD4_Naive; CD4_TCM
AKR1C3	5	7	3	6	Estimated heel BMD; Hematocrit; Hb concentration; Mean corpuscular vol.; Mean corpuscular Hb; Breast cancer (Luminal A); White blood cell count	CD4_Naive; CD4_TCM; CD4_TEM; NK; Treg
ZNF681	2	1	1	1	Estimated heel BMD	CD4_Naive; CD4_TCM
MAML3	3	6	5	6	Estimated heel BMD; Major depression; Mean platelet vol.; Platelet count; Prostate cancer; Type 2 diabetes	CD4_Naive; CD4_TCM; pDC
GAL3ST4	2	18	2	11.0481	Estimated heel BMD; Hematocrit; Hb concentration; High light scatter reticulocyte count; High light scatter reticulocyte % of RBC; Lymphocyte count; Mean corpuscular vol.; Monocyte count; Monocyte % of WBC; Mean sphered corpuscular vol.; Neutrophil % of WBC; Plateletcrit; Platelet distribution width; Platelet count; Red blood cell count; Reticulocyte count; Reticulocyte fraction of RBC; Mean corpuscular Hb	CD4_Naive; CD4_TCM
FBXL22	4	12	4	8	Estimated heel BMD; High light scatter reticulocyte count; High light scatter reticulocyte % of RBC; Mean sphered corpuscular vol.; Platelet distribution width; Red cell distribution width; Reticulocyte count; Reticulocyte fraction of RBC; Type 2 diabetes; Mean corpuscular vol.; Major depression; Mean reticulocyte vol.	CD4_Naive; CD4_TCM; CD8_TCM; CD8_TEM
BCO2	4	2	2	2	Estimated heel BMD; Lymphocyte count	CD4_Naive; CD4_TCM; CD8_TEM; NK
DAXX	5	27	4	19.1211	Estimated heel BMD; Eosinophil count; Lymphocyte count; Mean corpuscular Hb concentration; Neutrophil count; Plateletcrit; Platelet count; Rheumatoid arthritis; Red cell distribution width; White blood cell count; High light scatter reticulocyte count; Mean corpuscular Hb; Mean corpuscular vol.; Monocyte count; Mean platelet vol.; Mean reticulocyte vol.; Multiple sclerosis; Mean sphered corpuscular vol.; Neutrophil % of WBC; Prostate cancer; Reticulocyte count; Reticulocyte fraction of RBC; Type 1 diabetes; Basophil count; Hb concentration; Monocyte % of WBC; Platelet distribution width	CD4_Naive; CD4_TCM; CD8_TEM; NK; NK_CD56bright
TCEA3	6	19	2	12.0102	Estimated heel BMD; Mean corpuscular Hb; Mean corpuscular vol.; Mean reticulocyte vol.; Mean sphered corpuscular vol.; Red cell distribution width; Eosinophil count; Hematocrit; Hb concentration; High light scatter reticulocyte count; High light scatter reticulocyte % of RBC; Lymphocyte count; Monocyte % of WBC; Red blood cell count; Reticulocyte count; Reticulocyte fraction of RBC; White blood cell count; Plateletcrit; Platelet count	CD4_Naive; CD4_TCM; CD4_TEM; CD8_TCM; cDC2; gdT
ZNF814	4	9	2	6	Estimated heel BMD; Mean reticulocyte vol.; Reticulocyte count; Reticulocyte fraction of RBC; Eosinophil count; Mean sphered corpuscular vol.; Mean corpuscular Hb; Mean corpuscular vol.; High light scatter reticulocyte count	CD4_Naive; CD8_TCM; CD8_TEM; NK
TCTN1	5	5	4	5	Estimated heel BMD; Lymphocyte count; Monocyte count; Prostate cancer; Schizophrenia	CD4_Naive; CD4_TCM; CD8_TEM; NK; NK_CD56bright
SCGB2B2	5	1	1	1	Estimated heel BMD	CD4_Naive; CD4_TEM; CD8_Naive; CD8_TCM; CD8_TEM
NT5M	10	16	2	10.0096	Estimated heel BMD; High light scatter reticulocyte count; High light scatter reticulocyte % of RBC; Immature fraction of reticulocytes; Mean corpuscular Hb; Mean corpuscular vol.; Mean platelet vol.; Mean reticulocyte vol.; Mean sphered corpuscular vol.; Plateletcrit; Platelet distribution width; Hematocrit; Hb concentration; Reticulocyte count; Reticulocyte fraction of RBC; Red blood cell count	CD4_Naive; CD4_TCM; CD4_TEM; CD8_Naive; CD8_TCM; CD8_TEM; NK; NK_CD56bright; Treg; cDC2
RNPS1	4	6	2	5	Estimated heel BMD; Eosinophil count; Monocyte count; Plateletcrit; Platelet count; White blood cell count	CD4_Naive; CD4_TCM; CD4_TEM; NK
SLC48A1	1	9	2	8	Estimated heel BMD; Hematocrit; Hb concentration; High light scatter reticulocyte count; High light scatter reticulocyte % of RBC; Immature fraction of reticulocytes; Mean corpuscular Hb; Mean reticulocyte vol.; Platelet distribution width	CD4_Naive
CRIP1	4	11	2	9	Estimated heel BMD; Monocyte count; Monocyte % of WBC; Mean platelet vol.; Mean sphered corpuscular vol.; Reticulocyte count; Eosinophil count; Mean corpuscular vol.; Lymphocyte count; Platelet count; Reticulocyte fraction of RBC	CD4_Naive; CD8_Naive; CD8_TEM; NK
SOGA3	4	6	2	5	Estimated heel BMD; Immature fraction of reticulocytes; Mean reticulocyte vol.; High light scatter reticulocyte % of RBC; Mean corpuscular vol.; Mean sphered corpuscular vol.	CD4_Naive; CD4_TCM; CD4_TEM; CD8_TCM
SMTNL1	3	2	2	2	Estimated heel BMD; Monocyte count	CD4_Naive; CD4_TCM; CD8_TEM
PAM16	5	13	3	9	Estimated heel BMD; Cutaneous melanoma; Eosinophil count; High light scatter reticulocyte count; High light scatter reticulocyte % of RBC; Immature fraction of reticulocytes; Lymphocyte count; Monocyte % of WBC; Plateletcrit; Platelet count; Reticulocyte count; Reticulocyte fraction of RBC; White blood cell count	CD4_Naive; CD4_TCM; CD4_TEM; CD8_Naive; CD8_TEM
MIR3681HG	2	3	2	3	Estimated heel BMD; Hematocrit; Hb concentration	CD4_Naive; NK
LENG8-AS1	1	1	1	1	Estimated heel BMD	CD4_Naive
LINC01483	2	1	1	1	Estimated heel BMD	CD4_Naive; CD8_TEM
ENSG00000227678	3	4	4	4	Estimated heel BMD; Major depression; Red cell distribution width; Type 2 diabetes	CD4_Naive; CD4_TCM; CD8_Naive
FNDC10	3	2	2	2	Estimated heel BMD; Lymphocyte count	CD4_Naive; CD4_TCM; CD8_TCM
PIK3IP1-DT	6	17	4	13.0565	Estimated heel BMD; Eosinophil count; High light scatter reticulocyte count; Mean corpuscular vol.; Monocyte count; Mean reticulocyte vol.; Mean sphered corpuscular vol.; Neutrophil count; Neutrophil % of WBC; Platelet count; Red cell distribution width; Reticulocyte count; Reticulocyte fraction of RBC; Type 2 diabetes; White blood cell count; Bipolar disorder; Lymphocyte count	CD4_Naive; CD4_TCM; CD4_TEM; CD8_Naive; CD8_TCM; Treg
EPC1-AS1	6	7	2	6	Estimated heel BMD; Mean platelet vol.; Neutrophil % of WBC; Platelet distribution width; High light scatter reticulocyte count; Neutrophil count; High light scatter reticulocyte % of RBC	CD4_Naive; CD4_TCM; CD4_TEM; CD8_Naive; NK; Treg
TOB1-AS1	3	2	2	2	Estimated heel BMD; Mean platelet vol.	CD4_Naive; CD4_TCM; NK
ENO1-AS1	3	5	2	5	Estimated heel BMD; Plateletcrit; Monocyte % of WBC; Mean sphered corpuscular vol.; Platelet count	CD4_Naive; CD4_TCM; CD8_Naive
MORC2-AS1	7	4	2	3	Estimated heel BMD; Platelet distribution width; Platelet count; Plateletcrit	CD4_Naive; CD4_TCM; CD4_TEM; CD8_Naive; CD8_TCM; CD8_TEM; NK
ENSG00000236255	3	1	1	1	Estimated heel BMD	CD4_Naive; CD4_TCM; CD8_TEM
ENSG00000237471	3	1	1	1	Estimated heel BMD	CD4_Naive; CD4_TCM; NK
PRR34-AS1	3	2	2	2	Estimated heel BMD; Major depression	CD4_Naive; CD4_TCM; CD8_TEM
PLA2G4B	2	10	3	9	Estimated heel BMD; Hematocrit; Monocyte % of WBC; Mean platelet vol.; Neutrophil count; Neutrophil % of WBC; Plateletcrit; Red blood cell count; Type 2 diabetes; White blood cell count	CD4_Naive; CD4_TCM
JMJD7	7	16	3	11.0096	Estimated heel BMD; Hematocrit; Mean corpuscular Hb; Mean corpuscular vol.; Monocyte % of WBC; Mean platelet vol.; Mean sphered corpuscular vol.; Neutrophil count; Neutrophil % of WBC; Plateletcrit; Red blood cell count; Type 2 diabetes; White blood cell count; Hb concentration; Mean reticulocyte vol.; Eosinophil count	CD4_Naive; CD4_TCM; CD4_TEM; CD8_Naive; CD8_TCM; CD8_TEM; NK
LACTB2-AS1	6	1	1	1	Estimated heel BMD	CD4_Naive; CD4_TCM; CD4_TEM; CD8_Naive; CD8_TCM; Treg
CTTN-DT	5	6	3	5.00796	Estimated heel BMD; Lymphocyte count; Monocyte count; White blood cell count; Neutrophil % of WBC; Coronary artery disease	CD4_Naive; CD4_TCM; CD8_TCM; CD8_TEM; NK
LINC02754	2	5	2	3	Estimated heel BMD; High light scatter reticulocyte count; High light scatter reticulocyte % of RBC; Reticulocyte count; Reticulocyte fraction of RBC	CD4_Naive; CD4_TCM
ENSG00000251652	7	6	2	6	Estimated heel BMD; Immature fraction of reticulocytes; Mean corpuscular vol.; Neutrophil count; White blood cell count; Whole body BMD	CD4_Naive; CD4_TCM; CD4_TEM; CD8_Naive; CD8_TEM; MAIT; NK
PRSS51	1	4	2	3	Estimated heel BMD; Monocyte count; Neutrophil count; White blood cell count	CD4_Naive
LINC02763	3	5	2	4	Estimated heel BMD; Whole body BMD; Plateletcrit; Platelet count; White blood cell count	CD4_Naive; CD4_TCM; NK
ENSG00000257221	1	3	2	3	Estimated heel BMD; Plateletcrit; Platelet count	CD4_Naive
ENSG00000257925	5	4	2	4	Estimated heel BMD; Lymphocyte count; Mean sphered corpuscular vol.; Red blood cell count	CD4_Naive; CD4_TCM; CD4_TEM; CD8_TCM; Treg
ENSG00000260274	2	17	2	13.0652	Estimated heel BMD; Hb concentration; Monocyte count; Monocyte % of WBC; Mean reticulocyte vol.; Mean sphered corpuscular vol.; Neutrophil % of WBC; Hematocrit; Mean corpuscular Hb concentration; Mean corpuscular vol.; Mean platelet vol.; Neutrophil count; Platelet distribution width; Platelet count; Reticulocyte count; Reticulocyte fraction of RBC; White blood cell count	CD4_Naive; CD4_TCM
SWINGN	4	15	3	12.0276	Estimated heel BMD; Eosinophil count; Lymphocyte count; Mean corpuscular Hb; Mean corpuscular vol.; Monocyte % of WBC; Mean reticulocyte vol.; Mean sphered corpuscular vol.; Neutrophil % of WBC; Plateletcrit; Platelet distribution width; Platelet count; Red cell distribution width; Schizophrenia; White blood cell count	CD4_Naive; CD4_TCM; CD8_Naive; CD8_TCM
ENSG00000260999	1	7	2	4	Estimated heel BMD; Eosinophil count; High light scatter reticulocyte count; High light scatter reticulocyte % of RBC; Immature fraction of reticulocytes; Reticulocyte count; Reticulocyte fraction of RBC	CD4_Naive
ENSG00000261669	4	6	2	5	Estimated heel BMD; Neutrophil count; Neutrophil % of WBC; White blood cell count; Mean corpuscular Hb; Mean corpuscular vol.	CD4_Naive; CD4_TCM; CD8_TEM; NK
NQO1-DT	4	11	4	9	Estimated heel BMD; Hematocrit; Hb concentration; High light scatter reticulocyte count; Mean platelet vol.; Mean sphered corpuscular vol.; Platelet count; Red blood cell count; Reticulocyte count; Type 2 diabetes; Cutaneous melanoma	CD4_Naive; CD4_TCM; CD8_TEM; NK
MAP3K14-AS1	1	5	2	4	Estimated heel BMD; Monocyte count; Monocyte % of WBC; Plateletcrit; Platelet count	CD4_Naive
ENSG00000267481	2	2	2	2	Estimated heel BMD; Red cell distribution width	CD4_Naive; CD8_Naive
ENSG00000273199	3	2	2	2	Estimated heel BMD; Asthma	CD4_Naive; CD4_TCM; NK
UHRF1	2	10	3	8.09091	Estimated heel BMD; Monocyte count; Monocyte % of WBC; Neutrophil count; Neutrophil % of WBC; Type 2 diabetes; White blood cell count; High light scatter reticulocyte count; High light scatter reticulocyte % of RBC; Lymphocyte count	CD4_Naive; CD4_TCM
ENSG00000276651	2	6	3	5	Estimated heel BMD; Hb concentration; Mean sphered corpuscular vol.; Platelet distribution width; Red blood cell count; Type 2 diabetes	CD4_Naive; CD4_TCM
NEFL	2	1	1	1	Estimated heel BMD	CD4_Naive; CD4_TCM
CKAP2-DT	4	5	2	4	Estimated heel BMD; Hematocrit; Hb concentration; Red blood cell count; Red cell distribution width	CD4_Naive; CD4_TCM; CD8_Naive; NK
ENSG00000285879	4	8	2	6	Estimated heel BMD; Mean corpuscular Hb; Mean corpuscular vol.; Monocyte % of WBC; Mean reticulocyte vol.; Mean sphered corpuscular vol.; Red blood cell count; Monocyte count	CD4_Naive; CD4_TCM; CD8_TEM; NK
ENSG00000285884	2	2	2	2	Estimated heel BMD; Monocyte count	CD4_Naive; CD8_Naive
ENSG00000286458	3	11	2	8	Estimated heel BMD; Hematocrit; Hb concentration; High light scatter reticulocyte count; High light scatter reticulocyte % of RBC; Immature fraction of reticulocytes; Lymphocyte count; Monocyte count; Monocyte % of WBC; Red blood cell count; Mean platelet vol.	CD4_Naive; CD4_TCM; CD8_Naive
ENSG00000287625	4	1	1	1	Estimated heel BMD	CD4_Naive; CD4_TCM; CD4_TEM; CD8_TEM
ENSG00000288598	1	6	2	4	Estimated heel BMD; High light scatter reticulocyte count; High light scatter reticulocyte % of RBC; Neutrophil % of WBC; Reticulocyte count; Reticulocyte fraction of RBC	CD4_Naive
ENSG00000288600	5	10	3	7.00828	Estimated heel BMD; High light scatter reticulocyte count; High light scatter reticulocyte % of RBC; Immature fraction of reticulocytes; Multiple sclerosis; Neutrophil count; Neutrophil % of WBC; Reticulocyte count; Reticulocyte fraction of RBC; Lymphocyte count	CD4_Naive; CD4_TCM; CD4_TEM; CD8_Naive; CD8_TCM
ENSG00000289085	4	17	4	12	Estimated heel BMD; Eosinophil count; High light scatter reticulocyte count; High light scatter reticulocyte % of RBC; Immature fraction of reticulocytes; Mean corpuscular Hb; Mean corpuscular vol.; Mean platelet vol.; Platelet distribution width; Red blood cell count; Red cell distribution width; Reticulocyte count; Reticulocyte fraction of RBC; Heart failure; Breast cancer (Overall); Mean sphered corpuscular vol.; Type 2 diabetes	CD4_Naive; CD4_TCM; CD8_TEM; NK
ENSG00000290109	3	8	2	7	Estimated heel BMD; Eosinophil count; Mean sphered corpuscular vol.; Neutrophil count; Plateletcrit; Platelet count; White blood cell count; Neutrophil % of WBC	CD4_Naive; CD4_TCM; CD8_Naive
ALMS1P1	2	10	3	7.00392	Estimated heel BMD; Hematocrit; Hb concentration; Plateletcrit; Red blood cell count; Schizophrenia; Bipolar disorder; Mean corpuscular Hb; Mean reticulocyte vol.; Mean sphered corpuscular vol.	CD4_Naive; CD8_Naive
ENSG00000291180	1	8	2	7	Estimated heel BMD; Lymphocyte count; Monocyte count; Mean platelet vol.; Mean sphered corpuscular vol.; Plateletcrit; Platelet count; White blood cell count	CD4_Naive
PRKCQ	5	5	3	5	Eczema; Eosinophil count; Psoriasis; Asthma; Plateletcrit	CD4_Naive; CD4_TCM; CD4_TEM; CD8_Naive; CD8_TCM
RYBP	2	2	2	2	Eczema; Mean platelet vol.	CD4_Naive; CD4_TCM
LINC02648	4	4	3	4	Eczema; Eosinophil count; Asthma; Plateletcrit	CD4_Naive; CD4_TCM; CD8_Naive; Treg
UBE3C	6	10	2	8	Eosinophil count; Mean corpuscular Hb; Mean corpuscular vol.; Platelet count; Red blood cell count; Type 2 diabetes; Mean reticulocyte vol.; Mean sphered corpuscular vol.; Neutrophil % of WBC; Plateletcrit	CD4_Naive; CD4_TCM; CD4_TEM; CD8_Naive; CD8_TCM; Treg
LDAF1	4	3	1	3	Eosinophil count; Red blood cell count; Hb concentration	CD4_Naive; CD4_TCM; CD8_TEM; NK
PI4K2B	3	1	1	1	Eosinophil count	CD4_Naive; CD4_TCM; NK
ARID4B	1	7	2	6	Eosinophil count; Major depression; Monocyte count; Monocyte % of WBC; Plateletcrit; Platelet count; Red blood cell count	CD4_Naive
HLTF	4	7	1	5	Eosinophil count; Mean corpuscular Hb; Mean corpuscular vol.; Mean reticulocyte vol.; Mean sphered corpuscular vol.; White blood cell count; Red blood cell count	CD4_Naive; CD4_TCM; CD8_Naive; CD8_TEM
CELSR1	6	2	2	2	Eosinophil count; Type 2 diabetes	CD4_Naive; CD4_TCM; CD4_TEM; CD8_TCM; MAIT; NK_CD56bright
TMEM131	2	14	3	9	Eosinophil count; Monocyte count; Estimated heel BMD; High light scatter reticulocyte count; High light scatter reticulocyte % of RBC; Mean corpuscular vol.; Monocyte % of WBC; Mean reticulocyte vol.; Mean sphered corpuscular vol.; Neutrophil % of WBC; Platelet count; Reticulocyte count; Reticulocyte fraction of RBC; Type 1 diabetes	CD4_Naive; NK
ME2	2	3	2	3	Eosinophil count; Inflammatory bowel disease; Mean corpuscular vol.	CD4_Naive; CD8_TEM
CCNT2	1	3	1	3	Eosinophil count; Platelet distribution width; Red blood cell count	CD4_Naive
XPO1	6	15	2	12	Eosinophil count; High light scatter reticulocyte count; High light scatter reticulocyte % of RBC; Inflammatory bowel disease; Immature fraction of reticulocytes; Lymphocyte count; Mean corpuscular Hb concentration; Monocyte count; Mean reticulocyte vol.; Mean sphered corpuscular vol.; Neutrophil count; Plateletcrit; Platelet count; Ulcerative colitis; White blood cell count	CD4_Naive; CD4_TCM; CD4_TEM; CD8_TCM; CD8_TEM; NK
PGS1	3	11	1	7	Eosinophil count; High light scatter reticulocyte count; High light scatter reticulocyte % of RBC; Immature fraction of reticulocytes; Plateletcrit; Reticulocyte count; Reticulocyte fraction of RBC; Lymphocyte count; Monocyte count; Neutrophil count; White blood cell count	CD4_Naive; NK; cDC2
ZNF184	2	9	3	8	Eosinophil count; Lymphocyte count; Monocyte count; Mean platelet vol.; Mean reticulocyte vol.; Neutrophil count; White blood cell count; Cutaneous melanoma; Schizophrenia	CD4_Naive; CD4_TCM
IL12RB1	10	14	4	12.0419	Eosinophil count; Lymphocyte count; Plateletcrit; Crohn's disease; Estimated heel BMD; Mean reticulocyte vol.; Prostate cancer; Red blood cell count; Systemic lupus erythematosus; Mean sphered corpuscular vol.; Red cell distribution width; White blood cell count; Monocyte count; Monocyte % of WBC	CD4_Naive; CD4_TCM; CD4_TEM; CD8_Naive; CD8_TCM; CD8_TEM; MAIT; NK; Treg; gdT
SH3GLB1	8	1	1	1	Eosinophil count	CD4_Naive; CD4_TCM; CD4_TEM; CD8_TCM; CD8_TEM; MAIT; Treg; gdT
GRAP2	4	3	1	3	Eosinophil count; Neutrophil % of WBC; Mean platelet vol.	CD4_Naive; CD8_Naive; CD8_TCM; Treg
TANGO6	3	7	1	4	Eosinophil count; High light scatter reticulocyte count; High light scatter reticulocyte % of RBC; Immature fraction of reticulocytes; Reticulocyte count; Reticulocyte fraction of RBC; Red blood cell count	CD4_Naive; CD8_Naive; dnT
VRK3	2	3	1	3	Eosinophil count; Plateletcrit; Platelet count	CD4_Naive; CD4_TCM
CCDC9	4	12	1	9	Eosinophil count; Hematocrit; Hb concentration; Lymphocyte count; Monocyte count; Mean platelet vol.; Mean reticulocyte vol.; Neutrophil count; Platelet count; Red blood cell count; Red cell distribution width; White blood cell count	CD4_Naive; CD4_TCM; CD8_TEM; NK
ZC3HAV1	7	8	2	7	Eosinophil count; Lymphocyte count; Reticulocyte fraction of RBC; White blood cell count; Mean corpuscular Hb; Mean corpuscular vol.; Reticulocyte count; Schizophrenia	CD4_Naive; CD4_TCM; CD4_TEM; CD8_Naive; CD8_TCM; CD8_TEM; Treg
HSPB1	3	10	1	7	Eosinophil count; High light scatter reticulocyte count; High light scatter reticulocyte % of RBC; Mean platelet vol.; Neutrophil count; Platelet distribution width; Platelet count; Reticulocyte count; Reticulocyte fraction of RBC; White blood cell count	CD4_Naive; CD8_TEM; NK_CD56bright
RNF43	6	18	2	12.0659	Eosinophil count; Mean corpuscular Hb concentration; Monocyte count; Monocyte % of WBC; Plateletcrit; Platelet count; Red cell distribution width; White blood cell count; Basophil count; Neutrophil count; Hb concentration; High light scatter reticulocyte count; High light scatter reticulocyte % of RBC; Prostate cancer; Reticulocyte count; Reticulocyte fraction of RBC; Mean corpuscular Hb; Neutrophil % of WBC	CD4_Naive; CD4_TCM; CD8_Naive; CD8_TCM; CD8_TEM; NK
RNF167	4	12	2	10	Eosinophil count; Plateletcrit; Platelet distribution width; Platelet count; Red cell distribution width; Mean platelet vol.; Hematocrit; Hb concentration; Lymphocyte count; Monocyte % of WBC; Type 2 diabetes; White blood cell count	CD4_Naive; CD8_TCM; CD8_TEM; NK
NAGLU	1	4	2	4	Eosinophil count; Inflammatory bowel disease; Monocyte count; Ulcerative colitis	CD4_Naive
ADTRP	6	4	2	4	Eosinophil count; Lymphocyte count; White blood cell count; Asthma	CD4_Naive; CD4_TCM; CD4_TEM; CD8_Naive; CD8_TCM; Treg
CNOT6	8	15	1	9	Eosinophil count; High light scatter reticulocyte count; High light scatter reticulocyte % of RBC; Lymphocyte count; Mean corpuscular Hb; Mean corpuscular vol.; Mean platelet vol.; Mean reticulocyte vol.; Mean sphered corpuscular vol.; Platelet count; Red blood cell count; Reticulocyte count; Reticulocyte fraction of RBC; White blood cell count; Plateletcrit	CD4_Naive; CD4_TCM; CD4_TEM; CD8_Naive; CD8_TCM; CD8_TEM; Treg; gdT
TTC1	4	5	1	4	Eosinophil count; Mean platelet vol.; Plateletcrit; Platelet distribution width; Platelet count	CD4_Naive; CD4_TCM; CD8_TEM; NK
NR3C1	3	7	1	6	Eosinophil count; Hematocrit; Hb concentration; Lymphocyte count; Mean corpuscular Hb; Mean corpuscular vol.; Neutrophil % of WBC	CD4_Naive; CD4_TCM; CD8_TCM
ZAP70	3	5	1	5	Eosinophil count; Lymphocyte count; Monocyte % of WBC; Mean sphered corpuscular vol.; Neutrophil count	CD4_Naive; CD4_TCM; NK
STAT1	1	2	2	2	Eosinophil count; Systemic lupus erythematosus	CD4_Naive
MESD	4	6	1	5	Eosinophil count; High light scatter reticulocyte count; High light scatter reticulocyte % of RBC; Mean reticulocyte vol.; Reticulocyte count; Neutrophil % of WBC	CD4_Naive; CD4_TCM; CD8_TEM; NK
ELF1	1	19	1	12.105	Eosinophil count; Hematocrit; Hb concentration; High light scatter reticulocyte count; High light scatter reticulocyte % of RBC; Lymphocyte count; Mean corpuscular Hb; Mean corpuscular vol.; Monocyte count; Monocyte % of WBC; Mean reticulocyte vol.; Mean sphered corpuscular vol.; Neutrophil count; Neutrophil % of WBC; Plateletcrit; Platelet count; Red blood cell count; Reticulocyte count; Reticulocyte fraction of RBC	CD4_Naive
LRIF1	4	5	1	5	Eosinophil count; Lymphocyte count; Mean platelet vol.; Red cell distribution width; White blood cell count	CD4_Naive; CD4_TCM; CD8_TEM; NK
CALD1	4	14	1	10.0411	Eosinophil count; Hematocrit; Hb concentration; High light scatter reticulocyte count; High light scatter reticulocyte % of RBC; Immature fraction of reticulocytes; Lymphocyte count; Monocyte count; Monocyte % of WBC; Red blood cell count; Reticulocyte count; Reticulocyte fraction of RBC; White blood cell count; Mean platelet vol.	CD4_Naive; CD4_TCM; CD8_Naive; Treg
TP53TG5	1	1	1	1	Eosinophil count	CD4_Naive
TM9SF2	1	1	1	1	Eosinophil count	CD4_Naive
RAC2	5	3	1	3	Eosinophil count; Lymphocyte count; Platelet distribution width	CD4_Naive; CD4_TEM; CD8_Naive; CD8_TEM; NK
TTYH3	2	1	1	1	Eosinophil count	CD4_Naive; pDC
ANP32B	7	21	3	16.0044	Eosinophil count; Immature fraction of reticulocytes; Lymphocyte count; Mean corpuscular Hb; Mean corpuscular vol.; Mean platelet vol.; Mean reticulocyte vol.; Mean sphered corpuscular vol.; Plateletcrit; Platelet distribution width; Platelet count; Red blood cell count; White blood cell count; Skull BMD; Cutaneous melanoma; Estimated heel BMD; Hb concentration; Red cell distribution width; Reticulocyte count; Reticulocyte fraction of RBC; Monocyte % of WBC	CD4_Naive; CD4_TCM; CD8_Naive; CD8_TCM; CD8_TEM; MAIT; NK
FNBP1L	4	15	1	10.0621	Eosinophil count; Mean corpuscular Hb; Mean corpuscular vol.; Monocyte count; Monocyte % of WBC; Mean reticulocyte vol.; Mean sphered corpuscular vol.; Neutrophil % of WBC; Plateletcrit; Platelet count; Red blood cell count; Mean platelet vol.; Neutrophil count; Hematocrit; Hb concentration	CD4_Naive; CD4_TCM; CD8_Naive; CD8_TCM
DYNC2LI1	3	8	3	7	Eosinophil count; Immature fraction of reticulocytes; Lymphocyte count; Neutrophil % of WBC; Plateletcrit; Platelet count; Prostate cancer; Type 2 diabetes	CD4_Naive; CD4_TCM; NK
SEC31A	1	12	1	9.05562	Eosinophil count; Lymphocyte count; Monocyte count; Mean platelet vol.; Mean reticulocyte vol.; Mean sphered corpuscular vol.; Neutrophil count; Neutrophil % of WBC; Platelet distribution width; Reticulocyte count; Reticulocyte fraction of RBC; White blood cell count	CD4_Naive
RNF185	5	10	1	7	Eosinophil count; Mean corpuscular vol.; Monocyte count; Mean reticulocyte vol.; Neutrophil count; Neutrophil % of WBC; Red cell distribution width; White blood cell count; Mean sphered corpuscular vol.; Red blood cell count	CD4_Naive; CD4_TCM; CD4_TEM; CD8_Naive; NK
OR4D1	6	6	1	5	Eosinophil count; Monocyte count; Monocyte % of WBC; Plateletcrit; Neutrophil % of WBC; Reticulocyte fraction of RBC	CD4_Naive; CD4_TCM; CD8_TCM; CD8_TEM; MAIT; NK
SLC39A6	2	1	1	1	Eosinophil count	CD4_Naive; CD4_TCM
CAPN10	5	6	1	5	Eosinophil count; Monocyte count; Monocyte % of WBC; Mean platelet vol.; Platelet distribution width; Platelet count	CD4_Naive; CD4_TCM; CD8_TCM; CD8_TEM; NK
EVI5L	6	6	3	6	Eosinophil count; Mean corpuscular Hb concentration; Platelet distribution width; Prostate cancer; Type 2 diabetes; Mean sphered corpuscular vol.	CD4_Naive; CD4_TCM; CD8_Naive; CD8_TEM; MAIT; NK
PIGK	4	5	1	4	Eosinophil count; Monocyte count; Mean corpuscular vol.; Mean sphered corpuscular vol.; Mean corpuscular Hb	CD4_Naive; CD4_TCM; CD8_TEM; NK
TIMD4	3	9	1	6	Eosinophil count; Lymphocyte count; Mean corpuscular vol.; Mean reticulocyte vol.; Mean sphered corpuscular vol.; Neutrophil count; Plateletcrit; Platelet count; White blood cell count	CD4_Naive; NK; Treg
AGBL3	3	5	1	4	Eosinophil count; Lymphocyte count; Hematocrit; Hb concentration; Red blood cell count	CD4_Naive; CD4_TCM; CD8_Naive
TATDN1	1	2	1	2	Eosinophil count; White blood cell count	CD4_Naive
EPG5	1	20	1	12.0129	Eosinophil count; Hb concentration; High light scatter reticulocyte count; High light scatter reticulocyte % of RBC; Immature fraction of reticulocytes; Mean corpuscular Hb; Mean corpuscular Hb concentration; Mean corpuscular vol.; Monocyte count; Mean platelet vol.; Mean reticulocyte vol.; Mean sphered corpuscular vol.; Neutrophil count; Platelet distribution width; Platelet count; Red blood cell count; Red cell distribution width; Reticulocyte count; Reticulocyte fraction of RBC; White blood cell count	CD4_Naive
PSTPIP2	11	22	1	12.0141	Eosinophil count; Hematocrit; Hb concentration; High light scatter reticulocyte count; High light scatter reticulocyte % of RBC; Immature fraction of reticulocytes; Mean corpuscular Hb; Mean corpuscular vol.; Monocyte count; Mean platelet vol.; Mean reticulocyte vol.; Mean sphered corpuscular vol.; Neutrophil count; Plateletcrit; Platelet distribution width; Platelet count; Red blood cell count; Red cell distribution width; Reticulocyte count; Reticulocyte fraction of RBC; White blood cell count; Mean corpuscular Hb concentration	CD4_Naive; CD4_TCM; CD4_TEM; CD8_Naive; CD8_TCM; CD8_TEM; MAIT; NK; NK_CD56bright; Treg; gdT
RBMS1	6	21	3	13.1131	Eosinophil count; Hematocrit; Hb concentration; High light scatter reticulocyte count; High light scatter reticulocyte % of RBC; Immature fraction of reticulocytes; Lymphocyte count; Major depression; Monocyte count; Monocyte % of WBC; Mean platelet vol.; Mean sphered corpuscular vol.; Neutrophil count; Neutrophil % of WBC; Plateletcrit; Platelet count; Red blood cell count; Reticulocyte count; Reticulocyte fraction of RBC; Type 2 diabetes; White blood cell count	CD4_Naive; CD4_TCM; CD4_TEM; CD8_Naive; CD8_TCM; CD8_TEM
GRAP	7	3	1	3	Eosinophil count; Lymphocyte count; Neutrophil % of WBC	CD4_Naive; CD4_TCM; CD4_TEM; CD8_Naive; CD8_TEM; NK; NK_CD56bright
PDIA4	2	1	1	1	Eosinophil count	CD4_Naive; MAIT
KAT6B	4	11	2	8	Eosinophil count; High light scatter reticulocyte count; High light scatter reticulocyte % of RBC; Plateletcrit; Platelet count; Reticulocyte fraction of RBC; White blood cell count; Lymphocyte count; Monocyte % of WBC; Neutrophil count; Inflammatory bowel disease	CD4_Naive; CD8_TEM; MAIT; NK
GHRL	4	2	1	2	Eosinophil count; Lymphocyte count	CD4_Naive; CD8_TEM; NK; cDC2
PAFAH2	7	12	2	9	Eosinophil count; Platelet distribution width; Hematocrit; Type 2 diabetes; Mean corpuscular Hb; Mean corpuscular vol.; Mean platelet vol.; Mean reticulocyte vol.; Mean sphered corpuscular vol.; Red blood cell count; Reticulocyte count; White blood cell count	CD4_Naive; CD4_TCM; CD8_Naive; CD8_TEM; NK; Treg; pDC
TEPP	6	1	1	1	Eosinophil count	CD4_Naive; CD4_TCM; CD4_TEM; CD8_Naive; CD8_TCM; MAIT
HSF2BP	2	6	1	4	Eosinophil count; Mean corpuscular Hb; Mean corpuscular vol.; Mean reticulocyte vol.; Mean sphered corpuscular vol.; Red blood cell count	CD4_Naive; CD8_Naive
ICOSLG	3	1	1	1	Eosinophil count	CD4_Naive; CD4_TCM; CD8_Naive
GRIN2C	1	8	2	7.04896	Eosinophil count; Monocyte count; Monocyte % of WBC; Mean reticulocyte vol.; Neutrophil count; Red cell distribution width; Type 2 diabetes; White blood cell count	CD4_Naive
TNFAIP8L2	3	2	1	2	Eosinophil count; Lymphocyte count	CD4_Naive; CD4_TCM; NK
GTPBP8	2	3	1	3	Eosinophil count; Lymphocyte count; White blood cell count	CD4_Naive; NK
NEPRO	5	4	1	3	Eosinophil count; Lymphocyte count; Platelet count; White blood cell count	CD4_Naive; CD4_TCM; CD8_Naive; CD8_TEM; NK
CRELD1	4	5	2	4	Eosinophil count; Lymphocyte count; Plateletcrit; Estimated heel BMD; Platelet count	CD4_Naive; CD4_TCM; CD8_Naive; CD8_TEM
SLC25A46	3	2	2	2	Eosinophil count; Asthma	CD4_Naive; CD4_TCM; NK
PTTG1	1	1	1	1	Eosinophil count	CD4_Naive
DNAAF5	2	5	1	4	Eosinophil count; Hematocrit; Hb concentration; Mean platelet vol.; Platelet count	CD4_Naive; CD4_TCM
ZFYVE19	4	12	2	10	Eosinophil count; Hematocrit; Hb concentration; Lymphocyte count; Mean corpuscular vol.; Mean platelet vol.; Mean reticulocyte vol.; Mean sphered corpuscular vol.; Red cell distribution width; White blood cell count; Bipolar disorder; Platelet count	CD4_Naive; CD4_TCM; CD8_TEM; NK
GNG8	2	9	2	8	Eosinophil count; Hematocrit; Hb concentration; Inflammatory bowel disease; Immature fraction of reticulocytes; Mean platelet vol.; Plateletcrit; Red blood cell count; Ulcerative colitis	CD4_Naive; Treg
PWWP2A	3	8	2	6	Eosinophil count; High light scatter reticulocyte count; High light scatter reticulocyte % of RBC; Mean corpuscular Hb; Red cell distribution width; Reticulocyte count; Reticulocyte fraction of RBC; Prostate cancer	CD4_Naive; CD4_TCM; NK
USP47	7	4	2	4	Eosinophil count; Mean platelet vol.; Platelet distribution width; Type 1 diabetes	CD4_Naive; CD4_TCM; CD8_Naive; CD8_TCM; CD8_TEM; NK; NK_CD56bright
RBKS	1	2	1	2	Eosinophil count; Mean sphered corpuscular vol.	CD4_Naive
LGALS4	3	9	1	7	Eosinophil count; Mean corpuscular Hb; Neutrophil count; Plateletcrit; Platelet distribution width; Platelet count; Mean platelet vol.; Mean reticulocyte vol.; Mean sphered corpuscular vol.	CD4_Naive; CD4_TEM; NK
CEP19	1	3	1	3	Eosinophil count; Monocyte count; Mean sphered corpuscular vol.	CD4_Naive
RGMB	2	4	3	4	Eosinophil count; Type 2 diabetes; Asthma; Neutrophil % of WBC	CD4_Naive; CD4_TCM
PDIK1L	3	9	2	9	Eosinophil count; Mean corpuscular vol.; Monocyte count; Monocyte % of WBC; Mean platelet vol.; Mean sphered corpuscular vol.; Platelet distribution width; Type 2 diabetes; Basophil count	CD4_Naive; CD4_TCM; NK
GPX2	4	10	1	7	Eosinophil count; Mean corpuscular Hb; Mean corpuscular vol.; Mean reticulocyte vol.; Mean sphered corpuscular vol.; Platelet distribution width; Red cell distribution width; Reticulocyte count; Lymphocyte count; Reticulocyte fraction of RBC	CD4_Naive; CD4_TCM; CD8_Naive; CD8_TEM
ZSCAN2	1	5	2	5	Eosinophil count; Monocyte % of WBC; Mean sphered corpuscular vol.; Platelet count; Schizophrenia	CD4_Naive
EID2B	3	1	1	1	Eosinophil count	CD4_Naive; CD4_TCM; NK
TGIF1	6	10	2	8	Eosinophil count; Mean corpuscular Hb; Mean corpuscular vol.; Monocyte count; Monocyte % of WBC; Mean reticulocyte vol.; Mean sphered corpuscular vol.; Estimated heel BMD; Neutrophil % of WBC; Red blood cell count	CD4_Naive; CD4_TCM; CD4_TEM; CD8_Naive; CD8_TCM; Treg
DALRD3	1	14	2	9	Eosinophil count; Hb concentration; High light scatter reticulocyte count; High light scatter reticulocyte % of RBC; Inflammatory bowel disease; Immature fraction of reticulocytes; Mean corpuscular Hb; Mean corpuscular vol.; Mean sphered corpuscular vol.; Plateletcrit; Platelet count; Reticulocyte count; Reticulocyte fraction of RBC; Ulcerative colitis	CD4_Naive
HYI	6	16	3	11.0099	Eosinophil count; Hematocrit; Hb concentration; Mean corpuscular Hb; Mean reticulocyte vol.; Neutrophil count; Plateletcrit; Platelet count; Red blood cell count; White blood cell count; Cutaneous melanoma; Mean corpuscular vol.; Monocyte count; Mean sphered corpuscular vol.; Type 2 diabetes; Neutrophil % of WBC	CD4_Naive; CD4_Proliferating; CD4_TCM; CD8_TCM; NK; cDC2
TMEM259	1	13	1	11	Eosinophil count; High light scatter reticulocyte % of RBC; Mean corpuscular vol.; Monocyte count; Mean platelet vol.; Neutrophil count; Neutrophil % of WBC; Plateletcrit; Platelet distribution width; Red blood cell count; Red cell distribution width; Reticulocyte fraction of RBC; White blood cell count	CD4_Naive
COA5	1	2	1	2	Eosinophil count; Red cell distribution width	CD4_Naive
RPS27L	2	4	1	4	Eosinophil count; Mean platelet vol.; Platelet distribution width; Platelet count	CD4_Naive; CD8_TEM
LYRM7	1	2	1	2	Eosinophil count; Lymphocyte count	CD4_Naive
TUBB	1	6	1	4	Eosinophil count; Hematocrit; Hb concentration; High light scatter reticulocyte count; Red blood cell count; Reticulocyte count	CD4_Naive
GIMAP5	10	7	1	6	Eosinophil count; Hematocrit; Hb concentration; Monocyte % of WBC; Neutrophil % of WBC; Red blood cell count; Lymphocyte count	CD4_Naive; CD4_TCM; CD4_TEM; CD8_Naive; CD8_TCM; CD8_TEM; MAIT; NK_CD56bright; Treg; dnT
C5AR1	4	12	1	9	Eosinophil count; Hematocrit; Hb concentration; Lymphocyte count; Monocyte count; Mean reticulocyte vol.; Neutrophil count; Red cell distribution width; White blood cell count; Mean platelet vol.; Platelet count; Red blood cell count	CD4_Naive; CD4_TCM; CD8_Naive; CD8_TCM
MDS2	6	14	3	9	Eosinophil count; High light scatter reticulocyte count; High light scatter reticulocyte % of RBC; Lymphocyte count; Mean corpuscular Hb; Mean corpuscular vol.; Mean reticulocyte vol.; Mean sphered corpuscular vol.; Prostate cancer; Red blood cell count; Red cell distribution width; Estimated heel BMD; Reticulocyte count; Reticulocyte fraction of RBC	CD4_Naive; CD4_TCM; CD4_TEM; CD8_Naive; CD8_TCM; Treg
ZNF69	4	5	1	4.04893	Eosinophil count; Monocyte count; Neutrophil count; White blood cell count; Monocyte % of WBC	CD4_Naive; CD4_TCM; CD8_TEM; NK
GPANK1	3	32	3	21.1384	Eosinophil count; High light scatter reticulocyte count; High light scatter reticulocyte % of RBC; Immature fraction of reticulocytes; Lymphocyte count; Monocyte % of WBC; Mean platelet vol.; Multiple sclerosis; Mean sphered corpuscular vol.; Plateletcrit; Platelet count; Psoriasis; Rheumatoid arthritis; Reticulocyte count; Reticulocyte fraction of RBC; Systemic lupus erythematosus; Type 1 diabetes; Basophil count; Hematocrit; Hb concentration; Mean corpuscular Hb concentration; Monocyte count; Mean reticulocyte vol.; Neutrophil count; Neutrophil % of WBC; Platelet distribution width; Prostate cancer; Red blood cell count; Red cell distribution width; White blood cell count; Mean corpuscular Hb; Mean corpuscular vol.	CD4_Naive; CD4_TCM; NK
ZNF425	3	3	1	3	Eosinophil count; Neutrophil count; Neutrophil % of WBC	CD4_Naive; CD4_TCM; CD8_TEM
NAP1L4	7	19	2	13.0653	Eosinophil count; Hematocrit; Hb concentration; Monocyte count; Mean platelet vol.; Neutrophil count; Neutrophil % of WBC; Plateletcrit; Platelet distribution width; Platelet count; Red blood cell count; Type 2 diabetes; White blood cell count; Mean corpuscular Hb; Mean corpuscular vol.; Lymphocyte count; High light scatter reticulocyte count; High light scatter reticulocyte % of RBC; Reticulocyte count	CD4_Naive; CD4_TCM; CD8_Naive; CD8_TCM; CD8_TEM; NK; Treg
AP1G2	3	1	1	1	Eosinophil count	CD4_Naive; CD8_TEM; NK
ENSG00000225806	1	6	1	5	Eosinophil count; Hematocrit; Hb concentration; Neutrophil % of WBC; Platelet distribution width; Red blood cell count	CD4_Naive
S1PR1-DT	2	4	1	3.00283	Eosinophil count; Lymphocyte count; Neutrophil % of WBC; White blood cell count	CD4_Naive; CD4_TCM
LINC01350	7	2	2	2	Eosinophil count; Type 2 diabetes	CD4_Naive; CD4_TCM; CD8_Naive; CD8_TCM; CD8_TEM; NK; Treg
HECW2-AS1	2	3	2	3	Eosinophil count; Estimated heel BMD; Hematocrit	CD4_Naive; CD4_TEM
PIK3CD-AS2	3	5	1	4	Eosinophil count; Lymphocyte count; Monocyte count; Mean reticulocyte vol.; White blood cell count	CD4_Naive; CD4_TCM; CD8_TEM
ENSG00000235085	4	5	1	4	Eosinophil count; Lymphocyte count; Basophil count; Monocyte % of WBC; White blood cell count	CD4_Naive; CD4_TCM; CD8_TEM; NK
BRD3OS	2	21	2	15	Eosinophil count; High light scatter reticulocyte count; High light scatter reticulocyte % of RBC; Immature fraction of reticulocytes; Mean corpuscular Hb; Mean corpuscular vol.; Monocyte % of WBC; Mean platelet vol.; Mean reticulocyte vol.; Mean sphered corpuscular vol.; Neutrophil count; Neutrophil % of WBC; Plateletcrit; Platelet distribution width; Platelet count; Red blood cell count; Red cell distribution width; Reticulocyte count; Reticulocyte fraction of RBC; Type 2 diabetes; White blood cell count	CD4_Naive; NK
ENSG00000235522	7	6	2	6	Eosinophil count; Mean corpuscular Hb; Mean corpuscular vol.; Mean platelet vol.; Platelet distribution width; Cutaneous melanoma	CD4_Naive; CD4_TCM; CD4_TEM; CD8_Naive; CD8_TCM; CD8_TEM; NK
KDM4A-AS1	1	10	1	6.0086	Eosinophil count; Hematocrit; Hb concentration; Mean corpuscular Hb; Mean corpuscular vol.; Monocyte count; Monocyte % of WBC; Mean reticulocyte vol.; Mean sphered corpuscular vol.; Red blood cell count	CD4_Naive
C10orf143	5	2	1	2	Eosinophil count; Hb concentration	CD4_Naive; CD4_TCM; CD8_Naive; CD8_TCM; CD8_TEM
LLPH-DT	2	5	1	4	Eosinophil count; Neutrophil count; Plateletcrit; Platelet count; White blood cell count	CD4_Naive; CD8_Naive
ENSG00000240571	2	1	1	1	Eosinophil count	CD4_Naive; CD4_TCM
BGLAP	2	9	2	7	Eosinophil count; High light scatter reticulocyte count; High light scatter reticulocyte % of RBC; Monocyte count; Monocyte % of WBC; Plateletcrit; Platelet count; Red cell distribution width; Type 2 diabetes	CD4_Naive; CD4_TCM
ZNF585B	4	9	2	7	Eosinophil count; Monocyte count; Monocyte % of WBC; Mean sphered corpuscular vol.; Prostate cancer; Reticulocyte count; Hematocrit; Hb concentration; Red blood cell count	CD4_Naive; CD4_TCM; CD8_TEM; NK
BTG1-DT	2	1	1	1	Eosinophil count	CD4_Naive; CD4_TCM
UBL7-DT	1	7	1	6	Eosinophil count; Mean corpuscular Hb; Mean corpuscular vol.; Mean platelet vol.; Mean sphered corpuscular vol.; Platelet distribution width; Platelet count	CD4_Naive
ENSG00000249109	2	4	1	4	Eosinophil count; Hematocrit; Hb concentration; Mean platelet vol.	CD4_Naive; CD8_Naive
ENSG00000249186	3	3	1	3	Eosinophil count; Hematocrit; Hb concentration	CD4_Naive; CD4_TCM; CD8_Naive
ENSG00000249849	1	3	1	3	Eosinophil count; Hematocrit; Hb concentration	CD4_Naive
ENSG00000254186	5	3	1	3	Eosinophil count; Mean corpuscular Hb; Mean corpuscular vol.	CD4_Naive; CD4_TCM; CD4_TEM; CD8_TCM; Treg
PKIA-AS1	6	6	2	5.02687	Eosinophil count; Lymphocyte count; Neutrophil % of WBC; White blood cell count; Monocyte % of WBC; Multiple sclerosis	CD4_Naive; CD4_TCM; CD4_TEM; CD8_Naive; CD8_TCM; CD8_TEM
BORCS8	4	1	1	1	Eosinophil count	CD4_Naive; CD4_TCM; CD8_TEM; NK
PARP11-AS1	4	10	2	7	Eosinophil count; Mean corpuscular Hb; Mean corpuscular vol.; Mean reticulocyte vol.; Mean sphered corpuscular vol.; Plateletcrit; Red blood cell count; Type 2 diabetes; Mean platelet vol.; Platelet count	CD4_Naive; CD4_TCM; CD8_Naive; CD8_TCM
ENSG00000259250	7	10	4	9.00357	Eosinophil count; Lymphocyte count; Neutrophil % of WBC; Plateletcrit; Platelet count; White blood cell count; Platelet distribution width; Alzheimer's disease; Schizophrenia; Type 2 diabetes	CD4_Naive; CD4_TCM; CD4_TEM; CD8_Naive; CD8_TCM; CD8_TEM; NK
CRTC3-AS1	1	2	1	2	Eosinophil count; Immature fraction of reticulocytes	CD4_Naive
ENSG00000260145	4	4	2	4	Eosinophil count; Lymphocyte count; Multiple sclerosis; Neutrophil % of WBC	CD4_Naive; CD4_TCM; CD8_TEM; NK
ENSG00000260891	4	11	2	8.00774	Eosinophil count; Hematocrit; Hb concentration; Lymphocyte count; Mean corpuscular Hb; Mean platelet vol.; Mean sphered corpuscular vol.; Red blood cell count; Schizophrenia; Red cell distribution width; Mean corpuscular vol.	CD4_Naive; CD4_TCM; CD4_TEM; CD8_TEM
ENSG00000267320	1	1	1	1	Eosinophil count	CD4_Naive
ENSG00000272529	4	5	1	4	Eosinophil count; Red cell distribution width; Mean corpuscular Hb; Mean corpuscular vol.; Lymphocyte count	CD4_Naive; CD4_TCM; CD4_TEM; CD8_Naive
ENSG00000273221	1	15	1	10	Eosinophil count; High light scatter reticulocyte count; High light scatter reticulocyte % of RBC; Mean corpuscular Hb concentration; Mean corpuscular vol.; Monocyte count; Mean reticulocyte vol.; Mean sphered corpuscular vol.; Plateletcrit; Platelet distribution width; Platelet count; Red cell distribution width; Reticulocyte count; Reticulocyte fraction of RBC; White blood cell count	CD4_Naive
ENSG00000275119	2	1	1	1	Eosinophil count	CD4_Naive; NK
FCGBP	7	3	1	3	Eosinophil count; Mean reticulocyte vol.; Mean sphered corpuscular vol.	CD4_Naive; CD8_TCM; CD8_TEM; MAIT; NK; NK_Proliferating; gdT
ENSG00000276136	3	2	2	2	Eosinophil count; Major depression	CD4_Naive; CD4_TCM; NK
ENSG00000287593	1	3	1	3	Eosinophil count; Lymphocyte count; White blood cell count	CD4_Naive
ENSG00000287975	2	5	1	4.003	Eosinophil count; Lymphocyte count; White blood cell count; Neutrophil % of WBC; Red blood cell count	CD4_Naive; CD4_TCM
ENSG00000288064	3	6	2	4	Eosinophil count; High light scatter reticulocyte count; High light scatter reticulocyte % of RBC; Reticulocyte count; Reticulocyte fraction of RBC; Systemic lupus erythematosus	CD4_Naive; CD4_TCM; NK
ENSG00000288729	3	13	2	10	Eosinophil count; Mean corpuscular Hb; Mean corpuscular vol.; Mean reticulocyte vol.; Mean sphered corpuscular vol.; Plateletcrit; Red blood cell count; Type 2 diabetes; High light scatter reticulocyte % of RBC; Immature fraction of reticulocytes; Mean platelet vol.; Neutrophil % of WBC; Platelet count	CD4_Naive; CD4_TCM; CD8_Naive
ENSG00000289212	1	3	1	3	Eosinophil count; Monocyte count; Mean sphered corpuscular vol.	CD4_Naive
ENSG00000289618	4	9	1	7	Eosinophil count; Hematocrit; Hb concentration; High light scatter reticulocyte count; Monocyte % of WBC; Red blood cell count; Reticulocyte count; White blood cell count; Mean sphered corpuscular vol.	CD4_Naive; CD4_TCM; CD4_TEM; NK
ENSG00000290039	1	8	2	7	Eosinophil count; Mean corpuscular Hb concentration; Monocyte count; Monocyte % of WBC; Prostate cancer; Red cell distribution width; Reticulocyte count; Reticulocyte fraction of RBC	CD4_Naive
SUGT1P3	1	12	2	9	Eosinophil count; Mean corpuscular Hb; Mean corpuscular vol.; Monocyte count; Monocyte % of WBC; Mean reticulocyte vol.; Mean sphered corpuscular vol.; Plateletcrit; Platelet distribution width; Platelet count; Red blood cell count; Type 2 diabetes	CD4_Naive
LGALS17A	1	1	1	1	Eosinophil count	CD4_Naive
BID	3	9	1	8	Hematocrit; Hb concentration; Monocyte count; Neutrophil count; Neutrophil % of WBC; White blood cell count; Eosinophil count; Mean corpuscular vol.; Mean sphered corpuscular vol.	CD4_Naive; CD4_TCM; NK
RAB27B	5	10	2	9	Hematocrit; Major depression; Monocyte % of WBC; Neutrophil count; Neutrophil % of WBC; Red blood cell count; White blood cell count; Basophil count; Mean platelet vol.; Platelet count	CD4_Naive; CD4_TCM; CD8_TCM; CD8_TEM; HSPC
TPR	2	4	2	4	Hematocrit; Hb concentration; Red cell distribution width; Prostate cancer	CD4_Naive; Treg
KMT2C	4	8	2	6	Hematocrit; Hb concentration; High light scatter reticulocyte count; Monocyte count; Red blood cell count; Reticulocyte count; White blood cell count; Breast cancer (Overall)	CD4_Naive; CD4_TCM; CD8_TCM; Treg
KLHL20	3	9	2	8	Hematocrit; Hb concentration; Neutrophil count; Plateletcrit; Red blood cell count; Red cell distribution width; Schizophrenia; White blood cell count; Bipolar I disorder	CD4_Naive; CD4_TCM; CD8_Naive
MTMR2	3	6	2	5	Hematocrit; Hb concentration; Platelet distribution width; Reticulocyte count; Reticulocyte fraction of RBC; Type 2 diabetes	CD4_Naive; CD4_TCM; CD8_Naive
IZUMO4	1	3	1	2	Hematocrit; Hb concentration; Red blood cell count	CD4_Naive
TTLL1	5	13	2	9.01859	Hematocrit; Hb concentration; Mean platelet vol.; Neutrophil % of WBC; Plateletcrit; Platelet distribution width; Platelet count; Red blood cell count; Lymphocyte count; Mean corpuscular Hb; Mean corpuscular vol.; Neutrophil count; Prostate cancer	CD4_Naive; CD4_TCM; CD8_Naive; CD8_TCM; CD8_TEM
PARP4	2	2	1	2	Hematocrit; Hb concentration	CD4_Naive; CD4_TCM
RPAP1	3	6	2	5.00253	Hematocrit; Hb concentration; Mean corpuscular Hb; Mean platelet vol.; Red blood cell count; Type 2 diabetes	CD4_Naive; CD4_TCM; CD8_TEM
BBC3	3	9	3	8.00817	Hematocrit; Hb concentration; Lymphocyte count; Monocyte count; Multiple sclerosis; Neutrophil % of WBC; Red blood cell count; Type 2 diabetes; White blood cell count	CD4_Naive; CD4_TCM; CD8_Naive
LIG1	2	3	1	3	Hematocrit; High light scatter reticulocyte % of RBC; Reticulocyte fraction of RBC	CD4_Naive; CD4_TCM
RUNDC3B	4	5	2	4	Hematocrit; Hb concentration; Monocyte count; White blood cell count; Schizophrenia	CD4_Naive; CD8_Naive; CD8_TEM; NK
AP1S1	6	10	1	7.00802	Hematocrit; Hb concentration; Lymphocyte count; Mean platelet vol.; Neutrophil % of WBC; Red blood cell count; Basophil count; Mean corpuscular Hb; Mean corpuscular vol.; Mean sphered corpuscular vol.	CD4_Naive; CD4_TCM; CD8_Naive; CD8_TEM; MAIT; NK
MEST	1	3	1	2	Hematocrit; Hb concentration; Red blood cell count	CD4_Naive
PIP5K1B	4	3	1	2	Hematocrit; Hb concentration; Red blood cell count	CD4_Naive; CD4_TCM; CD8_TCM; NK
GOSR2	2	7	2	6	Hematocrit; Hb concentration; Major depression; Mean platelet vol.; Platelet count; Red blood cell count; Red cell distribution width	CD4_Naive; CD4_TCM
CAMTA2	4	9	2	7	Hematocrit; Lymphocyte count; Mean platelet vol.; Neutrophil count; Plateletcrit; Platelet distribution width; Platelet count; Type 2 diabetes; White blood cell count	CD4_Naive; CD4_TCM; CD8_TCM; CD8_TEM
NUP88	3	12	2	9	Hematocrit; Hb concentration; High light scatter reticulocyte count; Lymphocyte count; Monocyte count; Mean platelet vol.; Neutrophil count; Platelet distribution width; Reticulocyte count; Schizophrenia; White blood cell count; Platelet count	CD4_Naive; CD4_TCM; CD4_TEM
BICRAL	5	3	1	2	Hematocrit; Hb concentration; Red blood cell count	CD4_Naive; CD4_TCM; CD8_TEM; NK; Treg
DNAJC6	2	4	1	4	Hematocrit; Hb concentration; Mean platelet vol.; Platelet count	CD4_Naive; CD4_TCM
ATF6	6	11	1	8	Hematocrit; Hb concentration; Lymphocyte count; Neutrophil % of WBC; Platelet count; White blood cell count; High light scatter reticulocyte count; High light scatter reticulocyte % of RBC; Immature fraction of reticulocytes; Mean platelet vol.; Red blood cell count	CD4_Naive; CD4_TCM; CD8_Naive; CD8_TCM; CD8_TEM; NK
RHOQ	3	7	1	5	Hematocrit; Hb concentration; Mean platelet vol.; Red blood cell count; Reticulocyte count; Reticulocyte fraction of RBC; Red cell distribution width	CD4_Naive; CD8_Naive; CD8_TEM
APOL3	2	8	1	7	Hematocrit; Hb concentration; Lymphocyte count; Mean corpuscular Hb; Neutrophil count; White blood cell count; Mean corpuscular vol.; Platelet distribution width	CD4_Naive; CD4_TCM
MKLN1	1	3	1	2	Hematocrit; Hb concentration; Red blood cell count	CD4_Naive
ATP5IF1	3	4	1	3	Hematocrit; Hb concentration; Monocyte % of WBC; Red blood cell count	CD4_Naive; CD4_TCM; CD8_TEM
TMEM254	4	7	1	5	Hematocrit; Hb concentration; Lymphocyte count; Mean corpuscular vol.; Plateletcrit; Platelet count; White blood cell count	CD4_Naive; CD4_TCM; CD8_TEM; NK
RDH5	1	3	2	3	Hematocrit; Mean platelet vol.; Type 2 diabetes	CD4_Naive
TSPAN31	5	12	3	10.0367	Hematocrit; Hb concentration; Lymphocyte count; Monocyte count; Monocyte % of WBC; Multiple sclerosis; Neutrophil % of WBC; Plateletcrit; Platelet distribution width; Platelet count; Red blood cell count; Schizophrenia	CD4_Naive; CD4_TCM; CD8_Naive; CD8_TEM; NK
PCNX2	1	1	1	1	Hematocrit	CD4_Naive
VPS36	5	5	2	4	Hematocrit; Red blood cell count; Red cell distribution width; Estimated heel BMD; Hb concentration	CD4_Naive; CD4_TCM; CD8_Naive; CD8_TEM; NK
TMEM62	2	4	1	3	Hematocrit; Hb concentration; Mean platelet vol.; Red blood cell count	CD4_Naive; CD8_Naive
MFAP1	1	13	2	10.0079	Hematocrit; Hb concentration; Lymphocyte count; Mean corpuscular Hb; Mean corpuscular vol.; Monocyte % of WBC; Mean platelet vol.; Mean reticulocyte vol.; Plateletcrit; Platelet count; Red blood cell count; Red cell distribution width; Type 2 diabetes	CD4_Naive
KLHL3	4	12	2	8	Hematocrit; Hb concentration; High light scatter reticulocyte count; High light scatter reticulocyte % of RBC; Monocyte count; Mean reticulocyte vol.; Mean sphered corpuscular vol.; Red blood cell count; Reticulocyte count; Reticulocyte fraction of RBC; Type 2 diabetes; Plateletcrit	CD4_Naive; CD4_TCM; NK; Treg
NOTCH1	2	7	1	5	Hematocrit; Hb concentration; Lymphocyte count; Monocyte % of WBC; Red blood cell count; Neutrophil count; White blood cell count	CD4_Naive; CD4_TCM
HKDC1	8	16	2	10	Hematocrit; Hb concentration; High light scatter reticulocyte % of RBC; Mean corpuscular Hb; Mean corpuscular vol.; Mean sphered corpuscular vol.; Reticulocyte count; Reticulocyte fraction of RBC; Type 2 diabetes; High light scatter reticulocyte count; Lymphocyte count; Red cell distribution width; White blood cell count; Mean reticulocyte vol.; Plateletcrit; Platelet count	CD4_Naive; CD4_TCM; CD4_TEM; CD8_Naive; CD8_TCM; MAIT; Treg; gdT
ADPGK	3	6	2	5.00751	Hematocrit; Hb concentration; Red blood cell count; Mean corpuscular Hb; Mean corpuscular vol.; Type 2 diabetes	CD4_Naive; CD8_Naive; CD8_TEM
PDE9A	8	9	1	5.00762	Hematocrit; Hb concentration; Mean corpuscular Hb; Mean corpuscular vol.; Mean sphered corpuscular vol.; Plateletcrit; Platelet count; Red blood cell count; Mean reticulocyte vol.	CD4_Naive; CD4_TCM; CD4_TEM; CD8_Naive; CD8_TCM; NK_CD56bright; Treg; gdT
PWWP3A	1	5	1	4	Hematocrit; Hb concentration; Plateletcrit; Platelet count; Red blood cell count	CD4_Naive
COA7	1	2	1	2	Hematocrit; Hb concentration	CD4_Naive
SELENON	3	12	1	8	Hematocrit; Hb concentration; High light scatter reticulocyte count; High light scatter reticulocyte % of RBC; Immature fraction of reticulocytes; Mean corpuscular vol.; Mean platelet vol.; Mean sphered corpuscular vol.; Red blood cell count; Reticulocyte count; Reticulocyte fraction of RBC; Eosinophil count	CD4_Naive; CD4_TCM; NK
TTC14	1	2	2	2	Hematocrit; Schizophrenia	CD4_Naive
SLC4A1AP	4	14	2	10	Hematocrit; Hb concentration; High light scatter reticulocyte count; High light scatter reticulocyte % of RBC; Monocyte % of WBC; Mean reticulocyte vol.; Mean sphered corpuscular vol.; Neutrophil count; Neutrophil % of WBC; Red blood cell count; Reticulocyte count; Reticulocyte fraction of RBC; Type 2 diabetes; White blood cell count	CD4_Naive; CD4_TCM; CD8_TEM; NK
PI16	4	11	2	9.01137	Hematocrit; Hb concentration; Monocyte count; Monocyte % of WBC; Mean platelet vol.; Plateletcrit; Platelet count; Red blood cell count; Type 2 diabetes; Neutrophil count; Mean corpuscular vol.	CD4_Naive; CD4_TCM; CD8_Naive; Treg
DCHS1	3	6	1	5	Hematocrit; Hb concentration; Plateletcrit; Platelet distribution width; Platelet count; Red blood cell count	CD4_Naive; CD4_TCM; CD8_Naive
EEIG1	2	5	1	4	Hematocrit; Hb concentration; Monocyte count; Neutrophil count; White blood cell count	CD4_Naive; CD4_TCM
E4F1	3	2	1	2	Hematocrit; Hb concentration	CD4_Naive; CD4_TCM; CD8_TEM
LCMT2	2	12	2	9.00781	Hematocrit; Hb concentration; Mean corpuscular Hb; Mean corpuscular vol.; Monocyte % of WBC; Mean platelet vol.; Mean reticulocyte vol.; Plateletcrit; Platelet count; Red blood cell count; Red cell distribution width; Type 2 diabetes	CD4_Naive; CD4_TCM
DCDC1	5	12	4	10	Hematocrit; Hb concentration; Major depression; Mean reticulocyte vol.; Neutrophil count; Osteoarthritis; Platelet distribution width; Red blood cell count; White blood cell count; Estimated heel BMD; High light scatter reticulocyte % of RBC; Neutrophil % of WBC	CD4_Naive; CD4_TCM; CD4_TEM; CD8_Naive; CD8_TCM
SPTLC3	2	2	1	2	Hematocrit; Hb concentration	CD4_Naive; NK
SCAI	3	11	3	8	Hematocrit; Hb concentration; Major depression; Monocyte count; Neutrophil count; Plateletcrit; Platelet distribution width; Platelet count; Red blood cell count; White blood cell count; Type 2 diabetes	CD4_Naive; CD4_TCM; NK
UBOX5	4	4	1	3	Hematocrit; Lymphocyte count; Monocyte count; White blood cell count	CD4_Naive; CD4_TCM; CD8_TEM; NK
PBX1	1	13	2	9.00861	Hematocrit; Hb concentration; Lymphocyte count; Mean corpuscular Hb; Mean corpuscular vol.; Monocyte count; Mean platelet vol.; Mean reticulocyte vol.; Mean sphered corpuscular vol.; Neutrophil count; Red blood cell count; Type 2 diabetes; White blood cell count	CD4_Naive
PABIR1	2	2	1	2	Hematocrit; Hb concentration	CD4_Naive; CD4_TCM
SCN8A	4	3	1	3	Hematocrit; Plateletcrit; Hb concentration	CD4_Naive; CD4_TCM; CD4_TEM; CD8_TEM
GPN1	1	19	2	14.0346	Hematocrit; Hb concentration; High light scatter reticulocyte count; High light scatter reticulocyte % of RBC; Immature fraction of reticulocytes; Lymphocyte count; Monocyte % of WBC; Mean platelet vol.; Mean reticulocyte vol.; Mean sphered corpuscular vol.; Neutrophil count; Neutrophil % of WBC; Plateletcrit; Platelet count; Red cell distribution width; Reticulocyte count; Reticulocyte fraction of RBC; Type 2 diabetes; White blood cell count	CD4_Naive
HACD2	5	3	1	2	Hematocrit; Hb concentration; Red blood cell count	CD4_Naive; CD4_TCM; CD8_TEM; NK; gdT
NPEPL1	2	6	1	5	Hematocrit; Hb concentration; Mean platelet vol.; Platelet distribution width; Platelet count; Red blood cell count	CD4_Naive; CD4_TCM
ENSG00000223884	6	5	3	4	Hematocrit; Hb concentration; Red blood cell count; Breast cancer (Overall); Estimated heel BMD	CD4_Naive; CD4_TCM; CD8_Naive; CD8_TEM; MAIT; NK
MIR663AHG	3	13	2	8.00769	Hematocrit; Hb concentration; Lymphocyte count; Mean corpuscular Hb; Mean corpuscular vol.; Monocyte % of WBC; Mean sphered corpuscular vol.; Plateletcrit; Platelet distribution width; Platelet count; Red blood cell count; Type 2 diabetes; Mean reticulocyte vol.	CD4_Naive; CD4_TCM; CD8_Naive
CBR1-AS1	4	4	2	3	Hematocrit; Hb concentration; Prostate cancer; Red blood cell count	CD4_Naive; CD4_TCM; CD8_Naive; CD8_TCM
H2AZ2-DT	6	19	1	13.069	Hematocrit; Hb concentration; Lymphocyte count; Mean corpuscular Hb; Mean corpuscular vol.; Monocyte count; Monocyte % of WBC; Mean platelet vol.; Mean reticulocyte vol.; Mean sphered corpuscular vol.; Neutrophil count; Plateletcrit; Platelet distribution width; Platelet count; Red blood cell count; Red cell distribution width; Reticulocyte count; White blood cell count; Reticulocyte fraction of RBC	CD4_Naive; CD4_TCM; CD4_TEM; CD8_Naive; CD8_TCM; Treg
LANCL1-AS1	3	2	1	2	Hematocrit; Hb concentration	CD4_Naive; CD4_TCM; CD8_Naive
ENSG00000234961	3	11	1	7	Hematocrit; High light scatter reticulocyte % of RBC; Mean corpuscular vol.; Mean reticulocyte vol.; Mean sphered corpuscular vol.; Plateletcrit; Platelet distribution width; Platelet count; Red cell distribution width; Reticulocyte count; Reticulocyte fraction of RBC	CD4_Naive; CD4_TCM; NK
ENSG00000235100	2	12	2	8.00779	Hematocrit; Hb concentration; Mean corpuscular Hb; Mean corpuscular vol.; Mean platelet vol.; Mean reticulocyte vol.; Mean sphered corpuscular vol.; Neutrophil count; Plateletcrit; Red blood cell count; Type 2 diabetes; White blood cell count	CD4_Naive; CD4_TCM
ENSG00000235978	2	3	1	2	Hematocrit; Hb concentration; Red blood cell count	CD4_Naive; CD4_TCM
PI4KA	4	8	1	7.05181	Hematocrit; Hb concentration; Mean reticulocyte vol.; Lymphocyte count; Monocyte count; Monocyte % of WBC; Neutrophil % of WBC; White blood cell count	CD4_Naive; CD8_TEM; MAIT; NK
ENSG00000243389	4	10	2	7	Hematocrit; Hb concentration; Mean reticulocyte vol.; Mean sphered corpuscular vol.; Plateletcrit; Platelet count; Prostate cancer; Red blood cell count; Mean corpuscular vol.; Lymphocyte count	CD4_Naive; CD4_TCM; CD8_TEM; NK
OCIAD1-AS1	3	11	2	8	Hematocrit; Hb concentration; Mean corpuscular Hb; Mean corpuscular vol.; Mean platelet vol.; Mean reticulocyte vol.; Mean sphered corpuscular vol.; Neutrophil count; Plateletcrit; Platelet count; Type 2 diabetes	CD4_Naive; CD4_TCM; NK
ENSG00000261560	3	12	2	9	Hematocrit; Hb concentration; Mean reticulocyte vol.; Mean sphered corpuscular vol.; Plateletcrit; Platelet distribution width; Platelet count; Red blood cell count; Estimated heel BMD; Mean corpuscular vol.; Monocyte % of WBC; Lymphocyte count	CD4_Naive; CD4_TCM; CD8_TEM
MIF4GD-DT	4	9	1	6	Hematocrit; Hb concentration; High light scatter reticulocyte count; High light scatter reticulocyte % of RBC; Monocyte % of WBC; Neutrophil % of WBC; Plateletcrit; Reticulocyte count; Reticulocyte fraction of RBC	CD4_Naive; CD4_TCM; CD8_TEM; NK
FSBP	4	4	1	3	Hematocrit; Hb concentration; Platelet distribution width; Red blood cell count	CD4_Naive; CD4_TCM; CD4_TEM; CD8_Naive
ENSG00000277701	1	7	1	5	Hematocrit; High light scatter reticulocyte count; High light scatter reticulocyte % of RBC; Monocyte % of WBC; Mean sphered corpuscular vol.; Reticulocyte count; Reticulocyte fraction of RBC	CD4_Naive
ENSG00000285080	4	4	1	3	Hematocrit; Hb concentration; Mean platelet vol.; Red blood cell count	CD4_Naive; CD8_Naive; NK; gdT
ENSG00000285812	2	3	2	3	Hematocrit; Hb concentration; Systemic lupus erythematosus	CD4_Naive; CD8_Naive
ENSG00000286313	2	15	1	10.0132	Hematocrit; Hb concentration; Mean corpuscular Hb; Mean corpuscular Hb concentration; Mean corpuscular vol.; Monocyte count; Mean reticulocyte vol.; Mean sphered corpuscular vol.; Neutrophil count; Plateletcrit; Platelet count; Red blood cell count; Red cell distribution width; Reticulocyte count; White blood cell count	CD4_Naive; CD4_TCM
ENSG00000287508	2	2	1	2	Hematocrit; Hb concentration	CD4_Naive; CD4_TCM
ENSG00000288827	3	5	1	4	Hematocrit; Hb concentration; Red blood cell count; Lymphocyte count; Neutrophil % of WBC	CD4_Naive; CD4_TCM; CD8_TEM
ENSG00000289400	3	3	2	3	Hematocrit; Hb concentration; Estimated heel BMD	CD4_Naive; CD8_TCM; HSPC
ENSG00000290856	4	5	1	4	Hematocrit; Hb concentration; Mean reticulocyte vol.; Red cell distribution width; Red blood cell count	CD4_Naive; CD4_TCM; CD8_TEM; NK
LETMD1	8	14	2	10.0154	Hb concentration; Mean platelet vol.; Plateletcrit; Red cell distribution width; Estimated heel BMD; Hematocrit; Lymphocyte count; Mean sphered corpuscular vol.; Neutrophil count; Platelet count; White blood cell count; Mean corpuscular Hb; Mean corpuscular vol.; Neutrophil % of WBC	CD4_Naive; CD4_TCM; CD4_TEM; CD8_Naive; CD8_TCM; CD8_TEM; MAIT; Treg
ACTN1	5	15	2	11	Hb concentration; Mean platelet vol.; Platelet distribution width; Platelet count; Coronary artery disease; High light scatter reticulocyte count; High light scatter reticulocyte % of RBC; Immature fraction of reticulocytes; Plateletcrit; Reticulocyte count; Reticulocyte fraction of RBC; Type 2 diabetes; Mean corpuscular Hb; Neutrophil count; White blood cell count	CD4_Naive; CD4_TCM; CD4_TEM; CD8_Naive; CD8_TCM
SIRT4	1	5	1	5	Hb concentration; Immature fraction of reticulocytes; Lymphocyte count; Mean corpuscular Hb concentration; Mean platelet vol.	CD4_Naive
TBC1D10A	10	18	2	13	Hb concentration; Platelet count; Reticulocyte fraction of RBC; Estimated heel BMD; Hematocrit; High light scatter reticulocyte count; High light scatter reticulocyte % of RBC; Immature fraction of reticulocytes; Mean corpuscular Hb; Monocyte count; Plateletcrit; Platelet distribution width; Reticulocyte count; Eosinophil count; Mean sphered corpuscular vol.; Neutrophil % of WBC; Red cell distribution width; Mean corpuscular vol.	CD4_Naive; CD4_TCM; CD4_TEM; CD8_Naive; CD8_TCM; CD8_TEM; MAIT; NK; Treg; gdT
CRISPLD2	2	7	1	4	Hb concentration; High light scatter reticulocyte count; High light scatter reticulocyte % of RBC; Immature fraction of reticulocytes; Reticulocyte count; Reticulocyte fraction of RBC; Platelet distribution width	CD4_Naive; CD4_TCM
PDAP1	1	13	1	9.01224	Hb concentration; High light scatter reticulocyte count; High light scatter reticulocyte % of RBC; Immature fraction of reticulocytes; Lymphocyte count; Mean sphered corpuscular vol.; Neutrophil count; Neutrophil % of WBC; Platelet count; Red blood cell count; Red cell distribution width; Reticulocyte count; Reticulocyte fraction of RBC	CD4_Naive
PRG4	2	4	2	4	Hb concentration; Prostate cancer; Red cell distribution width; Hematocrit	CD4_Naive; CD4_TCM
ZNF384	3	11	1	9.00262	Hb concentration; Lymphocyte count; Mean corpuscular vol.; Monocyte % of WBC; Mean platelet vol.; Mean reticulocyte vol.; Mean sphered corpuscular vol.; Red blood cell count; White blood cell count; Mean corpuscular Hb; Red cell distribution width	CD4_Naive; CD4_TCM; NK
C3orf20	2	1	1	1	Hb concentration	CD4_Naive; CD4_TCM
DIXDC1	8	14	3	10.0134	Hb concentration; Mean corpuscular Hb concentration; Mean corpuscular vol.; Mean platelet vol.; Mean reticulocyte vol.; Mean sphered corpuscular vol.; Plateletcrit; Red blood cell count; Red cell distribution width; Estimated heel BMD; Hematocrit; Mean corpuscular Hb; Reticulocyte count; Ulcerative colitis	CD4_Naive; CD4_TCM; CD4_TEM; CD8_Naive; CD8_TCM; CD8_TEM; MAIT; Treg
SFXN2	4	15	2	10.0032	Hb concentration; High light scatter reticulocyte count; High light scatter reticulocyte % of RBC; Immature fraction of reticulocytes; Mean corpuscular Hb; Mean corpuscular vol.; Neutrophil count; Plateletcrit; Prostate cancer; Red cell distribution width; Reticulocyte count; Reticulocyte fraction of RBC; White blood cell count; Red blood cell count; Monocyte count	CD4_Naive; CD4_TCM; CD8_TEM; NK
ADAR	1	4	1	3	Hb concentration; Mean corpuscular Hb; Mean corpuscular Hb concentration; Red cell distribution width	CD4_Naive
SUN1	4	6	2	6	Hb concentration; Platelet distribution width; Estimated heel BMD; Mean platelet vol.; Red cell distribution width; Mean corpuscular Hb	CD4_Naive; CD4_TCM; CD4_TEM; CD8_TCM
DHRS13	2	16	1	10.0119	Hb concentration; High light scatter reticulocyte count; High light scatter reticulocyte % of RBC; Immature fraction of reticulocytes; Mean corpuscular Hb; Mean corpuscular Hb concentration; Mean corpuscular vol.; Mean platelet vol.; Mean reticulocyte vol.; Mean sphered corpuscular vol.; Neutrophil count; Platelet count; Red blood cell count; Red cell distribution width; Reticulocyte count; White blood cell count	CD4_Naive; CD8_TEM
STAP2	2	6	1	4	Hb concentration; Mean corpuscular Hb; Mean corpuscular vol.; Mean reticulocyte vol.; Mean sphered corpuscular vol.; Red cell distribution width	CD4_Naive; CD8_Naive
LINC01948	2	6	2	6	Hb concentration; Mean reticulocyte vol.; Mean sphered corpuscular vol.; Platelet distribution width; Red cell distribution width; Type 2 diabetes	CD4_Naive; CD4_TCM
ACTN1-DT	2	4	1	4	Hb concentration; Mean platelet vol.; Platelet distribution width; Platelet count	CD4_Naive; CD8_Naive
TMEM276	2	10	3	9.0026	Hb concentration; Mean corpuscular Hb concentration; Mean corpuscular vol.; Major depression; Plateletcrit; Platelet count; Red blood cell count; Red cell distribution width; Reticulocyte fraction of RBC; Type 2 diabetes	CD4_Naive; CD4_TCM
LASP1	1	3	1	3	High light scatter reticulocyte count; High light scatter reticulocyte % of RBC; Platelet count	CD4_Naive
AP2B1	7	15	1	9	High light scatter reticulocyte count; High light scatter reticulocyte % of RBC; Immature fraction of reticulocytes; Mean corpuscular Hb; Mean corpuscular vol.; Mean platelet vol.; Mean reticulocyte vol.; Mean sphered corpuscular vol.; Plateletcrit; Platelet distribution width; Platelet count; Red cell distribution width; Reticulocyte count; Reticulocyte fraction of RBC; Red blood cell count	CD4_Naive; CD4_TCM; CD4_TEM; CD8_TCM; CD8_TEM; NK; pDC
FAM136A	1	5	1	4	High light scatter reticulocyte count; High light scatter reticulocyte % of RBC; Mean sphered corpuscular vol.; Plateletcrit; Platelet count	CD4_Naive
CUL3	5	6	2	4	High light scatter reticulocyte count; High light scatter reticulocyte % of RBC; Red cell distribution width; Reticulocyte count; Reticulocyte fraction of RBC; Schizophrenia	CD4_Naive; CD4_TCM; CD4_TEM; CD8_TEM; gdT
ACAA1	5	5	1	3	High light scatter reticulocyte count; High light scatter reticulocyte % of RBC; Red cell distribution width; Reticulocyte count; Reticulocyte fraction of RBC	CD4_Naive; CD4_TCM; CD8_Naive; CD8_TEM; NK
GPBP1	3	7	2	5	High light scatter reticulocyte count; High light scatter reticulocyte % of RBC; Lymphocyte count; Mean corpuscular Hb concentration; Reticulocyte count; Reticulocyte fraction of RBC; Cutaneous melanoma	CD4_Naive; CD8_Naive; Treg
LAMP3	2	6	2	3	High light scatter reticulocyte count; High light scatter reticulocyte % of RBC; Immature fraction of reticulocytes; Reticulocyte count; Reticulocyte fraction of RBC; Type 2 diabetes	CD4_Naive; CD4_TCM
HSP90AA1	3	15	1	9	High light scatter reticulocyte count; High light scatter reticulocyte % of RBC; Immature fraction of reticulocytes; Mean corpuscular Hb; Mean corpuscular vol.; Monocyte count; Monocyte % of WBC; Mean reticulocyte vol.; Mean sphered corpuscular vol.; Plateletcrit; Platelet distribution width; Platelet count; Red cell distribution width; Reticulocyte count; Reticulocyte fraction of RBC	CD4_Naive; CD4_TCM; CD4_TEM
SIRPG	8	17	3	13.0174	High light scatter reticulocyte count; High light scatter reticulocyte % of RBC; Monocyte count; Monocyte % of WBC; Mean platelet vol.; Plateletcrit; Platelet distribution width; Schizophrenia; Type 1 diabetes; Eosinophil count; Immature fraction of reticulocytes; Mean corpuscular vol.; Mean sphered corpuscular vol.; Neutrophil count; Red blood cell count; Hematocrit; Hb concentration	CD4_Naive; CD4_TCM; CD8_Naive; CD8_TCM; CD8_TEM; NK_CD56bright; Treg; dnT
TRPM7	5	14	2	9.11037	High light scatter reticulocyte count; High light scatter reticulocyte % of RBC; Immature fraction of reticulocytes; Monocyte count; Neutrophil count; Reticulocyte count; White blood cell count; Estimated heel BMD; Eosinophil count; Lymphocyte count; Monocyte % of WBC; Neutrophil % of WBC; Plateletcrit; Platelet count	CD4_Naive; CD4_TCM; CD8_TCM; CD8_TEM; NK
RNF215	4	15	1	10	High light scatter reticulocyte count; High light scatter reticulocyte % of RBC; Mean corpuscular vol.; Mean sphered corpuscular vol.; Neutrophil % of WBC; Platelet distribution width; Red cell distribution width; Reticulocyte count; Eosinophil count; Immature fraction of reticulocytes; Plateletcrit; Platelet count; Reticulocyte fraction of RBC; Hb concentration; Monocyte count	CD4_Naive; CD4_TCM; CD8_TEM; MAIT
TAB1	3	13	2	9	High light scatter reticulocyte count; High light scatter reticulocyte % of RBC; Lymphocyte count; Monocyte count; Neutrophil count; Platelet distribution width; Reticulocyte count; Reticulocyte fraction of RBC; White blood cell count; Crohn's disease; Hb concentration; Inflammatory bowel disease; Plateletcrit	CD4_Naive; CD8_TCM; CD8_TEM
POLE2	1	7	1	4	High light scatter reticulocyte count; High light scatter reticulocyte % of RBC; Immature fraction of reticulocytes; Mean platelet vol.; Mean sphered corpuscular vol.; Reticulocyte count; Reticulocyte fraction of RBC	CD4_Naive
VTI1B	1	7	1	4	High light scatter reticulocyte count; High light scatter reticulocyte % of RBC; Immature fraction of reticulocytes; Mean corpuscular Hb; Mean corpuscular vol.; Mean reticulocyte vol.; Mean sphered corpuscular vol.	CD4_Naive
MTG2	3	4	1	3	High light scatter reticulocyte count; High light scatter reticulocyte % of RBC; Hb concentration; Reticulocyte count	CD4_Naive; CD8_TEM; NK
NOMO1	5	5	1	3	High light scatter reticulocyte count; High light scatter reticulocyte % of RBC; Reticulocyte count; Reticulocyte fraction of RBC; Lymphocyte count	CD4_Naive; CD4_TCM; CD8_TEM; NK; Plasmablast
BCAT2	3	5	1	3	High light scatter reticulocyte count; High light scatter reticulocyte % of RBC; Mean sphered corpuscular vol.; Reticulocyte count; Reticulocyte fraction of RBC	CD4_Naive; CD4_TCM; NK
URGCP	5	7	2	4	High light scatter reticulocyte count; High light scatter reticulocyte % of RBC; Immature fraction of reticulocytes; Mean platelet vol.; Reticulocyte count; Reticulocyte fraction of RBC; Type 2 diabetes	CD4_Naive; CD4_TCM; CD8_TEM; NK; cDC2
TBL2	2	5	1	3	High light scatter reticulocyte count; High light scatter reticulocyte % of RBC; Platelet distribution width; Reticulocyte count; Reticulocyte fraction of RBC	CD4_Naive; CD4_TCM
NDUFC1	2	2	1	2	High light scatter reticulocyte count; High light scatter reticulocyte % of RBC	CD4_Naive; CD4_TCM
MCM3	2	3	1	3	High light scatter reticulocyte count; High light scatter reticulocyte % of RBC; Mean platelet vol.	CD4_Naive; CD4_TCM
CCNC	1	5	1	2	High light scatter reticulocyte count; High light scatter reticulocyte % of RBC; Immature fraction of reticulocytes; Reticulocyte count; Reticulocyte fraction of RBC	CD4_Naive
PCDH12	2	6	1	4	High light scatter reticulocyte count; High light scatter reticulocyte % of RBC; Mean platelet vol.; Reticulocyte count; Reticulocyte fraction of RBC; White blood cell count	CD4_Naive; CD4_TCM
PPWD1	3	6	2	4	High light scatter reticulocyte count; High light scatter reticulocyte % of RBC; Reticulocyte count; Reticulocyte fraction of RBC; Major depression; Mean reticulocyte vol.	CD4_Naive; CD8_TEM; NK
PODXL2	2	4	1	3	High light scatter reticulocyte count; High light scatter reticulocyte % of RBC; Reticulocyte count; Mean sphered corpuscular vol.	CD4_Naive; CD4_TCM
GNA13	5	4	1	2	High light scatter reticulocyte count; Reticulocyte count; Reticulocyte fraction of RBC; High light scatter reticulocyte % of RBC	CD4_Naive; CD4_TCM; CD8_Naive; CD8_TCM; CD8_TEM
WDR55	3	10	2	7	High light scatter reticulocyte count; Immature fraction of reticulocytes; Major depression; Monocyte count; Plateletcrit; Platelet count; Schizophrenia; High light scatter reticulocyte % of RBC; Neutrophil count; White blood cell count	CD4_Naive; CD4_TCM; NK
LIAS	3	8	2	5	High light scatter reticulocyte count; Mean platelet vol.; Plateletcrit; Platelet count; Prostate cancer; High light scatter reticulocyte % of RBC; Reticulocyte count; Reticulocyte fraction of RBC	CD4_Naive; CD4_TCM; CD8_TEM
OCM	5	11	1	7.04894	High light scatter reticulocyte count; High light scatter reticulocyte % of RBC; Monocyte count; Reticulocyte count; Reticulocyte fraction of RBC; Hb concentration; Mean corpuscular Hb; Monocyte % of WBC; Neutrophil count; White blood cell count; Mean corpuscular vol.	CD4_Naive; CD4_TCM; CD4_TEM; CD8_Naive; CD8_TCM
FBXL16	1	13	1	8	High light scatter reticulocyte count; High light scatter reticulocyte % of RBC; Mean corpuscular Hb; Mean corpuscular Hb concentration; Mean corpuscular vol.; Mean reticulocyte vol.; Mean sphered corpuscular vol.; Plateletcrit; Platelet count; Red blood cell count; Red cell distribution width; Reticulocyte count; Reticulocyte fraction of RBC	CD4_Naive
ATF4	4	9	1	5	High light scatter reticulocyte count; High light scatter reticulocyte % of RBC; Immature fraction of reticulocytes; Mean corpuscular Hb; Mean corpuscular vol.; Red blood cell count; Red cell distribution width; Reticulocyte count; Reticulocyte fraction of RBC	CD4_Naive; CD8_Naive; NK; Treg
MBD4	1	3	1	2	High light scatter reticulocyte count; High light scatter reticulocyte % of RBC; Immature fraction of reticulocytes	CD4_Naive
LRRC47	5	10	1	7	High light scatter reticulocyte count; High light scatter reticulocyte % of RBC; Immature fraction of reticulocytes; Mean corpuscular Hb concentration; Mean sphered corpuscular vol.; Red cell distribution width; Reticulocyte count; Reticulocyte fraction of RBC; Hb concentration; Red blood cell count	CD4_Naive; CD4_TCM; CD4_TEM; CD8_TEM; NK
MTRFR	4	21	6	16.0315	High light scatter reticulocyte count; High light scatter reticulocyte % of RBC; Lymphocyte count; Mean platelet vol.; Neutrophil % of WBC; Plateletcrit; Platelet count; Reticulocyte count; Reticulocyte fraction of RBC; Asthma; Estimated heel BMD; Eosinophil count; Mean corpuscular vol.; Major depression; Multiple sclerosis; Mean sphered corpuscular vol.; Neutrophil count; Red blood cell count; Schizophrenia; Type 2 diabetes; Immature fraction of reticulocytes	CD4_Naive; CD4_TCM; CD4_TEM; CD8_TEM
EMILIN2	1	7	1	4	High light scatter reticulocyte count; High light scatter reticulocyte % of RBC; Mean reticulocyte vol.; Mean sphered corpuscular vol.; Red cell distribution width; Reticulocyte count; Reticulocyte fraction of RBC	CD4_Naive
SCLY	3	10	2	7	High light scatter reticulocyte count; Platelet count; White blood cell count; Red cell distribution width; Eosinophil count; High light scatter reticulocyte % of RBC; Neutrophil count; Reticulocyte count; Reticulocyte fraction of RBC; Type 2 diabetes	CD4_Naive; CD4_TCM; NK
E2F5	4	10	1	6	High light scatter reticulocyte count; High light scatter reticulocyte % of RBC; Immature fraction of reticulocytes; Mean corpuscular Hb concentration; Mean corpuscular vol.; Mean reticulocyte vol.; Mean sphered corpuscular vol.; Red cell distribution width; Reticulocyte count; Reticulocyte fraction of RBC	CD4_Naive; CD4_TCM; CD8_TEM; NK
DGLUCY	4	7	2	4	High light scatter reticulocyte count; High light scatter reticulocyte % of RBC; Immature fraction of reticulocytes; Reticulocyte count; Reticulocyte fraction of RBC; Whole body BMD; Estimated heel BMD	CD4_Naive; CD4_TCM; CD8_TEM; NK
KCNH3	1	5	3	4	High light scatter reticulocyte count; High light scatter reticulocyte % of RBC; Immature fraction of reticulocytes; Prostate cancer; Schizophrenia	CD4_Naive
BZW2	1	10	1	6	High light scatter reticulocyte count; High light scatter reticulocyte % of RBC; Immature fraction of reticulocytes; Mean corpuscular Hb; Mean corpuscular Hb concentration; Mean corpuscular vol.; Mean platelet vol.; Platelet count; Reticulocyte count; Reticulocyte fraction of RBC	CD4_Naive
ATRAID	1	14	2	10	High light scatter reticulocyte count; High light scatter reticulocyte % of RBC; Monocyte % of WBC; Mean reticulocyte vol.; Mean sphered corpuscular vol.; Neutrophil count; Neutrophil % of WBC; Plateletcrit; Platelet count; Red cell distribution width; Reticulocyte count; Reticulocyte fraction of RBC; Type 2 diabetes; White blood cell count	CD4_Naive
GRTP1	2	10	2	7	High light scatter reticulocyte count; High light scatter reticulocyte % of RBC; Mean platelet vol.; Plateletcrit; Platelet distribution width; Platelet count; Red cell distribution width; Reticulocyte count; Reticulocyte fraction of RBC; Type 2 diabetes	CD4_Naive; CD4_TCM
C17orf80	5	11	1	6	High light scatter reticulocyte count; High light scatter reticulocyte % of RBC; Mean corpuscular Hb; Mean corpuscular vol.; Mean reticulocyte vol.; Mean sphered corpuscular vol.; Red blood cell count; Red cell distribution width; Reticulocyte count; Reticulocyte fraction of RBC; Plateletcrit	CD4_Naive; CD4_TCM; CD8_TEM; NK; Treg
CARD14	3	6	1	3	High light scatter reticulocyte count; High light scatter reticulocyte % of RBC; Immature fraction of reticulocytes; Plateletcrit; Reticulocyte count; Reticulocyte fraction of RBC	CD4_Naive; CD4_TCM; CD8_TEM
RETREG3	3	11	2	8	High light scatter reticulocyte count; High light scatter reticulocyte % of RBC; Immature fraction of reticulocytes; Mean corpuscular vol.; Monocyte count; Monocyte % of WBC; Mean reticulocyte vol.; Mean sphered corpuscular vol.; Platelet distribution width; Type 2 diabetes; Mean corpuscular Hb	CD4_Naive; CD4_TCM; NK
ATP8B2	6	20	4	14	High light scatter reticulocyte count; High light scatter reticulocyte % of RBC; Immature fraction of reticulocytes; Mean corpuscular Hb; Mean corpuscular Hb concentration; Mean corpuscular vol.; Mean platelet vol.; Mean reticulocyte vol.; Mean sphered corpuscular vol.; Plateletcrit; Platelet distribution width; Platelet count; Prostate cancer; Red blood cell count; Red cell distribution width; Reticulocyte count; Reticulocyte fraction of RBC; Type 2 diabetes; Asthma; Monocyte % of WBC	CD4_Naive; CD4_TCM; CD8_Naive; CD8_TCM; CD8_TEM; NK
NUP210L	5	15	2	9	High light scatter reticulocyte count; High light scatter reticulocyte % of RBC; Immature fraction of reticulocytes; Mean corpuscular Hb; Mean corpuscular vol.; Mean platelet vol.; Mean reticulocyte vol.; Mean sphered corpuscular vol.; Plateletcrit; Platelet distribution width; Platelet count; Prostate cancer; Red blood cell count; Reticulocyte count; Reticulocyte fraction of RBC	CD4_Naive; CD4_TCM; CD8_Naive; NK; NK_CD56bright
ZMAT2	2	11	2	8	High light scatter reticulocyte count; High light scatter reticulocyte % of RBC; Immature fraction of reticulocytes; Major depression; Monocyte count; Neutrophil count; Plateletcrit; Platelet count; Schizophrenia; White blood cell count; Bipolar I disorder	CD4_Naive; CD4_TCM
INTS4	4	10	2	7	High light scatter reticulocyte count; High light scatter reticulocyte % of RBC; Mean reticulocyte vol.; Mean platelet vol.; Platelet distribution width; Platelet count; Reticulocyte count; Reticulocyte fraction of RBC; Mean sphered corpuscular vol.; Prostate cancer	CD4_Naive; CD4_TCM; CD8_TEM; NK
DSN1	3	2	1	2	High light scatter reticulocyte count; Lymphocyte count	CD4_Naive; CD4_TCM; NK
CYRIB	7	20	2	13.0972	High light scatter reticulocyte count; High light scatter reticulocyte % of RBC; Lymphocyte count; Mean corpuscular Hb concentration; Mean corpuscular vol.; Monocyte % of WBC; Mean platelet vol.; Mean reticulocyte vol.; Mean sphered corpuscular vol.; Platelet count; Red blood cell count; Red cell distribution width; Reticulocyte count; Reticulocyte fraction of RBC; White blood cell count; Monocyte count; Mean corpuscular Hb; Neutrophil count; Neutrophil % of WBC; Schizophrenia	CD4_Naive; CD4_TCM; CD8_Naive; CD8_TEM; MAIT; NK; gdT
FMNL3	3	5	3	4	High light scatter reticulocyte count; High light scatter reticulocyte % of RBC; Immature fraction of reticulocytes; Prostate cancer; Schizophrenia	CD4_Naive; CD4_TCM; CD8_Naive
BNIPL	5	7	3	5	High light scatter reticulocyte count; High light scatter reticulocyte % of RBC; Immature fraction of reticulocytes; Prostate cancer; Type 2 diabetes; Red blood cell count; Reticulocyte count	CD4_Naive; CD4_TCM; CD4_TEM; CD8_TEM; NK
NIPAL1	2	7	1	5	High light scatter reticulocyte count; High light scatter reticulocyte % of RBC; Immature fraction of reticulocytes; Mean platelet vol.; Platelet distribution width; Reticulocyte count; Hb concentration	CD4_Naive; CD4_TCM
IFT122	1	6	1	4	High light scatter reticulocyte count; High light scatter reticulocyte % of RBC; Immature fraction of reticulocytes; Monocyte % of WBC; Neutrophil count; Reticulocyte count	CD4_Naive
NIPSNAP3B	3	5	1	2	High light scatter reticulocyte count; High light scatter reticulocyte % of RBC; Immature fraction of reticulocytes; Reticulocyte count; Reticulocyte fraction of RBC	CD4_Naive; CD4_TCM; CD8_Naive
LETM2	1	13	2	11.0103	High light scatter reticulocyte count; High light scatter reticulocyte % of RBC; Immature fraction of reticulocytes; Lymphocyte count; Mean corpuscular vol.; Monocyte % of WBC; Mean platelet vol.; Mean reticulocyte vol.; Mean sphered corpuscular vol.; Neutrophil % of WBC; Red cell distribution width; Schizophrenia; White blood cell count	CD4_Naive
LRR1	4	7	1	5	High light scatter reticulocyte count; High light scatter reticulocyte % of RBC; Reticulocyte count; Reticulocyte fraction of RBC; Mean corpuscular vol.; Mean sphered corpuscular vol.; Platelet distribution width	CD4_Naive; CD4_TCM; NK_CD56bright; pDC
DNAAF2	2	7	1	4	High light scatter reticulocyte count; High light scatter reticulocyte % of RBC; Immature fraction of reticulocytes; Mean sphered corpuscular vol.; Reticulocyte count; Reticulocyte fraction of RBC; Mean platelet vol.	CD4_Naive; CD8_Naive
POP5	3	11	1	6	High light scatter reticulocyte count; High light scatter reticulocyte % of RBC; Immature fraction of reticulocytes; Mean corpuscular Hb; Mean corpuscular vol.; Mean sphered corpuscular vol.; Neutrophil % of WBC; Red blood cell count; Reticulocyte count; Reticulocyte fraction of RBC; Mean platelet vol.	CD4_Naive; CD8_TEM; NK
C2CD2L	1	16	1	11.0373	High light scatter reticulocyte count; High light scatter reticulocyte % of RBC; Lymphocyte count; Mean corpuscular Hb concentration; Mean corpuscular vol.; Monocyte count; Monocyte % of WBC; Mean platelet vol.; Mean reticulocyte vol.; Mean sphered corpuscular vol.; Neutrophil % of WBC; Plateletcrit; Platelet count; Red blood cell count; Reticulocyte count; Reticulocyte fraction of RBC	CD4_Naive
NUDT4	3	14	1	9	High light scatter reticulocyte count; High light scatter reticulocyte % of RBC; Immature fraction of reticulocytes; Mean corpuscular Hb; Mean corpuscular vol.; Mean platelet vol.; Mean reticulocyte vol.; Platelet count; Red cell distribution width; Reticulocyte count; Reticulocyte fraction of RBC; Hb concentration; Neutrophil % of WBC; Plateletcrit	CD4_Naive; CD4_TCM; CD8_TEM
ATR	4	12	1	7	High light scatter reticulocyte count; High light scatter reticulocyte % of RBC; Immature fraction of reticulocytes; Mean corpuscular Hb; Mean corpuscular vol.; Mean reticulocyte vol.; Mean sphered corpuscular vol.; Red blood cell count; Red cell distribution width; Reticulocyte count; Reticulocyte fraction of RBC; Hematocrit	CD4_Naive; CD4_TCM; CD8_TEM; NK
CALCB	3	4	1	2	High light scatter reticulocyte count; High light scatter reticulocyte % of RBC; Reticulocyte count; Reticulocyte fraction of RBC	CD4_Naive; CD4_TCM; CD8_Naive
PNMA1	5	12	1	8	High light scatter reticulocyte count; High light scatter reticulocyte % of RBC; Immature fraction of reticulocytes; Reticulocyte count; Reticulocyte fraction of RBC; Hematocrit; Hb concentration; Platelet distribution width; Platelet count; Red blood cell count; Red cell distribution width; Plateletcrit	CD4_Naive; CD8_TEM; NK; cDC1; cDC2
TSHZ1	4	7	1	5	High light scatter reticulocyte count; High light scatter reticulocyte % of RBC; Plateletcrit; Platelet count; Reticulocyte count; Reticulocyte fraction of RBC; Mean reticulocyte vol.	CD4_Naive; CD4_TCM; CD8_Naive; NK
C1S	3	6	1	4	High light scatter reticulocyte count; High light scatter reticulocyte % of RBC; Mean reticulocyte vol.; Mean sphered corpuscular vol.; Red cell distribution width; Reticulocyte count	CD4_Naive; CD4_TCM; CD8_TEM
BTBD6	3	17	2	12	High light scatter reticulocyte count; Mean corpuscular Hb; Mean corpuscular vol.; Mean platelet vol.; Mean reticulocyte vol.; Mean sphered corpuscular vol.; Neutrophil count; Plateletcrit; Platelet distribution width; Platelet count; Red blood cell count; Red cell distribution width; Reticulocyte count; Reticulocyte fraction of RBC; Type 2 diabetes; White blood cell count; Neutrophil % of WBC	CD4_Naive; CD4_TCM; NK
GP1BA	1	12	1	9	High light scatter reticulocyte count; High light scatter reticulocyte % of RBC; Lymphocyte count; Mean corpuscular Hb; Mean corpuscular vol.; Monocyte % of WBC; Mean platelet vol.; Plateletcrit; Platelet distribution width; Platelet count; Reticulocyte count; Reticulocyte fraction of RBC	CD4_Naive
ATP6V0A2	2	6	1	5	High light scatter reticulocyte count; High light scatter reticulocyte % of RBC; Lymphocyte count; Red cell distribution width; White blood cell count; Monocyte count	CD4_Naive; CD8_Naive
C9orf153	2	3	1	2	High light scatter reticulocyte count; High light scatter reticulocyte % of RBC; Red cell distribution width	CD4_Naive; NK
SND1	1	7	1	6	High light scatter reticulocyte count; High light scatter reticulocyte % of RBC; Immature fraction of reticulocytes; Lymphocyte count; Mean platelet vol.; Mean reticulocyte vol.; Platelet count	CD4_Naive
ITSN2	1	4	1	2	High light scatter reticulocyte count; High light scatter reticulocyte % of RBC; Reticulocyte count; Reticulocyte fraction of RBC	CD4_Naive
CHKB-DT	2	13	1	8	High light scatter reticulocyte count; High light scatter reticulocyte % of RBC; Mean corpuscular Hb; Mean corpuscular vol.; Monocyte count; Monocyte % of WBC; Mean reticulocyte vol.; Mean sphered corpuscular vol.; Red blood cell count; Red cell distribution width; Reticulocyte count; Reticulocyte fraction of RBC; Mean corpuscular Hb concentration	CD4_Naive; CD4_TCM
ENSG00000207751	1	7	2	5	High light scatter reticulocyte count; High light scatter reticulocyte % of RBC; Mean corpuscular Hb; Mean corpuscular vol.; Reticulocyte count; Reticulocyte fraction of RBC; Type 2 diabetes	CD4_Naive
TMX2	1	8	1	5	High light scatter reticulocyte count; High light scatter reticulocyte % of RBC; Mean corpuscular Hb; Mean corpuscular vol.; Mean platelet vol.; Red blood cell count; Reticulocyte count; Reticulocyte fraction of RBC	CD4_Naive
VPS16	4	11	1	8	High light scatter reticulocyte count; High light scatter reticulocyte % of RBC; Immature fraction of reticulocytes; Monocyte count; White blood cell count; Mean corpuscular Hb; Mean corpuscular vol.; Mean reticulocyte vol.; Mean sphered corpuscular vol.; Neutrophil count; Neutrophil % of WBC	CD4_Naive; CD4_TCM; CD8_TEM; NK
ENSG00000229321	2	2	1	2	High light scatter reticulocyte count; Reticulocyte count	CD4_Naive; CD4_TCM
SIRPG-AS1	4	16	3	12.0168	High light scatter reticulocyte count; High light scatter reticulocyte % of RBC; Monocyte count; Monocyte % of WBC; Mean platelet vol.; Plateletcrit; Platelet distribution width; Schizophrenia; Type 1 diabetes; Eosinophil count; Hematocrit; Immature fraction of reticulocytes; Mean corpuscular vol.; Mean sphered corpuscular vol.; Neutrophil count; Red blood cell count	CD4_Naive; CD4_TCM; CD8_Naive; Treg
ENSG00000242798	3	15	2	9	High light scatter reticulocyte count; Mean corpuscular Hb; Mean corpuscular vol.; Plateletcrit; Platelet distribution width; Platelet count; Red blood cell count; Reticulocyte count; Colorectal cancer; High light scatter reticulocyte % of RBC; Lymphocyte count; Monocyte count; Mean sphered corpuscular vol.; Neutrophil % of WBC; Reticulocyte fraction of RBC	CD4_Naive; CD4_TCM; CD8_TEM
RETREG1-AS1	4	8	1	4	High light scatter reticulocyte count; High light scatter reticulocyte % of RBC; Immature fraction of reticulocytes; Lymphocyte count; Reticulocyte count; Reticulocyte fraction of RBC; White blood cell count; Basophil count	CD4_Naive; CD4_TCM; CD8_Naive; Treg
TMED2-DT	2	4	1	2	High light scatter reticulocyte count; High light scatter reticulocyte % of RBC; Reticulocyte count; Reticulocyte fraction of RBC	CD4_Naive; NK
MOCS2-DT	1	3	1	2	High light scatter reticulocyte count; Red blood cell count; Reticulocyte count	CD4_Naive
ENSG00000259589	3	13	4	9	High light scatter reticulocyte count; High light scatter reticulocyte % of RBC; Mean corpuscular vol.; Major depression; Mean reticulocyte vol.; Mean sphered corpuscular vol.; Neutrophil count; Platelet distribution width; Red cell distribution width; Reticulocyte count; Reticulocyte fraction of RBC; Type 2 diabetes; Estimated heel BMD	CD4_Naive; CD8_Naive; NK
ENSG00000267074	1	12	1	8	High light scatter reticulocyte count; High light scatter reticulocyte % of RBC; Immature fraction of reticulocytes; Mean platelet vol.; Mean reticulocyte vol.; Mean sphered corpuscular vol.; Plateletcrit; Platelet distribution width; Platelet count; Red cell distribution width; Reticulocyte count; Reticulocyte fraction of RBC	CD4_Naive
LINC02965	4	4	1	3	High light scatter reticulocyte count; High light scatter reticulocyte % of RBC; Immature fraction of reticulocytes; Mean reticulocyte vol.	CD4_Naive; CD4_TCM; CD8_TEM; NK
ENSG00000269481	3	7	2	6	High light scatter reticulocyte count; High light scatter reticulocyte % of RBC; Immature fraction of reticulocytes; Lymphocyte count; Plateletcrit; Platelet count; Estimated heel BMD	CD4_Naive; CD4_TCM; NK
PCF11-AS1	1	3	1	2	High light scatter reticulocyte count; High light scatter reticulocyte % of RBC; Reticulocyte count	CD4_Naive
USP34-DT	2	14	2	10	High light scatter reticulocyte count; High light scatter reticulocyte % of RBC; Inflammatory bowel disease; Immature fraction of reticulocytes; Lymphocyte count; Mean corpuscular Hb; Mean corpuscular vol.; Mean platelet vol.; Mean reticulocyte vol.; Mean sphered corpuscular vol.; Neutrophil count; Red blood cell count; Ulcerative colitis; White blood cell count	CD4_Naive; CD4_TCM
MMP28	2	6	1	4	High light scatter reticulocyte count; High light scatter reticulocyte % of RBC; Platelet distribution width; Platelet count; Reticulocyte count; Reticulocyte fraction of RBC	CD4_Naive; CD8_Naive
ARF4-AS1	2	6	1	5	High light scatter reticulocyte count; High light scatter reticulocyte % of RBC; Mean platelet vol.; Mean reticulocyte vol.; Red blood cell count; Reticulocyte fraction of RBC	CD4_Naive; CD4_TCM
ENSG00000286024	1	5	1	3	High light scatter reticulocyte count; High light scatter reticulocyte % of RBC; Mean sphered corpuscular vol.; Reticulocyte count; Reticulocyte fraction of RBC	CD4_Naive
ENSG00000286125	3	5	1	3	High light scatter reticulocyte count; High light scatter reticulocyte % of RBC; Mean platelet vol.; Reticulocyte count; Reticulocyte fraction of RBC	CD4_Naive; CD8_Naive; NK
ENSG00000287426	6	6	2	4	High light scatter reticulocyte count; Prostate cancer; Reticulocyte count; Reticulocyte fraction of RBC; High light scatter reticulocyte % of RBC; Red cell distribution width	CD4_Naive; CD4_TCM; CD4_TEM; CD8_Naive; CD8_TCM; Treg
ENSG00000288061	3	7	1	6	High light scatter reticulocyte count; Mean corpuscular Hb; Mean corpuscular Hb concentration; Mean corpuscular vol.; Neutrophil count; Red cell distribution width; White blood cell count	CD4_Naive; CD4_TCM; NK
ENSG00000288942	3	8	1	6	High light scatter reticulocyte count; Immature fraction of reticulocytes; Lymphocyte count; Mean corpuscular Hb; Mean corpuscular vol.; Mean sphered corpuscular vol.; Red blood cell count; Red cell distribution width	CD4_Naive; CD8_TEM; NK
ENSG00000289276	2	8	1	7	High light scatter reticulocyte count; High light scatter reticulocyte % of RBC; Immature fraction of reticulocytes; Monocyte count; Monocyte % of WBC; Mean sphered corpuscular vol.; Red blood cell count; Mean platelet vol.	CD4_Naive; CD4_TCM
ENSG00000290921	7	8	1	7	High light scatter reticulocyte count; High light scatter reticulocyte % of RBC; Immature fraction of reticulocytes; Mean corpuscular Hb; Mean corpuscular vol.; Red cell distribution width; Lymphocyte count; Neutrophil % of WBC	CD4_Naive; CD4_TCM; CD4_TEM; CD8_Naive; CD8_TCM; CD8_TEM; NK
DLEC1	1	3	1	3	High light scatter reticulocyte % of RBC; Red cell distribution width; Reticulocyte fraction of RBC	CD4_Naive
ZDHHC6	3	3	1	3	High light scatter reticulocyte % of RBC; Mean platelet vol.; Platelet count	CD4_Naive; CD4_TCM; CD8_TEM
AIMP2	4	11	1	7.0076	High light scatter reticulocyte % of RBC; Mean corpuscular Hb; Mean corpuscular Hb concentration; Mean corpuscular vol.; Monocyte % of WBC; Red cell distribution width; Reticulocyte count; Reticulocyte fraction of RBC; High light scatter reticulocyte count; Red blood cell count; Hb concentration	CD4_Naive; CD4_TCM; CD8_TCM; NK
COPB1	1	1	1	1	High light scatter reticulocyte % of RBC	CD4_Naive
ECPAS	7	11	1	8	High light scatter reticulocyte % of RBC; Immature fraction of reticulocytes; Mean corpuscular Hb; Monocyte count; Monocyte % of WBC; Mean platelet vol.; Red blood cell count; High light scatter reticulocyte count; Mean corpuscular Hb concentration; Reticulocyte fraction of RBC; Reticulocyte count	CD4_Naive; CD4_TCM; CD4_TEM; CD8_TCM; CD8_TEM; MAIT; NK
C18orf21	2	5	1	3	High light scatter reticulocyte % of RBC; Mean corpuscular Hb; Mean corpuscular vol.; Mean sphered corpuscular vol.; Mean reticulocyte vol.	CD4_Naive; CD4_TCM
METTL21A	3	12	1	8	High light scatter reticulocyte % of RBC; Lymphocyte count; Mean platelet vol.; Mean corpuscular Hb; Hematocrit; Hb concentration; Mean corpuscular vol.; Mean reticulocyte vol.; Mean sphered corpuscular vol.; Plateletcrit; Platelet count; Red cell distribution width	CD4_Naive; CD8_Naive; Plasmablast
MAMDC2	1	6	2	5	High light scatter reticulocyte % of RBC; Mean platelet vol.; Platelet distribution width; Reticulocyte count; Reticulocyte fraction of RBC; Schizophrenia	CD4_Naive
ZNF667-AS1	3	6	2	6	High light scatter reticulocyte % of RBC; Mean platelet vol.; Platelet count; Reticulocyte fraction of RBC; Type 2 diabetes; Mean corpuscular Hb	CD4_Naive; CD8_Naive; pDC
ZNF30	4	3	1	2	High light scatter reticulocyte % of RBC; High light scatter reticulocyte count; Reticulocyte fraction of RBC	CD4_Naive; CD4_TCM; CD8_TCM; NK
KDM2B-DT	3	9	2	8	High light scatter reticulocyte % of RBC; Lymphocyte count; Mean platelet vol.; Neutrophil % of WBC; Plateletcrit; Platelet distribution width; Platelet count; Reticulocyte fraction of RBC; Cutaneous melanoma	CD4_Naive; CD4_TCM; Treg
ENSG00000288785	2	5	1	4	High light scatter reticulocyte % of RBC; Neutrophil count; Platelet distribution width; Reticulocyte fraction of RBC; White blood cell count	CD4_Naive; CD4_TCM
MIAT	6	3	2	3	Inflammatory bowel disease; Neutrophil count; White blood cell count	CD4_Naive; CD4_TCM; CD4_TEM; CD8_Naive; NK; Treg
ENSG00000244701	1	1	1	1	Inflammatory bowel disease	CD4_Naive
ABHD12	4	9	2	7	Immature fraction of reticulocytes; Mean corpuscular Hb; Mean corpuscular vol.; Platelet distribution width; Platelet count; Prostate cancer; Mean sphered corpuscular vol.; Monocyte % of WBC; Plateletcrit	CD4_Naive; CD4_TCM; CD8_Naive; Treg
EFTUD2	1	1	1	1	Immature fraction of reticulocytes	CD4_Naive
SNAI1	2	2	2	2	Immature fraction of reticulocytes; Psoriasis	CD4_Naive; CD8_TEM
PLEKHA6	1	6	1	5	Immature fraction of reticulocytes; Lymphocyte count; Monocyte count; Monocyte % of WBC; Plateletcrit; Platelet count	CD4_Naive
ZNF367	2	11	1	8	Immature fraction of reticulocytes; Lymphocyte count; Mean corpuscular Hb; Mean corpuscular vol.; Mean platelet vol.; Mean reticulocyte vol.; Mean sphered corpuscular vol.; Plateletcrit; Platelet distribution width; Platelet count; Red blood cell count	CD4_Naive; CD4_TCM
ZNF143	3	2	1	2	Immature fraction of reticulocytes; Mean corpuscular Hb	CD4_Naive; CD4_TCM; CD4_TEM
PELI1	5	5	3	5	Immature fraction of reticulocytes; Prostate cancer; Estimated heel BMD; Red blood cell count; Mean corpuscular Hb	CD4_Naive; CD8_Naive; CD8_TCM; CD8_TEM; NK
CNOT7	4	3	1	3	Immature fraction of reticulocytes; Monocyte count; Monocyte % of WBC	CD4_Naive; CD4_TCM; CD8_TEM; NK
ENSG00000267011	3	11	1	7.01221	Immature fraction of reticulocytes; Mean corpuscular Hb; Mean corpuscular Hb concentration; Platelet distribution width; Hematocrit; Hb concentration; Mean corpuscular vol.; Mean reticulocyte vol.; Mean sphered corpuscular vol.; Red blood cell count; Red cell distribution width	CD4_Naive; CD4_TCM; CD8_Naive
LINC01801	6	4	1	3	Immature fraction of reticulocytes; High light scatter reticulocyte count; High light scatter reticulocyte % of RBC; Mean reticulocyte vol.	CD4_Naive; CD4_TCM; CD8_Naive; CD8_TEM; NK; Treg
ENSG00000290114	1	9	1	5	Immature fraction of reticulocytes; Mean corpuscular Hb; Mean corpuscular vol.; Monocyte count; Mean reticulocyte vol.; Mean sphered corpuscular vol.; Red blood cell count; Reticulocyte count; Reticulocyte fraction of RBC	CD4_Naive
ENSG00000290673	9	8	1	7	Immature fraction of reticulocytes; Mean corpuscular Hb; Mean corpuscular Hb concentration; Mean corpuscular vol.; Plateletcrit; Red blood cell count; High light scatter reticulocyte count; Lymphocyte count	CD4_Naive; CD4_TCM; CD4_TEM; CD8_Naive; CD8_TCM; MAIT; Treg; dnT; gdT
GLRX2	2	5	1	4	Lymphocyte count; Mean corpuscular Hb; Mean corpuscular vol.; Monocyte count; Red cell distribution width	CD4_Naive; CD4_TCM
MRI1	4	5	1	4	Lymphocyte count; Neutrophil % of WBC; White blood cell count; Hematocrit; Hb concentration	CD4_Naive; CD4_TCM; CD8_TEM; Treg
EPN2	5	7	2	7	Lymphocyte count; Mean corpuscular Hb; Mean corpuscular Hb concentration; Neutrophil % of WBC; Red cell distribution width; Schizophrenia; White blood cell count	CD4_Naive; CD4_TCM; CD4_TEM; CD8_TCM; CD8_TEM
CHFR	4	5	2	5	Lymphocyte count; Mean corpuscular Hb; Mean corpuscular vol.; Neutrophil % of WBC; Type 2 diabetes	CD4_Naive; CD4_TCM; CD8_TEM; NK
AP1M1	2	9	1	7.05205	Lymphocyte count; Monocyte count; Monocyte % of WBC; Mean platelet vol.; Neutrophil % of WBC; Mean corpuscular vol.; Reticulocyte count; Reticulocyte fraction of RBC; White blood cell count	CD4_Naive; CD8_Naive
FAM135A	4	7	3	6	Lymphocyte count; Prostate cancer; Monocyte count; Mean platelet vol.; Platelet distribution width; White blood cell count; Schizophrenia	CD4_Naive; CD4_TCM; CD8_TEM; NK
DPYSL2	4	5	2	5	Lymphocyte count; Platelet count; Type 2 diabetes; Mean corpuscular Hb; Mean corpuscular vol.	CD4_Naive; CD4_TCM; CD8_Naive; pDC
THOC5	2	10	3	10	Lymphocyte count; Mean sphered corpuscular vol.; Neutrophil % of WBC; Cutaneous melanoma; Inflammatory bowel disease; Mean platelet vol.; Red cell distribution width; Type 1 diabetes; Ulcerative colitis; White blood cell count	CD4_Naive; CD4_TCM
MTHFD1	2	10	1	7	Lymphocyte count; Mean corpuscular Hb; Mean corpuscular vol.; Mean reticulocyte vol.; Mean sphered corpuscular vol.; Red blood cell count; Mean platelet vol.; Neutrophil % of WBC; Plateletcrit; Platelet count	CD4_Naive; CD4_TCM
SEC23A	1	5	1	5	Lymphocyte count; Monocyte count; Monocyte % of WBC; Mean sphered corpuscular vol.; Platelet distribution width	CD4_Naive
PNN	3	3	1	3	Lymphocyte count; Mean platelet vol.; Platelet count	CD4_Naive; CD4_TCM; CD8_Naive
IL21R	7	5	3	5	Lymphocyte count; Cutaneous melanoma; Eosinophil count; Asthma; Prostate cancer	CD4_Naive; CD4_TCM; CD8_Naive; CD8_TCM; MAIT; NK; pDC
MYEF2	2	2	1	2	Lymphocyte count; Neutrophil % of WBC	CD4_Naive; CD4_TCM
MED25	3	7	2	5	Lymphocyte count; Estimated heel BMD; High light scatter reticulocyte count; Reticulocyte count; Hematocrit; Hb concentration; Reticulocyte fraction of RBC	CD4_Naive; CD4_TCM; CD8_TEM
FAM32A	1	4	1	3.0346	Lymphocyte count; Monocyte count; Monocyte % of WBC; Neutrophil % of WBC	CD4_Naive
ASPN	5	5	1	4	Lymphocyte count; Neutrophil count; Plateletcrit; Platelet count; White blood cell count	CD4_Naive; CD4_TCM; CD4_TEM; CD8_TEM; NK
RAPGEF1	2	2	2	2	Lymphocyte count; Cutaneous melanoma	CD4_Naive; cDC2
CD5	4	5	3	5	Lymphocyte count; Rheumatoid arthritis; Cutaneous melanoma; Eosinophil count; Multiple sclerosis	CD4_Naive; CD4_TCM; CD8_Naive; CD8_TCM
BNIP1	1	1	1	1	Lymphocyte count	CD4_Naive
SLC35F5	2	2	1	2	Lymphocyte count; Platelet distribution width	CD4_Naive; CD8_Naive
LY9	11	8	1	7.06991	Lymphocyte count; Monocyte % of WBC; Mean platelet vol.; Neutrophil % of WBC; White blood cell count; Monocyte count; Eosinophil count; Platelet distribution width	CD4_Naive; CD4_TCM; CD4_TEM; CD8_Naive; CD8_TCM; CD8_TEM; MAIT; NK; Plasmablast; Treg; gdT
C4BPB	1	5	1	5	Lymphocyte count; Mean platelet vol.; Mean sphered corpuscular vol.; Platelet distribution width; White blood cell count	CD4_Naive
PARD6B	4	3	2	3	Lymphocyte count; Neutrophil % of WBC; Colorectal cancer	CD4_Naive; CD4_TCM; CD8_TEM; NK
BCL11B	4	3	2	3	Lymphocyte count; Monocyte % of WBC; Schizophrenia	CD4_Naive; CD4_TCM; CD4_TEM; CD8_TCM
TFCP2	2	9	2	8.01372	Lymphocyte count; Mean corpuscular vol.; Mean platelet vol.; Mean sphered corpuscular vol.; Neutrophil count; Neutrophil % of WBC; Platelet count; White blood cell count; Cutaneous melanoma	CD4_Naive; CD4_TCM
RTCA	5	5	1	4	Lymphocyte count; Eosinophil count; Hematocrit; Hb concentration; White blood cell count	CD4_Naive; CD4_TCM; CD4_TEM; CD8_TEM; NK
SNRPF	6	2	1	2	Lymphocyte count; White blood cell count	CD4_Naive; CD4_TCM; CD4_TEM; CD8_Naive; CD8_TEM; NK
ZNF710	3	6	1	5.00793	Lymphocyte count; Mean platelet vol.; Neutrophil % of WBC; Platelet distribution width; White blood cell count; Neutrophil count	CD4_Naive; CD8_TEM; NK
ARSG	4	4	1	4	Lymphocyte count; Platelet distribution width; Mean corpuscular vol.; Monocyte count	CD4_Naive; CD4_TCM; CD4_TEM; NK
FEM1C	3	3	1	3	Lymphocyte count; White blood cell count; Mean reticulocyte vol.	CD4_Naive; CD4_TCM; CD8_TEM
PAXX	4	14	2	11.0599	Lymphocyte count; Monocyte count; Monocyte % of WBC; Neutrophil count; Plateletcrit; Platelet distribution width; White blood cell count; Cutaneous melanoma; Hematocrit; Hb concentration; Platelet count; Red blood cell count; High light scatter reticulocyte count; High light scatter reticulocyte % of RBC	CD4_Naive; CD4_TCM; CD4_TEM; CD8_Naive
MIA2	2	5	1	4	Lymphocyte count; Mean platelet vol.; Platelet distribution width; Platelet count; Monocyte count	CD4_Naive; CD4_TCM
DCLRE1C	1	2	1	2	Lymphocyte count; Neutrophil % of WBC	CD4_Naive
MIER3	3	6	3	6	Lymphocyte count; Prostate cancer; Type 2 diabetes; White blood cell count; Mean corpuscular Hb; Mean corpuscular vol.	CD4_Naive; CD4_TCM; CD8_TEM
FBXO32	3	2	1	2	Lymphocyte count; High light scatter reticulocyte count	CD4_Naive; CD8_Naive; CD8_TEM
PINK1	4	9	2	7	Lymphocyte count; Mean corpuscular Hb; Mean corpuscular vol.; Mean reticulocyte vol.; Mean sphered corpuscular vol.; Red blood cell count; Reticulocyte count; Cutaneous melanoma; Neutrophil % of WBC	CD4_Naive; CD4_TCM; CD8_TEM; NK
MIX23	5	11	2	8	Lymphocyte count; Hematocrit; Hb concentration; Mean corpuscular Hb; Mean corpuscular vol.; Mean platelet vol.; Mean reticulocyte vol.; Mean sphered corpuscular vol.; Plateletcrit; Platelet count; Type 2 diabetes	CD4_Naive; CD4_TCM; CD8_Naive; CD8_TEM; NK
EXTL2	6	6	2	5.02337	Lymphocyte count; Monocyte count; Multiple sclerosis; Neutrophil % of WBC; White blood cell count; Eosinophil count	CD4_Naive; CD4_TCM; CD4_TEM; CD8_Naive; CD8_TCM; CD8_TEM
TRAT1	6	7	2	6	Lymphocyte count; Neutrophil % of WBC; Mean corpuscular Hb; Mean corpuscular Hb concentration; Reticulocyte count; Reticulocyte fraction of RBC; Cutaneous melanoma	CD4_Naive; CD4_TCM; CD4_TEM; CD8_Naive; CD8_TEM; Treg
ZNF180	4	2	1	2	Lymphocyte count; Red cell distribution width	CD4_Naive; CD4_TCM; CD8_TEM; NK
SF1	1	7	1	4	Lymphocyte count; Mean corpuscular Hb; Mean corpuscular vol.; Mean reticulocyte vol.; Mean sphered corpuscular vol.; Neutrophil count; White blood cell count	CD4_Naive
SLC35G2	3	11	2	10.0093	Lymphocyte count; Monocyte count; Neutrophil % of WBC; Plateletcrit; Platelet distribution width; Platelet count; White blood cell count; Red cell distribution width; Type 2 diabetes; Coronary artery disease; Mean sphered corpuscular vol.	CD4_Naive; CD4_TCM; CD8_TEM
SLC16A5	1	2	1	2	Lymphocyte count; Neutrophil % of WBC	CD4_Naive
MIR31HG	2	3	1	2	Lymphocyte count; White blood cell count; Neutrophil count	CD4_Naive; CD8_Naive
JMJD1C	4	22	3	15.0415	Lymphocyte count; Monocyte % of WBC; Mean platelet vol.; Mean reticulocyte vol.; Mean sphered corpuscular vol.; Neutrophil count; Plateletcrit; Platelet distribution width; Platelet count; White blood cell count; Asthma; Basophil count; Hematocrit; High light scatter reticulocyte count; High light scatter reticulocyte % of RBC; Mean corpuscular Hb; Mean corpuscular vol.; Neutrophil % of WBC; Red blood cell count; Reticulocyte count; Reticulocyte fraction of RBC; Type 2 diabetes	CD4_Naive; CD4_TCM; CD4_TEM; CD8_TEM
TNFRSF10D	2	5	1	5	Lymphocyte count; Mean reticulocyte vol.; Mean sphered corpuscular vol.; Neutrophil % of WBC; Hematocrit	CD4_Naive; CD4_TCM
CHD2	2	7	1	5	Lymphocyte count; Mean corpuscular Hb; Mean corpuscular vol.; Mean reticulocyte vol.; Mean sphered corpuscular vol.; Red blood cell count; Red cell distribution width	CD4_Naive; CD4_TCM
CHST2	4	15	1	11.0714	Lymphocyte count; Monocyte count; Mean reticulocyte vol.; Mean sphered corpuscular vol.; Platelet distribution width; White blood cell count; Immature fraction of reticulocytes; Mean corpuscular vol.; Monocyte % of WBC; Neutrophil % of WBC; Eosinophil count; High light scatter reticulocyte count; High light scatter reticulocyte % of RBC; Mean corpuscular Hb; Plateletcrit	CD4_Naive; CD8_Naive; NK; dnT
TMIE	1	4	1	3.04044	Lymphocyte count; Monocyte count; Monocyte % of WBC; White blood cell count	CD4_Naive
ERCC6L2	2	2	1	2	Lymphocyte count; White blood cell count	CD4_Naive; CD4_TCM
SPACA6	1	2	1	2	Lymphocyte count; Red cell distribution width	CD4_Naive
GPR19	7	12	4	9	Lymphocyte count; Mean corpuscular Hb; Mean corpuscular vol.; Mean reticulocyte vol.; Mean sphered corpuscular vol.; Neutrophil % of WBC; Plateletcrit; Platelet count; Prostate cancer; Type 2 diabetes; Red blood cell count; Estimated heel BMD	CD4_Naive; CD4_TCM; CD8_Naive; CD8_TCM; CD8_TEM; NK; Treg
PMEL	2	1	1	1	Lymphocyte count	CD4_Naive; CD4_TCM
EXD3	3	6	3	6	Lymphocyte count; Major depression; Plateletcrit; Neutrophil % of WBC; Platelet distribution width; Type 2 diabetes	CD4_Naive; CD4_TCM; NK
DNAJB13	4	9	2	7	Lymphocyte count; Mean corpuscular vol.; Monocyte count; Mean platelet vol.; Estimated heel BMD; High light scatter reticulocyte count; High light scatter reticulocyte % of RBC; Reticulocyte count; Reticulocyte fraction of RBC	CD4_Naive; CD4_TCM; CD8_Naive; CD8_TCM
SBK1	6	10	2	7	Lymphocyte count; Mean corpuscular vol.; Mean platelet vol.; Mean reticulocyte vol.; Mean sphered corpuscular vol.; Plateletcrit; Red cell distribution width; Mean corpuscular Hb; Platelet count; Type 1 diabetes	CD4_Naive; CD4_TCM; CD4_TEM; CD8_TCM; CD8_TEM; Treg
BLOC1S5	4	10	1	6	Lymphocyte count; Mean corpuscular Hb; Mean corpuscular vol.; Hb concentration; High light scatter reticulocyte count; High light scatter reticulocyte % of RBC; Mean corpuscular Hb concentration; Reticulocyte count; Reticulocyte fraction of RBC; Red cell distribution width	CD4_Naive; CD8_TEM; NK; cDC2
STK31	2	2	2	2	Lymphocyte count; Type 2 diabetes	CD4_Naive; CD4_TCM
KRBOX5	6	7	1	6	Lymphocyte count; Monocyte count; Mean reticulocyte vol.; Mean sphered corpuscular vol.; Platelet count; Red cell distribution width; Mean corpuscular vol.	CD4_Naive; CD4_TCM; CD4_TEM; CD8_Naive; CD8_TCM; MAIT
ENSG00000197585	5	2	1	2	Lymphocyte count; Mean sphered corpuscular vol.	CD4_Naive; CD8_TEM; MAIT; NK; gdT
DLL1	2	13	2	10.0545	Lymphocyte count; Monocyte count; Monocyte % of WBC; Multiple sclerosis; Mean sphered corpuscular vol.; Neutrophil % of WBC; Plateletcrit; Platelet count; White blood cell count; Crohn's disease; Hematocrit; Hb concentration; Red blood cell count	CD4_Naive; NK
GRID2IP	2	6	1	5.0509	Lymphocyte count; Monocyte count; Neutrophil % of WBC; White blood cell count; Monocyte % of WBC; Mean platelet vol.	CD4_Naive; NK
ENSG00000223725	1	2	1	2	Lymphocyte count; Mean platelet vol.	CD4_Naive
PITX1-AS1	2	4	1	4	Lymphocyte count; Neutrophil % of WBC; White blood cell count; Mean platelet vol.	CD4_Naive; CD4_TCM
ENSG00000228655	8	5	3	5	Lymphocyte count; Platelet distribution width; Type 2 diabetes; Mean platelet vol.; Cutaneous melanoma	CD4_Naive; CD4_TCM; CD4_TEM; CD8_Naive; CD8_TCM; CD8_TEM; MAIT; gdT
ATP13A3-DT	5	7	1	6	Lymphocyte count; Monocyte % of WBC; Platelet distribution width; Red blood cell count; Hematocrit; Mean platelet vol.; Platelet count	CD4_Naive; CD4_TCM; CD4_TEM; CD8_TCM; Treg
HIPK1-AS1	2	11	3	9	Lymphocyte count; Mean corpuscular Hb; Mean corpuscular vol.; Plateletcrit; Platelet count; Red cell distribution width; Type 1 diabetes; White blood cell count; Cutaneous melanoma; Mean sphered corpuscular vol.; Prostate cancer	CD4_Naive; NK
ENSG00000235635	2	6	3	6	Lymphocyte count; Prostate cancer; Type 2 diabetes; White blood cell count; Breast cancer (Luminal A); Breast cancer (Overall)	CD4_Naive; CD4_TCM
ENSG00000249318	2	4	2	4	Lymphocyte count; Monocyte % of WBC; Neutrophil % of WBC; Type 1 diabetes	CD4_Naive; CD4_TCM
ENSG00000258473	1	1	1	1	Lymphocyte count	CD4_Naive
ARMH2	1	6	1	5.07624	Lymphocyte count; Monocyte count; Monocyte % of WBC; Neutrophil count; Neutrophil % of WBC; Platelet count	CD4_Naive
ENSG00000261573	1	9	1	6	Lymphocyte count; Mean corpuscular Hb; Mean corpuscular vol.; Mean platelet vol.; Mean reticulocyte vol.; Mean sphered corpuscular vol.; Plateletcrit; Platelet count; Red blood cell count	CD4_Naive
ENSG00000267765	2	15	2	9	Lymphocyte count; Mean corpuscular vol.; Mean platelet vol.; Mean reticulocyte vol.; Mean sphered corpuscular vol.; Reticulocyte count; Eosinophil count; High light scatter reticulocyte count; High light scatter reticulocyte % of RBC; Mean corpuscular Hb; Mean corpuscular Hb concentration; Monocyte count; Reticulocyte fraction of RBC; Type 2 diabetes; White blood cell count	CD4_Naive; CD4_TCM
NOP53-AS1	3	3	1	3	Lymphocyte count; Monocyte count; Neutrophil % of WBC	CD4_Naive; CD4_TCM; NK
PPP4R3B-DT	4	2	1	2	Lymphocyte count; Neutrophil % of WBC	CD4_Naive; CD4_TCM; CD8_TEM; NK
ENSG00000276517	2	2	2	2	Lymphocyte count; Type 2 diabetes	CD4_Naive; CD4_TCM
ENSG00000278126	5	10	1	8	Lymphocyte count; Mean corpuscular vol.; Mean platelet vol.; Mean reticulocyte vol.; Mean sphered corpuscular vol.; Neutrophil % of WBC; Platelet distribution width; Platelet count; White blood cell count; Red cell distribution width	CD4_Naive; CD4_TCM; CD4_TEM; CD8_Naive; CD8_TCM
CFAP97D2	7	21	2	15.1126	Lymphocyte count; Mean corpuscular vol.; Monocyte count; Monocyte % of WBC; Mean reticulocyte vol.; Mean sphered corpuscular vol.; Neutrophil count; Neutrophil % of WBC; White blood cell count; Eosinophil count; High light scatter reticulocyte count; High light scatter reticulocyte % of RBC; Immature fraction of reticulocytes; Plateletcrit; Platelet distribution width; Red cell distribution width; Schizophrenia; Major depression; Platelet count; Mean corpuscular Hb; Mean corpuscular Hb concentration	CD4_Naive; CD8_Naive; CD8_TCM; CD8_TEM; NK; NK_Proliferating; gdT
ENSG00000286044	2	3	1	3	Lymphocyte count; White blood cell count; Eosinophil count	CD4_Naive; CD4_TCM
ENSG00000289405	4	2	2	2	Lymphocyte count; Type 2 diabetes	CD4_Naive; CD4_TCM; CD8_TEM; NK
ENSG00000290048	11	7	1	6.00483	Lymphocyte count; Neutrophil % of WBC; Eosinophil count; Mean platelet vol.; Basophil count; Mean corpuscular vol.; White blood cell count	CD4_Naive; CD4_TCM; CD4_TEM; CD8_Naive; CD8_TCM; CD8_TEM; MAIT; NK; Treg; dnT; gdT
ENSG00000290709	3	3	1	3	Lymphocyte count; Neutrophil % of WBC; Eosinophil count	CD4_Naive; CD4_TCM; Treg
MRPL45P2	3	3	1	3	Lymphocyte count; Mean platelet vol.; White blood cell count	CD4_Naive; CD4_TCM; NK
SPATA7	6	6	1	4	Mean corpuscular Hb; Mean corpuscular vol.; Mean reticulocyte vol.; Plateletcrit; Platelet count; Red blood cell count	CD4_Naive; CD4_TEM; CD8_Naive; CD8_TCM; CD8_TEM; NK_CD56bright
MRPS34	3	3	1	3	Mean corpuscular Hb; Mean corpuscular vol.; Plateletcrit	CD4_Naive; CD4_TCM; CD8_Naive
NCBP3	1	4	1	4	Mean corpuscular Hb; Mean corpuscular vol.; Monocyte count; Monocyte % of WBC	CD4_Naive
TRAF5	4	8	1	6	Mean corpuscular Hb; Mean corpuscular vol.; Mean reticulocyte vol.; Mean sphered corpuscular vol.; Plateletcrit; Red cell distribution width; Eosinophil count; Platelet count	CD4_Naive; CD4_TCM; CD8_TEM; NK
SEH1L	1	6	1	4	Mean corpuscular Hb; Mean corpuscular vol.; Mean reticulocyte vol.; Mean sphered corpuscular vol.; Plateletcrit; Red blood cell count	CD4_Naive
WDFY1	1	4	1	3	Mean corpuscular Hb; Mean corpuscular Hb concentration; Red blood cell count; Red cell distribution width	CD4_Naive
SEPHS1	5	3	1	3	Mean corpuscular Hb; Monocyte count; White blood cell count	CD4_Naive; CD4_TCM; CD8_Naive; CD8_TCM; CD8_TEM
ALG6	2	5	1	3	Mean corpuscular Hb; Mean corpuscular vol.; Mean reticulocyte vol.; Mean sphered corpuscular vol.; Red cell distribution width	CD4_Naive; CD8_TEM
G2E3	5	4	1	2	Mean corpuscular Hb; Mean corpuscular vol.; Mean reticulocyte vol.; Mean sphered corpuscular vol.	CD4_Naive; CD4_TCM; CD4_TEM; CD8_TEM; NK
NUBP2	4	7	1	6	Mean corpuscular Hb; Mean corpuscular Hb concentration; Mean corpuscular vol.; Monocyte count; Plateletcrit; Platelet count; White blood cell count	CD4_Naive; CD4_TCM; CD8_TEM; NK
CDKL1	1	4	1	2	Mean corpuscular Hb; Mean corpuscular vol.; Mean reticulocyte vol.; Mean sphered corpuscular vol.	CD4_Naive
DHODH	3	12	1	8	Mean corpuscular Hb; High light scatter reticulocyte count; High light scatter reticulocyte % of RBC; Immature fraction of reticulocytes; Monocyte % of WBC; Mean reticulocyte vol.; Mean sphered corpuscular vol.; Neutrophil count; Neutrophil % of WBC; Reticulocyte count; Reticulocyte fraction of RBC; White blood cell count	CD4_Naive; CD8_TEM; NK
AXIN1	6	18	4	11	Mean corpuscular Hb; Mean corpuscular vol.; Mean reticulocyte vol.; Mean sphered corpuscular vol.; Red blood cell count; Red cell distribution width; Type 2 diabetes; Femur neck BMD; Skull BMD; Whole body BMD; Estimated heel BMD; High light scatter reticulocyte count; High light scatter reticulocyte % of RBC; Mean corpuscular Hb concentration; Reticulocyte count; Reticulocyte fraction of RBC; Lumbar spine BMD; Colorectal cancer	CD4_Naive; CD4_TCM; CD4_TEM; CD8_TCM; CD8_TEM; NK
TBC1D17	3	2	1	2	Mean corpuscular Hb; Mean corpuscular vol.	CD4_Naive; CD4_TCM; CD8_TEM
TIMM44	3	5	1	4	Mean corpuscular Hb; Mean corpuscular vol.; Reticulocyte fraction of RBC; High light scatter reticulocyte % of RBC; Reticulocyte count	CD4_Naive; CD4_TCM; CD8_Naive
NFE2L2	1	1	1	1	Mean corpuscular Hb	CD4_Naive
MORN1	4	9	1	6	Mean corpuscular Hb; Mean corpuscular vol.; Mean reticulocyte vol.; Mean sphered corpuscular vol.; Red blood cell count; Reticulocyte count; High light scatter reticulocyte count; Plateletcrit; Platelet count	CD4_Naive; CD4_TCM; CD8_TEM; NK
CSE1L	5	5	1	3	Mean corpuscular Hb; Mean corpuscular vol.; Mean sphered corpuscular vol.; Red blood cell count; Red cell distribution width	CD4_Naive; CD4_TCM; CD8_Naive; CD8_TEM; NK
C1QTNF6	6	6	1	5	Mean corpuscular Hb; Platelet distribution width; High light scatter reticulocyte count; High light scatter reticulocyte % of RBC; Eosinophil count; Mean corpuscular vol.	CD4_Naive; CD8_Naive; CD8_TCM; CD8_TEM; NK; NK_CD56bright
SLC31A2	5	8	1	5	Mean corpuscular Hb; Mean corpuscular vol.; Monocyte % of WBC; Mean reticulocyte vol.; Mean sphered corpuscular vol.; Neutrophil count; Neutrophil % of WBC; White blood cell count	CD4_Naive; CD4_TCM; CD4_TEM; CD8_TEM; NK
HADHB	6	12	2	9.00952	Mean corpuscular Hb; Mean corpuscular Hb concentration; Mean corpuscular vol.; Mean sphered corpuscular vol.; Red blood cell count; Type 2 diabetes; Plateletcrit; Platelet count; Hb concentration; Red cell distribution width; Reticulocyte count; Reticulocyte fraction of RBC	CD4_Naive; CD4_TCM; CD4_TEM; CD8_TCM; CD8_TEM; NK
MMAB	4	10	1	7	Mean corpuscular Hb; Mean corpuscular vol.; Monocyte count; Mean reticulocyte vol.; Mean sphered corpuscular vol.; Red cell distribution width; Monocyte % of WBC; Mean platelet vol.; Plateletcrit; Platelet count	CD4_Naive; CD4_TCM; CD8_TEM; NK
PAOX	1	2	1	2	Mean corpuscular Hb; Mean corpuscular vol.	CD4_Naive
DHRS4	2	3	2	3	Mean corpuscular Hb; Mean corpuscular vol.; Type 2 diabetes	CD4_Naive; CD4_TCM
MEGF11	2	8	1	6	Mean corpuscular Hb; Mean corpuscular Hb concentration; Mean corpuscular vol.; Mean platelet vol.; Mean reticulocyte vol.; Mean sphered corpuscular vol.; Red blood cell count; Red cell distribution width	CD4_Naive; CD4_TCM
RHPN1	2	4	1	2	Mean corpuscular Hb; Mean corpuscular vol.; Mean sphered corpuscular vol.; Mean reticulocyte vol.	CD4_Naive; CD4_TCM
CRTC2	4	8	3	7	Mean corpuscular Hb; Monocyte count; Mean platelet vol.; Plateletcrit; Platelet distribution width; Platelet count; Prostate cancer; Schizophrenia	CD4_Naive; CD4_TCM; CD8_TEM; NK
CMPK1	7	9	1	7	Mean corpuscular Hb; Mean corpuscular vol.; Monocyte count; Monocyte % of WBC; Mean platelet vol.; Mean reticulocyte vol.; Mean sphered corpuscular vol.; Platelet count; Red blood cell count	CD4_Naive; CD4_TCM; CD4_TEM; CD8_Naive; CD8_TCM; CD8_TEM; NK
OBSCN-AS1	1	3	2	3	Mean corpuscular Hb; Mean corpuscular vol.; Type 2 diabetes	CD4_Naive
EOGT	1	1	1	1	Mean corpuscular Hb	CD4_Naive
TSHR	3	9	1	6	Mean corpuscular Hb; Mean corpuscular vol.; Monocyte count; Mean platelet vol.; Neutrophil count; Red blood cell count; White blood cell count; Mean corpuscular Hb concentration; Neutrophil % of WBC	CD4_Naive; CD8_TEM; NK
GARRE1	7	9	1	6	Mean corpuscular Hb; Mean corpuscular vol.; Mean reticulocyte vol.; Mean sphered corpuscular vol.; Mean corpuscular Hb concentration; Neutrophil % of WBC; Red cell distribution width; Reticulocyte count; Reticulocyte fraction of RBC	CD4_Naive; CD4_TCM; CD4_TEM; CD8_Naive; CD8_TCM; MAIT; Treg
TMIGD2	4	5	1	3	Mean corpuscular Hb; Mean corpuscular vol.; Mean sphered corpuscular vol.; Mean corpuscular Hb concentration; Mean reticulocyte vol.	CD4_Naive; CD4_TCM; MAIT; NK
FAM234A	2	5	1	4	Mean corpuscular Hb; Mean corpuscular vol.; Reticulocyte count; Reticulocyte fraction of RBC; High light scatter reticulocyte % of RBC	CD4_Naive; CD4_TCM
NUDT9	4	7	1	5.00752	Mean corpuscular Hb; Mean corpuscular vol.; Red blood cell count; Hematocrit; Hb concentration; Mean platelet vol.; Platelet count	CD4_Naive; CD4_TCM; CD8_TEM; NK
CARNS1	1	8	2	6	Mean corpuscular Hb; Mean corpuscular vol.; Mean reticulocyte vol.; Mean sphered corpuscular vol.; Prostate cancer; Red blood cell count; Red cell distribution width; Reticulocyte count	CD4_Naive
ZFAND2A	2	6	1	5	Mean corpuscular Hb; Mean corpuscular vol.; Mean sphered corpuscular vol.; Plateletcrit; Platelet count; Eosinophil count	CD4_Naive; Plasmablast
NELL2	3	2	1	2	Mean corpuscular Hb; Mean corpuscular vol.	CD4_Naive; CD4_TEM; CD8_TEM
BRF1	6	20	2	12.0101	Mean corpuscular Hb; Mean corpuscular vol.; Mean reticulocyte vol.; Mean platelet vol.; Mean sphered corpuscular vol.; Neutrophil count; Plateletcrit; Platelet distribution width; Platelet count; Red blood cell count; Reticulocyte count; White blood cell count; Hematocrit; Hb concentration; High light scatter reticulocyte count; High light scatter reticulocyte % of RBC; Neutrophil % of WBC; Red cell distribution width; Reticulocyte fraction of RBC; Type 2 diabetes	CD4_Naive; CD4_TCM; CD4_TEM; CD8_Naive; CD8_TEM; NK
HEATR4	2	7	1	5.00755	Mean corpuscular Hb; Mean corpuscular vol.; Plateletcrit; Platelet count; Red blood cell count; Hematocrit; Hb concentration	CD4_Naive; CD4_TCM
TSPYL4	3	4	1	3	Mean corpuscular Hb; Mean corpuscular vol.; Mean sphered corpuscular vol.; Eosinophil count	CD4_Naive; CD4_TCM; CD8_TCM
C6orf132	4	8	1	4	Mean corpuscular Hb; Mean corpuscular vol.; Mean reticulocyte vol.; Mean sphered corpuscular vol.; Red blood cell count; Red cell distribution width; Reticulocyte count; High light scatter reticulocyte count	CD4_Naive; CD8_Naive; CD8_TEM; NK
ZNF140	1	3	1	3	Mean corpuscular Hb; Mean corpuscular vol.; Mean platelet vol.	CD4_Naive
NF1	4	12	2	9	Mean corpuscular Hb; Mean corpuscular vol.; Monocyte count; Monocyte % of WBC; Mean platelet vol.; Mean sphered corpuscular vol.; Plateletcrit; Platelet count; Red blood cell count; Type 2 diabetes; Lymphocyte count; Mean reticulocyte vol.	CD4_Naive; CD4_TCM; CD8_TEM; NK
CD3E	9	15	3	11.0096	Mean corpuscular Hb; Mean corpuscular vol.; Hematocrit; Hb concentration; Multiple sclerosis; Red blood cell count; Monocyte % of WBC; Neutrophil count; Neutrophil % of WBC; Mean sphered corpuscular vol.; Red cell distribution width; Estimated heel BMD; Plateletcrit; Platelet count; White blood cell count	CD4_Naive; CD4_TCM; CD8_Naive; CD8_TCM; ILC; NK; NK_CD56bright; NK_Proliferating; Treg
ZNF844	5	7	3	6	Mean corpuscular Hb; Mean corpuscular vol.; Neutrophil % of WBC; Plateletcrit; Platelet count; Estimated heel BMD; Type 2 diabetes	CD4_Naive; CD4_TCM; CD4_TEM; CD8_TCM; CD8_TEM
ENSG00000223711	1	4	1	3	Mean corpuscular Hb; Mean corpuscular vol.; Mean sphered corpuscular vol.; Red cell distribution width	CD4_Naive
LINC02828	2	1	1	1	Mean corpuscular Hb	CD4_Naive; CD8_TEM
ENSG00000225407	4	8	1	6	Mean corpuscular Hb; Mean platelet vol.; Red blood cell count; Reticulocyte count; Platelet count; High light scatter reticulocyte count; High light scatter reticulocyte % of RBC; Reticulocyte fraction of RBC	CD4_Naive; CD4_TCM; CD8_TEM; NK
ENSG00000226266	4	14	2	10.094	Mean corpuscular Hb; Mean corpuscular vol.; Monocyte count; Monocyte % of WBC; Mean platelet vol.; Mean reticulocyte vol.; Mean sphered corpuscular vol.; Neutrophil count; Neutrophil % of WBC; Plateletcrit; Platelet count; White blood cell count; Type 2 diabetes; Lymphocyte count	CD4_Naive; CD4_TCM; CD8_TEM; NK
MFSD4B-DT	4	6	2	4	Mean corpuscular Hb; Mean corpuscular vol.; Mean reticulocyte vol.; Mean sphered corpuscular vol.; Red blood cell count; Type 2 diabetes	CD4_Naive; CD4_TCM; CD8_Naive; Treg
ENSG00000236498	3	5	1	3	Mean corpuscular Hb; Mean corpuscular vol.; Mean reticulocyte vol.; Red blood cell count; Mean sphered corpuscular vol.	CD4_Naive; CD4_TCM; CD8_TEM
DNAAF10	1	2	1	2	Mean corpuscular Hb; Mean corpuscular vol.	CD4_Naive
SMIM18	1	6	1	4	Mean corpuscular Hb; Mean corpuscular vol.; Mean reticulocyte vol.; Mean sphered corpuscular vol.; Plateletcrit; Platelet count	CD4_Naive
CNPY2-AS1	5	3	1	3	Mean corpuscular Hb; Mean corpuscular vol.; Eosinophil count	CD4_Naive; CD4_TCM; CD8_TCM; CD8_TEM; NK
LMO7-AS1	3	7	2	5	Mean corpuscular Hb; Mean corpuscular vol.; Mean platelet vol.; Mean reticulocyte vol.; Mean sphered corpuscular vol.; Red blood cell count; Prostate cancer	CD4_Naive; CD4_TCM; CD8_TEM
ENSG00000273711	1	2	1	2	Mean corpuscular Hb; Mean corpuscular vol.	CD4_Naive
ENSG00000273759	2	4	2	4	Mean corpuscular Hb; Plateletcrit; Platelet count; Prostate cancer	CD4_Naive; CD4_TCM
SSTR3	2	6	2	5	Mean corpuscular Hb; Mean corpuscular vol.; Plateletcrit; Platelet distribution width; Platelet count; Type 1 diabetes	CD4_Naive; CD8_Naive
LINC01163	2	5	1	4	Mean corpuscular Hb; Mean corpuscular vol.; Mean sphered corpuscular vol.; Red cell distribution width; Eosinophil count	CD4_Naive; CD8_Naive
ENSG00000286707	1	6	2	4	Mean corpuscular Hb; Mean corpuscular Hb concentration; Mean corpuscular vol.; Mean sphered corpuscular vol.; Red blood cell count; Type 2 diabetes	CD4_Naive
ENSG00000288872	4	8	1	6	Mean corpuscular Hb; Mean corpuscular vol.; Monocyte count; Mean platelet vol.; Mean reticulocyte vol.; Mean sphered corpuscular vol.; Plateletcrit; Red blood cell count	CD4_Naive; CD4_TCM; CD8_Naive; NK
ENSG00000289017	1	5	1	3	Mean corpuscular Hb; Mean corpuscular vol.; Mean reticulocyte vol.; Mean sphered corpuscular vol.; Red blood cell count	CD4_Naive
ATP2B4	8	3	1	3	Mean corpuscular Hb concentration; Red cell distribution width; Mean corpuscular Hb	CD4_Naive; CD4_TCM; CD4_TEM; CD8_Naive; CD8_TCM; CD8_TEM; NK; gdT
S100A6	5	5	2	5	Mean corpuscular Hb concentration; Plateletcrit; White blood cell count; Mean corpuscular vol.; Eczema	CD4_Naive; CD4_TCM; CD8_Naive; CD8_TEM; NK_CD56bright
ENSG00000262714	2	2	2	2	Mean corpuscular Hb concentration; Type 2 diabetes	CD4_Naive; CD8_Naive
MCUB	4	3	1	3	Mean corpuscular vol.; Mean sphered corpuscular vol.; Platelet count	CD4_Naive; CD4_TCM; CD4_TEM; CD8_Naive
IGSF9B	2	4	2	4	Mean corpuscular vol.; Mean sphered corpuscular vol.; Major depression; Schizophrenia	CD4_Naive; CD8_TEM
SLC41A3	6	4	1	2	Mean corpuscular vol.; Mean reticulocyte vol.; Mean corpuscular Hb; Mean sphered corpuscular vol.	CD4_Naive; CD4_TCM; CD8_Naive; CD8_TCM; CD8_TEM; NK
DNAJB1	7	5	1	5	Mean corpuscular vol.; Neutrophil count; White blood cell count; Reticulocyte fraction of RBC; Mean platelet vol.	CD4_Naive; CD4_TCM; CD4_TEM; CD8_Naive; CD8_TCM; MAIT; NK
SUCLA2	1	2	1	2	Mean corpuscular vol.; White blood cell count	CD4_Naive
WWC2	6	3	1	2	Mean corpuscular vol.; Red blood cell count; Mean corpuscular Hb	CD4_Naive; CD4_TCM; CD4_TEM; CD8_TEM; MAIT; NK
CC2D1B	4	2	2	2	Mean corpuscular vol.; Prostate cancer	CD4_Naive; CD4_TCM; CD8_TEM; NK
CNOT11	6	2	1	2	Mean corpuscular vol.; Mean corpuscular Hb	CD4_Naive; CD4_TCM; CD4_TEM; CD8_Naive; CD8_TEM; NK
DMTN	2	5	1	5	Mean corpuscular vol.; Mean platelet vol.; Platelet distribution width; Platelet count; Reticulocyte count	CD4_Naive; NK
SAMD9L	2	4	1	3	Mean corpuscular vol.; Mean reticulocyte vol.; Mean sphered corpuscular vol.; Red cell distribution width	CD4_Naive; CD8_Naive
GDAP2	4	2	1	2	Mean corpuscular vol.; Mean corpuscular Hb	CD4_Naive; CD4_TCM; CD8_TEM; NK
SERF1B	3	5	1	4	Mean corpuscular vol.; Mean reticulocyte vol.; Mean sphered corpuscular vol.; Neutrophil count; White blood cell count	CD4_Naive; CD4_TCM; CD8_TEM
LINC03004	1	4	2	4	Mean corpuscular vol.; Mean sphered corpuscular vol.; Plateletcrit; Psoriasis	CD4_Naive
LINC01524	7	17	3	12	Mean corpuscular vol.; Mean sphered corpuscular vol.; Reticulocyte count; Type 2 diabetes; Estimated heel BMD; Hematocrit; High light scatter reticulocyte count; High light scatter reticulocyte % of RBC; Platelet distribution width; Hb concentration; Red blood cell count; Reticulocyte fraction of RBC; Immature fraction of reticulocytes; Monocyte count; Platelet count; White blood cell count; Eosinophil count	CD4_Naive; CD4_TCM; CD4_TEM; CD8_Naive; CD8_TCM; CD8_TEM; MAIT
ENSG00000271938	3	3	1	2	Mean corpuscular vol.; Mean reticulocyte vol.; Mean sphered corpuscular vol.	CD4_Naive; CD4_TCM; NK
ASAP1-IT2	2	4	1	4	Mean corpuscular vol.; Mean platelet vol.; Mean sphered corpuscular vol.; Mean corpuscular Hb concentration	CD4_Naive; CD4_TCM
KIF2A	8	13	3	11	Major depression; Mean platelet vol.; Platelet distribution width; Platelet count; Red cell distribution width; Schizophrenia; Red blood cell count; Mean corpuscular Hb; Mean corpuscular vol.; Mean reticulocyte vol.; Mean sphered corpuscular vol.; Type 2 diabetes; Hematocrit	CD4_Naive; CD4_TCM; CD4_TEM; CD8_Naive; CD8_TEM; MAIT; NK; gdT
PACRG	1	1	1	1	Major depression	CD4_Naive
SDK1	1	2	2	2	Major depression; Type 2 diabetes	CD4_Naive
FHIP2A	1	1	1	1	Major depression	CD4_Naive
SORCS3	3	1	1	1	Major depression	CD4_Naive; CD4_TCM; CD8_Naive
ANKK1	1	3	2	3	Major depression; Red blood cell count; Schizophrenia	CD4_Naive
SOCS6	2	2	2	2	Major depression; Mean platelet vol.	CD4_Naive; CD4_TCM
POLR1D	5	4	2	4	Major depression; Red cell distribution width; Schizophrenia; Platelet distribution width	CD4_Naive; CD4_TCM; CD4_TEM; CD8_Naive; CD8_TCM
C8orf82	2	8	3	8	Major depression; Mean platelet vol.; Type 2 diabetes; Hb concentration; Mean corpuscular Hb concentration; Mean corpuscular vol.; Neutrophil % of WBC; Red cell distribution width	CD4_Naive; CD4_TCM
LINC01891	5	1	1	1	Major depression	CD4_Naive; CD4_TCM; CD8_Naive; NK; Treg
ENSG00000245482	1	4	3	4	Major depression; Monocyte count; Type 2 diabetes; White blood cell count	CD4_Naive
ENSG00000287164	1	9	4	8	Major depression; Mean platelet vol.; Plateletcrit; Platelet distribution width; Platelet count; Primary open-angle glaucoma; Red blood cell count; Type 2 diabetes; White blood cell count	CD4_Naive
ADAM22	4	5	2	4	Monocyte count; Plateletcrit; Platelet count; Schizophrenia; White blood cell count	CD4_Naive; CD4_TCM; CD8_TEM; NK
ZRANB1	3	2	2	2	Monocyte count; Estimated heel BMD	CD4_Naive; CD4_TCM; NK
CELF2	3	3	1	3	Monocyte count; Monocyte % of WBC; Mean platelet vol.	CD4_Naive; CD8_TEM; NK
CPOX	4	6	1	5.05273	Monocyte count; Monocyte % of WBC; Mean platelet vol.; Neutrophil count; Neutrophil % of WBC; Eosinophil count	CD4_Naive; CD4_TCM; CD8_TEM; NK
OSM	7	22	3	16.0592	Monocyte count; Monocyte % of WBC; Reticulocyte count; Reticulocyte fraction of RBC; Hematocrit; Hb concentration; High light scatter reticulocyte % of RBC; Cutaneous melanoma; Crohn's disease; High light scatter reticulocyte count; Inflammatory bowel disease; Immature fraction of reticulocytes; Lymphocyte count; Mean corpuscular Hb; Mean corpuscular vol.; Mean reticulocyte vol.; Mean sphered corpuscular vol.; Neutrophil % of WBC; Prostate cancer; Rheumatoid arthritis; Type 1 diabetes; White blood cell count	CD4_Naive; CD4_TCM; CD4_TEM; CD8_TCM; CD8_TEM; MAIT; NK
ACIN1	4	3	1	3	Monocyte count; Red cell distribution width; Basophil count	CD4_Naive; CD4_TCM; CD8_TEM; NK
CCDC6	2	2	1	2	Monocyte count; Monocyte % of WBC	CD4_Naive; CD4_TCM
MRPL37	4	3	1	3	Monocyte count; Monocyte % of WBC; Plateletcrit	CD4_Naive; CD4_TCM; CD8_Naive; CD8_TEM
IFI27L2	3	3	2	3	Monocyte count; White blood cell count; COPD	CD4_Naive; CD4_TCM; Treg
QRICH2	1	4	1	3	Monocyte count; Neutrophil count; Neutrophil % of WBC; White blood cell count	CD4_Naive
DNMT1	2	3	1	3	Monocyte count; Red cell distribution width; Monocyte % of WBC	CD4_Naive; CD4_TCM
INPP5K	4	5	1	4	Monocyte count; Neutrophil count; Neutrophil % of WBC; Red blood cell count; White blood cell count	CD4_Naive; CD4_TCM; CD8_TEM; NK
CLBA1	3	5	2	4	Monocyte count; Mean platelet vol.; Plateletcrit; Platelet count; Inflammatory bowel disease	CD4_Naive; CD4_TCM; CD8_TEM
CTU1	3	5	2	4	Monocyte count; Monocyte % of WBC; Hematocrit; Hb concentration; Type 2 diabetes	CD4_Naive; CD4_TCM; NK
UFC1	2	1	1	1	Monocyte count	CD4_Naive; CD4_TCM
RAB19	4	1	1	1	Monocyte count	CD4_Naive; CD4_TCM; CD8_TEM; NK
SLC39A4	5	5	2	5	Monocyte count; Monocyte % of WBC; Type 2 diabetes; Mean reticulocyte vol.; Mean sphered corpuscular vol.	CD4_Naive; CD4_TCM; CD8_TEM; NK; cDC2
EEF1AKMT1	1	1	1	1	Monocyte count	CD4_Naive
DNAI4	2	5	2	4.00789	Monocyte count; White blood cell count; Lymphocyte count; Major depression; Neutrophil % of WBC	CD4_Naive; CD4_TCM
MMS19	4	5	3	5.03887	Monocyte count; Monocyte % of WBC; Alzheimer's disease; Estimated heel BMD; White blood cell count	CD4_Naive; CD4_TCM; CD8_TEM; NK
GOLGA7B	3	1	1	1	Monocyte count	CD4_Naive; CD4_TCM; CD8_TEM
ART3	4	2	2	2	Monocyte count; Type 2 diabetes	CD4_Naive; CD4_TCM; CD8_TEM; NK
IKBIP	6	1	1	1	Monocyte count	CD4_Naive; CD4_TCM; CD8_Naive; CD8_TEM; MAIT; NK
FN3K	3	7	2	7	Monocyte count; Monocyte % of WBC; Mean platelet vol.; Neutrophil % of WBC; Type 2 diabetes; Platelet distribution width; Red cell distribution width	CD4_Naive; CD4_TCM; NK
ZNF223	1	1	1	1	Monocyte count	CD4_Naive
ACBD4	3	7	1	6	Monocyte count; Monocyte % of WBC; Mean platelet vol.; Mean reticulocyte vol.; Mean sphered corpuscular vol.; Reticulocyte count; Reticulocyte fraction of RBC	CD4_Naive; CD4_TCM; CD8_TEM
ZNF563	1	2	1	2	Monocyte count; Monocyte % of WBC	CD4_Naive
ASB13	4	3	1	3	Monocyte count; Monocyte % of WBC; Neutrophil % of WBC	CD4_Naive; CD4_TCM; CD4_TEM; CD8_TCM
ARHGEF12	5	13	5	11	Monocyte count; Neutrophil count; Plateletcrit; Platelet distribution width; Platelet count; Red cell distribution width; White blood cell count; Coronary artery disease; Estimated heel BMD; Primary open-angle glaucoma; Breast cancer (Luminal A); Cutaneous melanoma; Lymphocyte count	CD4_Naive; CD4_TCM; CD8_TEM; MAIT; NK
DPP4	2	4	1	3.04852	Monocyte count; Neutrophil count; White blood cell count; Monocyte % of WBC	CD4_Naive; CD4_TCM
C14orf178	8	5	1	4	Monocyte count; Mean reticulocyte vol.; Neutrophil count; Red cell distribution width; White blood cell count	CD4_Naive; CD4_TCM; CD4_TEM; CD8_Naive; CD8_TCM; CD8_TEM; NK; Treg
ZNF468	1	3	1	3	Monocyte count; Monocyte % of WBC; Plateletcrit	CD4_Naive
MRPL53	1	6	1	5	Monocyte count; Monocyte % of WBC; Mean reticulocyte vol.; Mean sphered corpuscular vol.; Plateletcrit; Platelet count	CD4_Naive
MYADM-AS1	5	3	1	3	Monocyte count; Plateletcrit; Monocyte % of WBC	CD4_Naive; CD4_TCM; CD8_TCM; CD8_TEM; NK
PITPNA-AS1	4	5	1	4	Monocyte count; Neutrophil count; Neutrophil % of WBC; Red blood cell count; White blood cell count	CD4_Naive; CD4_TCM; CD8_TEM; NK
GNG10	6	4	1	4.03882	Monocyte count; Monocyte % of WBC; Mean platelet vol.; White blood cell count	CD4_Naive; CD4_TCM; CD4_TEM; CD8_Naive; CD8_TCM; NK
ARHGEF35-AS1	3	2	2	2	Monocyte count; Breast cancer (Overall)	CD4_Naive; CD8_Naive; CD8_TEM
LINC02447	2	6	1	5.04856	Monocyte count; Monocyte % of WBC; Neutrophil count; Plateletcrit; Platelet count; White blood cell count	CD4_Naive; CD8_Naive
ENSG00000274979	5	7	1	5.06441	Monocyte count; Monocyte % of WBC; Neutrophil count; Neutrophil % of WBC; White blood cell count; Hematocrit; Hb concentration	CD4_Naive; CD4_TCM; CD8_Naive; CD8_TCM; Treg
ENSG00000289001	5	5	2	4	Monocyte count; Prostate cancer; White blood cell count; Platelet count; Neutrophil count	CD4_Naive; CD4_TCM; CD8_Naive; CD8_TEM; NK
ENSG00000289161	3	14	1	9.06518	Monocyte count; Monocyte % of WBC; Red cell distribution width; Mean corpuscular vol.; Eosinophil count; High light scatter reticulocyte count; High light scatter reticulocyte % of RBC; Immature fraction of reticulocytes; Neutrophil count; Neutrophil % of WBC; Platelet count; Reticulocyte count; Reticulocyte fraction of RBC; White blood cell count	CD4_Naive; CD4_TCM; NK
ENSG00000291101	1	2	1	2	Monocyte count; Monocyte % of WBC	CD4_Naive
TNRC6C	3	5	2	5	Monocyte % of WBC; Mean reticulocyte vol.; Neutrophil count; Estimated heel BMD; Neutrophil % of WBC	CD4_Naive; CD8_Naive; NK
RFX3	1	1	1	1	Monocyte % of WBC	CD4_Naive
EBF4	3	1	1	1	Monocyte % of WBC	CD4_Naive; CD8_Naive; CD8_TEM
EIF3A	1	5	1	4	Monocyte % of WBC; Neutrophil count; Plateletcrit; Platelet count; White blood cell count	CD4_Naive
CLEC4A	4	5	1	4	Monocyte % of WBC; Neutrophil count; Neutrophil % of WBC; White blood cell count; Mean platelet vol.	CD4_Naive; CD4_TCM; CD8_TEM; NK
MTRF1	2	3	1	3	Monocyte % of WBC; Neutrophil count; Neutrophil % of WBC	CD4_Naive; CD8_Naive
POLK	3	5	2	5	Monocyte % of WBC; Mean platelet vol.; Platelet count; Type 2 diabetes; Neutrophil count	CD4_Naive; CD4_TCM; CD8_TEM
AGO4	2	4	2	3	Monocyte % of WBC; Neutrophil count; Schizophrenia; White blood cell count	CD4_Naive; CD4_TCM
LLPH	4	4	1	3	Monocyte % of WBC; Neutrophil count; Neutrophil % of WBC; White blood cell count	CD4_Naive; CD4_TCM; CD8_TEM; NK
NCOA2	3	8	3	7.0407	Monocyte % of WBC; Multiple sclerosis; Basophil count; Lymphocyte count; Monocyte count; Plateletcrit; Prostate cancer; White blood cell count	CD4_Naive; CD4_TCM; NK
PXDNL	4	1	1	1	Monocyte % of WBC	CD4_Naive; CD4_TCM; CD8_Naive; NK
FAM178B	1	1	1	1	Monocyte % of WBC	CD4_Naive
NAA16	8	16	4	12.1012	Monocyte % of WBC; Neutrophil count; Neutrophil % of WBC; Type 2 diabetes; Basophil count; Hematocrit; Hb concentration; Lymphocyte count; Monocyte count; Mean reticulocyte vol.; Prostate cancer; Red blood cell count; Schizophrenia; Mean platelet vol.; Platelet distribution width; White blood cell count	CD4_Naive; CD4_TCM; CD4_TEM; CD8_Naive; CD8_TCM; CD8_TEM; NK; Treg
VMAC	5	3	2	3	Monocyte % of WBC; Estimated heel BMD; Eosinophil count	CD4_Naive; CD4_TCM; CD4_TEM; CD8_TEM; NK
ZNF669	2	4	1	3	Monocyte % of WBC; Mean reticulocyte vol.; Mean sphered corpuscular vol.; Red blood cell count	CD4_Naive; CD4_TCM
ZNF316	3	2	2	2	Monocyte % of WBC; Type 2 diabetes	CD4_Naive; CD4_TCM; NK
RBMXL1	1	3	1	3	Monocyte % of WBC; Mean reticulocyte vol.; Mean sphered corpuscular vol.	CD4_Naive
PIGBOS1	3	2	2	2	Monocyte % of WBC; Breast cancer (Overall)	CD4_Naive; CD4_TCM; NK
ENSG00000227627	2	6	1	5	Monocyte % of WBC; Neutrophil count; Neutrophil % of WBC; Plateletcrit; Platelet count; White blood cell count	CD4_Naive; CD4_TCM
TCP10L	6	1	1	1	Monocyte % of WBC	CD4_Naive; CD4_TCM; CD4_TEM; CD8_Naive; CD8_TCM; Treg
ENSG00000261804	1	4	3	4	Monocyte % of WBC; Platelet count; Prostate cancer; Type 2 diabetes	CD4_Naive
NFYC-AS1	1	1	1	1	Monocyte % of WBC	CD4_Naive
ENSG00000289126	1	5	1	4	Monocyte % of WBC; Neutrophil count; Plateletcrit; Platelet count; White blood cell count	CD4_Naive
ALDH18A1	4	11	2	9	Mean platelet vol.; Mean reticulocyte vol.; Mean sphered corpuscular vol.; Neutrophil count; Plateletcrit; Platelet distribution width; Platelet count; Red blood cell count; White blood cell count; Hematocrit; Estimated heel BMD	CD4_Naive; CD4_TCM; CD8_TEM; Treg
MSANTD3	1	1	1	1	Mean platelet vol.	CD4_Naive
TSG101	4	2	1	2	Mean platelet vol.; Reticulocyte count	CD4_Naive; CD4_TCM; CD8_Naive; CD8_TCM
NRDC	2	3	3	3	Mean platelet vol.; Major depression; Type 2 diabetes	CD4_Naive; CD4_TCM
OSBPL6	1	1	1	1	Mean platelet vol.	CD4_Naive
RFX2	1	2	1	2	Mean platelet vol.; Platelet distribution width	CD4_Naive
SNPH	1	1	1	1	Mean platelet vol.	CD4_Naive
LIN7B	2	2	2	2	Mean platelet vol.; Schizophrenia	CD4_Naive; CD4_TCM
KRT18	2	2	2	2	Mean platelet vol.; Prostate cancer	CD4_Naive; CD4_TCM
FBXO9	3	2	1	2	Mean platelet vol.; Eosinophil count	CD4_Naive; CD4_TCM; CD8_Naive
ERBIN	3	1	1	1	Mean platelet vol.	CD4_Naive; CD8_TEM; NK
NOL10	1	2	2	2	Mean platelet vol.; Prostate cancer	CD4_Naive
CTBS	3	1	1	1	Mean platelet vol.	CD4_Naive; CD4_TCM; CD8_TEM
ZC3H13	3	4	2	4	Mean platelet vol.; Platelet distribution width; Platelet count; Type 2 diabetes	CD4_Naive; CD4_TCM; CD8_Naive
NCOA3	5	5	2	4	Mean platelet vol.; Plateletcrit; Platelet count; Lymphocyte count; Type 2 diabetes	CD4_Naive; CD4_TCM; CD8_TCM; CD8_TEM; NK
SDCBP2	2	1	1	1	Mean platelet vol.	CD4_Naive; CD4_TCM
PRKAB2	4	2	1	2	Mean platelet vol.; Platelet count	CD4_Naive; CD4_TCM; CD8_TEM; NK
GNS	3	4	3	4	Mean platelet vol.; Platelet count; Estimated heel BMD; Prostate cancer	CD4_Naive; CD4_TCM; NK
TTC5	1	1	1	1	Mean platelet vol.	CD4_Naive
CEP170	7	8	4	8	Mean platelet vol.; Platelet distribution width; Red cell distribution width; Estimated heel BMD; Schizophrenia; Neutrophil count; Neutrophil % of WBC; Rheumatoid arthritis	CD4_Naive; CD4_TCM; CD4_TEM; CD8_TCM; CD8_TEM; NK; NK_CD56bright
PARD3	1	1	1	1	Mean platelet vol.	CD4_Naive
MTA2	2	12	2	9	Mean platelet vol.; Platelet distribution width; Estimated heel BMD; Eosinophil count; High light scatter reticulocyte count; High light scatter reticulocyte % of RBC; Immature fraction of reticulocytes; Neutrophil count; Neutrophil % of WBC; Red cell distribution width; Reticulocyte count; Reticulocyte fraction of RBC	CD4_Naive; CD8_TEM
EIF4E	3	4	1	3	Mean platelet vol.; Plateletcrit; Platelet count; Platelet distribution width	CD4_Naive; CD4_TCM; CD8_TEM
CZIB	1	1	1	1	Mean platelet vol.	CD4_Naive
CFAP36	5	12	2	9	Mean platelet vol.; Platelet count; High light scatter reticulocyte count; High light scatter reticulocyte % of RBC; Lymphocyte count; Reticulocyte count; Reticulocyte fraction of RBC; Neutrophil count; White blood cell count; Estimated heel BMD; Monocyte % of WBC; Red blood cell count	CD4_Naive; CD4_TCM; CD4_TEM; CD8_TCM; Treg
METAP1	4	6	1	5	Mean platelet vol.; Mean reticulocyte vol.; Mean sphered corpuscular vol.; Plateletcrit; Platelet distribution width; Platelet count	CD4_Naive; CD4_TCM; CD8_TEM; NK
GTF2A1	3	8	2	7	Mean platelet vol.; Red blood cell count; Mean corpuscular Hb concentration; Neutrophil count; Neutrophil % of WBC; Plateletcrit; White blood cell count; Schizophrenia	CD4_Naive; CD4_TCM; NK
FASN	6	5	2	5	Mean platelet vol.; Neutrophil count; Neutrophil % of WBC; Type 2 diabetes; Red cell distribution width	CD4_Naive; CD4_TCM; CD8_Naive; CD8_TCM; CD8_TEM; pDC
THAP6	3	2	1	2	Mean platelet vol.; Platelet count	CD4_Naive; CD4_TCM; NK
RTTN	1	2	1	2	Mean platelet vol.; Mean reticulocyte vol.	CD4_Naive
DNAJC30	3	4	2	4	Mean platelet vol.; Red blood cell count; Reticulocyte count; Estimated heel BMD	CD4_Naive; CD8_TEM; NK
MLF1	3	5	3	5	Mean platelet vol.; Neutrophil % of WBC; Type 2 diabetes; Major depression; Neutrophil count	CD4_Naive; CD8_Naive; NK
RAD51D	2	2	1	2	Mean platelet vol.; Eosinophil count	CD4_Naive; Treg
CENATAC	7	2	1	2	Mean platelet vol.; Platelet count	CD4_Naive; CD4_TCM; CD4_TEM; CD8_Naive; CD8_TEM; NK; gdT
BLOC1S3	2	2	1	2	Mean platelet vol.; Platelet count	CD4_Naive; CD4_TCM
IARS1	2	1	1	1	Mean platelet vol.	CD4_Naive; CD4_TCM
MAN2A2	4	5	3	5	Mean platelet vol.; Platelet count; Red cell distribution width; Type 2 diabetes; Breast cancer (Overall)	CD4_Naive; CD4_TCM; CD4_TEM; CD8_TEM
KTI12	1	2	1	2	Mean platelet vol.; Mean sphered corpuscular vol.	CD4_Naive
ENSG00000225643	1	1	1	1	Mean platelet vol.	CD4_Naive
SDCBP2-AS1	3	1	1	1	Mean platelet vol.	CD4_Naive; CD4_TCM; CD8_TEM
ENSG00000239300	2	1	1	1	Mean platelet vol.	CD4_Naive; NK
THOC3-AS1	2	3	1	3	Mean platelet vol.; Mean corpuscular vol.; Red cell distribution width	CD4_Naive; CD4_TCM
TRIM34	3	2	1	2	Mean platelet vol.; Platelet count	CD4_Naive; CD4_TCM; NK_CD56bright
TMEM167B-DT	3	2	1	2	Mean platelet vol.; Hematocrit	CD4_Naive; CD4_TEM; Treg
LINC02960	7	1	1	1	Mean platelet vol.	CD4_Naive; CD4_TCM; CD4_TEM; CD8_Naive; CD8_TCM; CD8_TEM; NK
ZNF670	3	6	1	5	Mean platelet vol.; Platelet count; High light scatter reticulocyte count; High light scatter reticulocyte % of RBC; Immature fraction of reticulocytes; Monocyte % of WBC	CD4_Naive; CD4_TCM; CD8_TEM
ENSG00000278784	2	2	1	2	Mean platelet vol.; Platelet count	CD4_Naive; CD4_TCM
ENSG00000286089	2	4	2	4	Mean platelet vol.; Platelet distribution width; Platelet count; Cutaneous melanoma	CD4_Naive; CD4_TCM
ENSG00000287077	2	1	1	1	Mean platelet vol.	CD4_Naive; NK
ENSG00000289600	4	4	1	3	Mean platelet vol.; Platelet distribution width; Platelet count; Plateletcrit	CD4_Naive; CD4_TCM; CD8_TEM; NK
TAF2	4	1	1	1	Mean reticulocyte vol.	CD4_Naive; CD4_TCM; CD8_TEM; NK
CENPM	4	12	3	10.0367	Mean reticulocyte vol.; Mean sphered corpuscular vol.; Platelet distribution width; Schizophrenia; Mean corpuscular vol.; Cutaneous melanoma; Lymphocyte count; Monocyte count; Monocyte % of WBC; Mean platelet vol.; Neutrophil % of WBC; Plateletcrit	CD4_Naive; CD4_TCM; CD8_Naive; Treg
ZNF419	3	2	1	2	Mean reticulocyte vol.; Red cell distribution width	CD4_Naive; CD4_TCM; CD8_TEM
DNPEP	5	1	1	1	Mean reticulocyte vol.	CD4_Naive; CD4_TCM; CD8_Naive; CD8_TEM; NK
CHCHD5	2	4	1	2	Mean reticulocyte vol.; Mean sphered corpuscular vol.; Red blood cell count; Mean corpuscular Hb	CD4_Naive; CD4_TCM
EIF2S1	3	4	1	3	Mean reticulocyte vol.; High light scatter reticulocyte count; High light scatter reticulocyte % of RBC; Immature fraction of reticulocytes	CD4_Naive; CD4_TCM; CD8_TEM
APPL2	4	3	1	3	Mean reticulocyte vol.; Red cell distribution width; Mean platelet vol.	CD4_Naive; CD4_TCM; CD8_TEM; Treg
NEK3	4	5	2	4	Mean reticulocyte vol.; Mean sphered corpuscular vol.; Red cell distribution width; Estimated heel BMD; Mean corpuscular vol.	CD4_Naive; CD4_TCM; CD8_TEM; NK
ALKBH8	2	1	1	1	Mean reticulocyte vol.	CD4_Naive; CD4_TCM
KYAT3	2	3	1	3	Mean reticulocyte vol.; Mean sphered corpuscular vol.; Monocyte % of WBC	CD4_Naive; CD4_TCM
RPL32	4	13	3	9	Mean reticulocyte vol.; Estimated heel BMD; Eosinophil count; High light scatter reticulocyte count; High light scatter reticulocyte % of RBC; Immature fraction of reticulocytes; Lymphocyte count; Mean sphered corpuscular vol.; Plateletcrit; Reticulocyte count; Reticulocyte fraction of RBC; Type 2 diabetes; White blood cell count	CD4_Naive; CD8_TEM; NK; cDC2
ITIH2	1	2	1	2	Mean reticulocyte vol.; Red blood cell count	CD4_Naive
TBC1D31	3	3	1	3	Mean reticulocyte vol.; Mean sphered corpuscular vol.; Red cell distribution width	CD4_Naive; CD8_TEM; NK
VPS8	1	2	2	2	Mean reticulocyte vol.; Type 2 diabetes	CD4_Naive
FLYWCH2	4	3	2	3	Mean reticulocyte vol.; Cutaneous melanoma; Eosinophil count	CD4_Naive; CD4_TCM; NK; cDC2
MATCAP2	2	2	1	2	Mean reticulocyte vol.; Mean sphered corpuscular vol.	CD4_Naive; CD4_TCM
RELL2	3	2	1	2	Mean reticulocyte vol.; Red cell distribution width	CD4_Naive; CD4_TCM; CD8_TEM
LEO1	1	3	1	3	Mean reticulocyte vol.; Plateletcrit; Red cell distribution width	CD4_Naive
MCRIP2	2	1	1	1	Mean reticulocyte vol.	CD4_Naive; CD4_TCM
ENSG00000233478	6	3	1	3	Mean reticulocyte vol.; Mean sphered corpuscular vol.; Red cell distribution width	CD4_Naive; CD4_TCM; CD4_TEM; CD8_Naive; CD8_TCM; CD8_TEM
LINC00534	6	3	1	3	Mean reticulocyte vol.; Red blood cell count; Hb concentration	CD4_Naive; CD4_TCM; CD4_TEM; CD8_Naive; CD8_TEM; NK
SYNM-AS1	1	1	1	1	Mean reticulocyte vol.	CD4_Naive
LCDR	3	2	1	2	Mean reticulocyte vol.; Red cell distribution width	CD4_Naive; CD4_TCM; CD8_Naive
ISG20	6	12	4	9	Multiple sclerosis; Mean sphered corpuscular vol.; Plateletcrit; Platelet count; Mean corpuscular Hb; Mean corpuscular vol.; Mean reticulocyte vol.; Whole body BMD; Colorectal cancer; High light scatter reticulocyte count; High light scatter reticulocyte % of RBC; Immature fraction of reticulocytes	CD4_Naive; CD8_Naive; CD8_TEM; NK; NK_CD56bright; pDC
NDUFB2	5	2	2	2	Mean sphered corpuscular vol.; Type 2 diabetes	CD4_Naive; CD4_TCM; CD8_TEM; NK; cDC2
PLEKHA8	5	1	1	1	Mean sphered corpuscular vol.	CD4_Naive; CD4_TCM; CD8_Naive; CD8_TEM; NK
SYNGR2	2	3	1	3	Mean sphered corpuscular vol.; Red blood cell count; Red cell distribution width	CD4_Naive; CD4_TCM
THG1L	4	9	1	8	Mean sphered corpuscular vol.; Monocyte count; Mean platelet vol.; Neutrophil count; White blood cell count; Mean reticulocyte vol.; Red cell distribution width; Reticulocyte count; Reticulocyte fraction of RBC	CD4_Naive; CD4_TCM; CD8_TEM; NK
EEPD1	3	6	1	5	Mean sphered corpuscular vol.; Red blood cell count; Plateletcrit; Platelet count; High light scatter reticulocyte count; High light scatter reticulocyte % of RBC	CD4_Naive; CD4_TCM; CD8_TEM
TRAP1	4	5	2	5	Mean sphered corpuscular vol.; Red blood cell count; Eosinophil count; Monocyte % of WBC; Type 2 diabetes	CD4_Naive; CD4_TCM; CD8_TEM; NK
FCHSD2	1	1	1	1	Mean sphered corpuscular vol.	CD4_Naive
SEC24B	3	1	1	1	Mean sphered corpuscular vol.	CD4_Naive; CD8_TEM; NK
ZNF382	1	3	1	3	Mean sphered corpuscular vol.; Plateletcrit; Platelet count	CD4_Naive
NOS3	2	2	2	2	Mean sphered corpuscular vol.; Type 2 diabetes	CD4_Naive; CD4_TCM
SHLD1	3	1	1	1	Mean sphered corpuscular vol.	CD4_Naive; CD4_TCM; CD8_TCM
PFAS	3	3	1	2	Mean sphered corpuscular vol.; Red blood cell count; Hematocrit	CD4_Naive; CD4_TCM; CD8_TEM
ITPKB-AS1	5	1	1	1	Mean sphered corpuscular vol.	CD4_Naive; CD4_TCM; CD4_TEM; CD8_Naive; CD8_TCM
MFF-DT	2	2	1	2	Mean sphered corpuscular vol.; Plateletcrit	CD4_Naive; CD8_Naive
RAB30-DT	2	4	1	4	Mean sphered corpuscular vol.; Plateletcrit; Neutrophil count; Neutrophil % of WBC	CD4_Naive; NK
ZNF260	5	9	2	7	Mean sphered corpuscular vol.; Reticulocyte count; Reticulocyte fraction of RBC; Monocyte count; Plateletcrit; Platelet distribution width; High light scatter reticulocyte count; Mean platelet vol.; Prostate cancer	CD4_Naive; CD4_TCM; CD8_Naive; CD8_TEM; NK
ENSG00000260773	4	2	2	2	Mean sphered corpuscular vol.; Prostate cancer	CD4_Naive; CD4_TCM; CD8_TCM; NK
RCC1L	4	2	2	2	Mean sphered corpuscular vol.; Type 2 diabetes	CD4_Naive; CD4_TCM; CD8_TEM; NK
ENSG00000287129	1	1	1	1	Mean sphered corpuscular vol.	CD4_Naive
SYPL1	3	4	2	4	Neutrophil count; White blood cell count; Asthma; Mean platelet vol.	CD4_Naive; CD8_TEM; NK
PUM3	1	1	1	1	Neutrophil count	CD4_Naive
MIB1	4	2	1	2	Neutrophil count; White blood cell count	CD4_Naive; CD4_TCM; CD8_TCM; Treg
CEP126	5	2	1	2	Neutrophil count; White blood cell count	CD4_Naive; CD4_TCM; CD8_TCM; CD8_TEM; NK
KCNC4	2	5	1	4	Neutrophil count; White blood cell count; Lymphocyte count; Mean corpuscular vol.; Mean sphered corpuscular vol.	CD4_Naive; CD4_TCM
USP30	3	5	1	4	Neutrophil count; Neutrophil % of WBC; Plateletcrit; Platelet count; Platelet distribution width	CD4_Naive; CD8_TEM; NK
FAM8A1	1	2	1	2	Neutrophil count; Neutrophil % of WBC	CD4_Naive
CCDC127	2	4	2	3	Neutrophil count; Plateletcrit; Platelet count; Type 2 diabetes	CD4_Naive; CD4_TCM
NOXRED1	1	3	1	2	Neutrophil count; Neutrophil % of WBC; White blood cell count	CD4_Naive
SNRPD1	2	2	1	2	Neutrophil count; White blood cell count	CD4_Naive; CD4_TCM
SETMAR	2	2	1	2	Neutrophil count; Neutrophil % of WBC	CD4_Naive; CD8_Naive
PPID	4	1	1	1	Neutrophil count	CD4_Naive; CD4_TCM; CD8_TEM; NK
NABP1	2	4	1	3	Neutrophil count; White blood cell count; High light scatter reticulocyte count; High light scatter reticulocyte % of RBC	CD4_Naive; CD4_TCM
GLIPR1L2	3	4	1	3	Neutrophil count; White blood cell count; Monocyte % of WBC; Plateletcrit	CD4_Naive; CD4_TCM; CD8_TCM
SPDYE21	3	2	1	2	Neutrophil count; White blood cell count	CD4_Naive; CD8_TEM; NK
P2RY11	3	12	2	7	Neutrophil count; White blood cell count; High light scatter reticulocyte count; High light scatter reticulocyte % of RBC; Reticulocyte count; Reticulocyte fraction of RBC; Estimated heel BMD; Mean corpuscular Hb; Mean corpuscular vol.; Monocyte count; Mean sphered corpuscular vol.; Red cell distribution width	CD4_Naive; CD4_TCM; NK
PIWIL2-DT	1	1	1	1	Neutrophil count	CD4_Naive
CDON	1	1	1	1	Neutrophil % of WBC	CD4_Naive
KDM3B	2	5	3	5	Neutrophil % of WBC; Plateletcrit; Platelet count; Schizophrenia; Type 2 diabetes	CD4_Naive; pDC
RNF114	3	1	1	1	Neutrophil % of WBC	CD4_Naive; CD8_TCM; NK
SUMF2	3	3	1	3	Neutrophil % of WBC; Monocyte % of WBC; Neutrophil count	CD4_Naive; CD8_Naive; NK
RELCH	2	2	1	2	Neutrophil % of WBC; Platelet distribution width	CD4_Naive; CD4_TCM
MYO1F	8	15	2	11	Neutrophil % of WBC; Basophil count; Coronary artery disease; Eosinophil count; High light scatter reticulocyte count; High light scatter reticulocyte % of RBC; Monocyte % of WBC; Mean reticulocyte vol.; Mean sphered corpuscular vol.; Red cell distribution width; Reticulocyte count; Reticulocyte fraction of RBC; Type 2 diabetes; White blood cell count; Immature fraction of reticulocytes	CD4_Naive; CD4_TCM; CD4_TEM; CD8_TCM; CD8_TEM; MAIT; NK; gdT
PTPN14	4	4	2	4.00626	Neutrophil % of WBC; Cutaneous melanoma; Neutrophil count; Lymphocyte count	CD4_Naive; CD4_TCM; CD4_TEM; dnT
ATP2A2	3	3	1	3	Neutrophil % of WBC; Platelet count; Red blood cell count	CD4_Naive; CD4_TCM; CD8_Naive
EFCAB6	1	1	1	1	Neutrophil % of WBC	CD4_Naive
ZNF251	1	2	2	2	Neutrophil % of WBC; Type 2 diabetes	CD4_Naive
TSEN15	7	4	3	4	Neutrophil % of WBC; Prostate cancer; Type 2 diabetes; Mean sphered corpuscular vol.	CD4_Naive; CD4_TCM; CD4_TEM; CD8_Naive; CD8_TCM; CD8_TEM; NK
C21orf62	2	1	1	1	Neutrophil % of WBC	CD4_Naive; CD4_TCM
CROCCP3	4	4	1	3	Neutrophil % of WBC; Hematocrit; Hb concentration; Red blood cell count	CD4_Naive; CD4_TCM; CD8_Naive; Treg
TXNDC16	2	5	1	4	Plateletcrit; Platelet count; High light scatter reticulocyte % of RBC; Reticulocyte count; Reticulocyte fraction of RBC	CD4_Naive; CD4_TCM
ARHGEF10	2	2	1	2	Plateletcrit; Platelet count	CD4_Naive; NK
BABAM1	5	5	1	4	Plateletcrit; Reticulocyte count; Reticulocyte fraction of RBC; High light scatter reticulocyte count; Platelet count	CD4_Naive; CD4_TCM; CD8_Naive; CD8_TEM; NK
RLN2	2	5	1	4	Plateletcrit; Platelet count; Mean corpuscular Hb; Mean corpuscular vol.; Mean sphered corpuscular vol.	CD4_Naive; CD4_TCM
RLN1	2	2	1	2	Plateletcrit; Platelet count	CD4_Naive; CD8_TCM
ACBD5	3	3	2	3	Plateletcrit; Estimated heel BMD; Neutrophil count	CD4_Naive; CD8_TEM; NK
USP46	1	1	1	1	Plateletcrit	CD4_Naive
WWP1	7	3	2	3	Plateletcrit; Platelet count; Estimated heel BMD	CD4_Naive; CD4_TCM; CD4_TEM; CD8_Naive; CD8_TCM; CD8_TEM; Treg
MCEE	5	12	2	7	Plateletcrit; Platelet count; Skull BMD; Estimated heel BMD; High light scatter reticulocyte count; High light scatter reticulocyte % of RBC; Mean corpuscular Hb; Mean corpuscular vol.; Mean reticulocyte vol.; Mean sphered corpuscular vol.; Reticulocyte count; Reticulocyte fraction of RBC	CD4_Naive; CD4_TCM; CD8_Naive; CD8_TEM; NK
DOHH	4	10	2	8	Plateletcrit; Red cell distribution width; High light scatter reticulocyte count; High light scatter reticulocyte % of RBC; Platelet count; Reticulocyte count; Colorectal cancer; Monocyte count; Mean platelet vol.; White blood cell count	CD4_Naive; CD4_TCM; CD8_TEM; NK
KMT5C	4	2	2	2	Plateletcrit; Estimated heel BMD	CD4_Naive; CD4_TCM; CD8_TEM; NK
NARS1	3	2	1	2	Plateletcrit; Platelet count	CD4_Naive; CD4_TCM; CD8_Naive
RAB30	3	1	1	1	Plateletcrit	CD4_Naive; CD8_TEM; NK
MBD1	3	1	1	1	Plateletcrit	CD4_Naive; CD4_TCM; CD8_TEM
SLC25A38	1	2	1	2	Plateletcrit; Platelet count	CD4_Naive
SSBP2	3	2	1	2	Plateletcrit; Platelet count	CD4_Naive; CD4_TCM; CD8_Naive
SCAF4	1	1	1	1	Plateletcrit	CD4_Naive
PRRT3	4	3	1	3	Plateletcrit; Eosinophil count; Platelet count	CD4_Naive; CD4_TCM; CD8_TEM; NK
C1orf50	5	2	1	2	Plateletcrit; Platelet count	CD4_Naive; CD4_TCM; CD8_Naive; CD8_TEM; NK
IFFO2	1	1	1	1	Plateletcrit	CD4_Naive
MLLT3	2	1	1	1	Plateletcrit	CD4_Naive; Treg
ACOT12	3	1	1	1	Plateletcrit	CD4_Naive; CD4_TCM; CD8_Naive
MICOS10	2	2	2	2	Plateletcrit; Estimated heel BMD	CD4_Naive; CD4_TCM
RPL4	3	13	2	10.0087	Plateletcrit; Breast cancer (Overall); Hematocrit; Hb concentration; Lymphocyte count; Mean corpuscular Hb; Mean corpuscular vol.; Mean platelet vol.; Mean sphered corpuscular vol.; Platelet distribution width; Prostate cancer; Red blood cell count; Reticulocyte count	CD4_Naive; CD8_Naive; CD8_TEM
C19orf18	1	2	1	2	Plateletcrit; Platelet count	CD4_Naive
HNRNPA0	2	3	1	3	Plateletcrit; Platelet count; Mean sphered corpuscular vol.	CD4_Naive; CD4_TCM
SMYD3	4	2	1	2	Plateletcrit; Platelet distribution width	CD4_Naive; CD8_TEM; NK; NK_CD56bright
IFIT1	4	3	1	3	Plateletcrit; Monocyte % of WBC; Platelet count	CD4_Naive; CD8_Naive; CD8_TEM; NK
KCNIP4	2	2	1	2	Plateletcrit; Platelet count	CD4_Naive; CD4_TCM
PTAR1	3	3	1	2	Plateletcrit; Platelet distribution width; Platelet count	CD4_Naive; CD4_TCM; CD8_Naive
BOLA3-DT	2	2	1	2	Plateletcrit; Platelet count	CD4_Naive; CD4_TCM
FSIP2-AS1	1	1	1	1	Plateletcrit	CD4_Naive
ZNF529-AS1	2	2	1	2	Plateletcrit; Platelet count	CD4_Naive; CD4_TCM
TMEM250	1	1	1	1	Plateletcrit	CD4_Naive
FAM13A-AS1	4	2	1	2	Plateletcrit; Platelet count	CD4_Naive; CD4_TCM; CD8_TEM; NK
ALG1L9P	3	3	1	2	Plateletcrit; Platelet count; Mean platelet vol.	CD4_Naive; CD8_TEM; NK
MAD2L1-DT	3	4	2	3	Plateletcrit; White blood cell count; Type 2 diabetes; Neutrophil count	CD4_Naive; CD4_TEM; NK
ENSG00000287127	5	3	1	3	Plateletcrit; Platelet count; Monocyte % of WBC	CD4_Naive; CD4_TCM; CD4_TEM; CD8_TEM; NK
ENSG00000289304	3	2	2	2	Plateletcrit; Type 2 diabetes	CD4_Naive; CD4_TCM; CD8_TEM
ENSG00000291042	2	10	1	7	Plateletcrit; Platelet count; High light scatter reticulocyte count; High light scatter reticulocyte % of RBC; Mean corpuscular Hb; Mean corpuscular Hb concentration; Mean corpuscular vol.; Red blood cell count; Red cell distribution width; Reticulocyte fraction of RBC	CD4_Naive; NK
TMEM131L	1	1	1	1	Platelet distribution width	CD4_Naive
PDE1B	1	1	1	1	Platelet distribution width	CD4_Naive
PCBD2	4	2	2	2	Platelet distribution width; Type 2 diabetes	CD4_Naive; CD4_TCM; CD8_TEM; NK
TRAPPC10	2	2	1	2	Platelet distribution width; White blood cell count	CD4_Naive; NK
COQ4	2	2	1	2	Platelet distribution width; Platelet count	CD4_Naive; CD4_TCM
PROSER3	2	1	1	1	Platelet distribution width	CD4_Naive; NK
SLC16A13	4	1	1	1	Platelet distribution width	CD4_Naive; CD4_TCM; CD8_TEM; NK
ZNF93	1	1	1	1	Platelet distribution width	CD4_Naive
ZNF624	1	1	1	1	Platelet distribution width	CD4_Naive
SREBF2	4	9	2	8	Platelet distribution width; Estimated heel BMD; Red cell distribution width; Eosinophil count; Lymphocyte count; Mean corpuscular vol.; Monocyte % of WBC; Mean sphered corpuscular vol.; Neutrophil % of WBC	CD4_Naive; CD8_Naive; NK; NK_CD56bright
DOCK8-AS2	6	9	1	6	Platelet distribution width; Monocyte % of WBC; Neutrophil count; White blood cell count; Neutrophil % of WBC; Mean corpuscular Hb; Mean corpuscular vol.; Mean reticulocyte vol.; Mean sphered corpuscular vol.	CD4_Naive; CD4_TCM; CD4_TEM; CD8_TEM; NK; gdT
ENSG00000241449	1	1	1	1	Platelet distribution width	CD4_Naive
ENSG00000289976	2	5	1	3	Platelet distribution width; High light scatter reticulocyte count; High light scatter reticulocyte % of RBC; Reticulocyte count; Reticulocyte fraction of RBC	CD4_Naive; CD4_TCM
PPP1R13L	2	2	2	2	Platelet count; Estimated heel BMD	CD4_Naive; CD4_TCM
CACTIN	2	1	1	1	Platelet count	CD4_Naive; CD4_TCM
UST	2	1	1	1	Platelet count	CD4_Naive; CD4_TCM
WBP2	3	1	1	1	Platelet count	CD4_Naive; CD4_TCM; Treg
ASTN2	2	2	2	2	Platelet count; Estimated heel BMD	CD4_Naive; CD8_TEM
CACNB2	2	2	2	2	Platelet count; Schizophrenia	CD4_Naive; CD4_TCM
TVP23C	1	1	1	1	Platelet count	CD4_Naive
TMEM231	3	1	1	1	Platelet count	CD4_Naive; CD4_TCM; CD8_TEM
LOXL1-AS1	2	2	2	2	Primary open-angle glaucoma; White blood cell count	CD4_Naive; CD4_TCM
PSMC6	3	3	2	3	Prostate cancer; Mean sphered corpuscular vol.; Plateletcrit	CD4_Naive; CD4_TCM; cDC2
ATE1	3	2	2	2	Prostate cancer; Estimated heel BMD	CD4_Naive; CD4_TCM; NK
PPL	2	4	2	4	Prostate cancer; Lymphocyte count; Mean corpuscular Hb; Mean corpuscular vol.	CD4_Naive; CD8_TEM
CSAD	3	1	1	1	Prostate cancer	CD4_Naive; CD4_TCM; CD8_TEM
FTO	1	1	1	1	Prostate cancer	CD4_Naive
OBSCN	7	5	3	5	Prostate cancer; Cutaneous melanoma; Reticulocyte count; Reticulocyte fraction of RBC; Estimated heel BMD	CD4_Naive; CD4_TCM; CD4_TEM; CD8_TCM; CD8_TEM; NK; Treg
DPY19L4	2	2	2	2	Prostate cancer; Type 2 diabetes	CD4_Naive; CD4_TCM
FBXO16	1	1	1	1	Prostate cancer	CD4_Naive
ENSG00000268027	3	1	1	1	Prostate cancer	CD4_Naive; CD4_TCM; NK
ENSG00000289253	2	2	2	2	Prostate cancer; Hematocrit	CD4_Naive; CD4_TCM
ENSG00000289584	1	2	2	2	Prostate cancer; Red cell distribution width	CD4_Naive
ENSG00000290100	9	2	2	2	Prostate cancer; White blood cell count	CD4_Naive; CD4_TCM; CD4_TEM; CD8_Naive; CD8_TCM; CD8_TEM; NK; NK_CD56bright; Treg
ZNF816	3	2	2	2	Psoriasis; Hb concentration	CD4_Naive; CD8_TEM; NK
TOP3B	3	5	2	4	Red blood cell count; Hematocrit; Hb concentration; High light scatter reticulocyte count; Multiple sclerosis	CD4_Naive; CD8_Naive; NK
MTHFSD	2	1	1	1	Red blood cell count	CD4_Naive; CD4_TCM
CKAP2	4	5	2	4	Red blood cell count; Red cell distribution width; Estimated heel BMD; Hematocrit; Hb concentration	CD4_Naive; CD8_Naive; CD8_TEM; NK
ZNF131	3	6	1	5	Red blood cell count; High light scatter reticulocyte count; High light scatter reticulocyte % of RBC; Immature fraction of reticulocytes; Lymphocyte count; Neutrophil % of WBC	CD4_Naive; CD8_Naive; NK
ZNF135	3	1	1	1	Red blood cell count	CD4_Naive; CD8_Naive; NK
TYMS	5	11	2	8	Red blood cell count; Cutaneous melanoma; Lymphocyte count; Mean corpuscular Hb; Mean corpuscular vol.; Mean reticulocyte vol.; Mean sphered corpuscular vol.; Neutrophil % of WBC; Plateletcrit; Platelet count; Colorectal cancer	CD4_Naive; CD4_Proliferating; CD4_TCM; CD8_Naive; NK_Proliferating
OGFOD3	3	2	1	2	Red blood cell count; Red cell distribution width	CD4_Naive; CD4_TCM; CD8_TCM
RNLS	1	1	1	1	Red blood cell count	CD4_Naive
UBE2J1	3	2	1	2	Red blood cell count; Mean platelet vol.	CD4_Naive; CD4_TCM; CD8_TCM
ACTR3-AS1	4	1	1	1	Red blood cell count	CD4_Naive; CD4_TCM; CD8_TEM; NK
CERS3-AS1	1	1	1	1	Red blood cell count	CD4_Naive
ENSG00000287117	2	3	2	3	Red blood cell count; Systemic lupus erythematosus; White blood cell count	CD4_Naive; NK
C8orf44	1	1	1	1	Red blood cell count	CD4_Naive
FNDC3B	6	2	1	2	Red cell distribution width; Neutrophil % of WBC	CD4_Naive; CD4_TCM; CD8_Naive; CD8_TEM; NK; gdT
ZNF264	3	1	1	1	Red cell distribution width	CD4_Naive; CD8_TEM; NK
CEP72	1	1	1	1	Red cell distribution width	CD4_Naive
KIAA1191	1	1	1	1	Red cell distribution width	CD4_Naive
CD27	5	6	1	4	Red cell distribution width; Lymphocyte count; Mean corpuscular Hb; Mean corpuscular vol.; Mean reticulocyte vol.; Mean sphered corpuscular vol.	CD4_Naive; CD4_TCM; CD8_Naive; NK_CD56bright; Treg
LNX2	2	1	1	1	Red cell distribution width	CD4_Naive; CD4_TCM
ABI3BP	3	1	1	1	Red cell distribution width	CD4_Naive; CD4_TCM; CD8_TEM
KATNAL2	4	2	2	2	Red cell distribution width; Estimated heel BMD	CD4_Naive; CD4_TCM; CD8_TCM; CD8_TEM
KBTBD2	1	1	1	1	Red cell distribution width	CD4_Naive
VPS33B	1	2	2	2	Red cell distribution width; Type 2 diabetes	CD4_Naive
KANK3	4	7	1	4	Red cell distribution width; High light scatter reticulocyte count; High light scatter reticulocyte % of RBC; Immature fraction of reticulocytes; Reticulocyte count; Reticulocyte fraction of RBC; Platelet distribution width	CD4_Naive; CD4_TCM; CD8_TEM; NK
ARHGAP11A	5	3	2	3	Red cell distribution width; Platelet count; Colorectal cancer	CD4_Naive; CD4_TCM; CD8_TEM; NK; NK_CD56bright
ASAH2B	2	2	1	2	Red cell distribution width; Lymphocyte count	CD4_Naive; CD4_TCM
ENSG00000237705	4	8	3	6	Red cell distribution width; Breast cancer (Luminal A); Breast cancer (Luminal B); Breast cancer (Overall); Hematocrit; Hb concentration; Red blood cell count; Type 2 diabetes	CD4_Naive; CD4_TCM; CD4_TEM; CD8_Naive
ENSG00000250992	4	2	1	2	Red cell distribution width; Mean corpuscular vol.	CD4_Naive; CD4_TCM; CD8_Naive; CD8_TCM
ENSG00000289731	9	3	1	3	Red cell distribution width; Platelet distribution width; Mean corpuscular vol.	CD4_Naive; CD4_TCM; CD4_TEM; CD8_Naive; CD8_TCM; MAIT; Treg; dnT; gdT
AQP3	1	1	1	1	Reticulocyte count	CD4_Naive
ZNF491	3	5	1	4	Reticulocyte count; Reticulocyte fraction of RBC; Monocyte count; Neutrophil count; White blood cell count	CD4_Naive; CD4_TCM; NK
PLA2G2C	1	1	1	1	Reticulocyte count	CD4_Naive
SAP30L-AS1	1	1	1	1	Reticulocyte count	CD4_Naive
ENSG00000259709	2	2	1	2	Reticulocyte count; Reticulocyte fraction of RBC	CD4_Naive; CD4_TCM
IBA57	2	1	1	1	Reticulocyte fraction of RBC	CD4_Naive; CD8_TEM
GRK3	6	1	1	1	Schizophrenia	CD4_Naive; CD4_TCM; CD4_TEM; MAIT; NK; Treg
ABITRAM	1	1	1	1	Schizophrenia	CD4_Naive
PPP2R2B	7	1	1	1	Schizophrenia	CD4_Naive; CD4_TCM; CD4_TEM; CD8_Naive; MAIT; NK; Treg
STT3B	5	1	1	1	Schizophrenia	CD4_Naive; CD4_TCM; CD4_TEM; CD8_Naive; CD8_TCM
ELAPOR2	4	1	1	1	Schizophrenia	CD4_Naive; CD4_TCM; CD4_TEM; CD8_TCM
NPTXR	8	12	4	10	Schizophrenia; Estimated heel BMD; Plateletcrit; Platelet count; Mean corpuscular Hb; Eosinophil count; Cutaneous melanoma; Hematocrit; Hb concentration; Mean corpuscular vol.; Mean sphered corpuscular vol.; Immature fraction of reticulocytes	CD4_Naive; CD4_TCM; CD4_TEM; CD8_Naive; CD8_TCM; CD8_TEM; MAIT; NK
LINC01825	4	4	2	3	Schizophrenia; High light scatter reticulocyte % of RBC; Reticulocyte count; Reticulocyte fraction of RBC	CD4_Naive; CD4_TCM; CD8_Naive; cDC2
ENSG00000240291	1	1	1	1	Schizophrenia	CD4_Naive
SOX2-OT	2	2	2	2	Schizophrenia; Type 2 diabetes	CD4_Naive; CD4_TCM
LINC01727	4	2	2	2	Schizophrenia; Type 2 diabetes	CD4_Naive; CD4_TEM; CD8_TCM; Treg
ENSG00000288999	2	4	3	4	Schizophrenia; Breast cancer (Overall); Cutaneous melanoma; Eosinophil count	CD4_Naive; CD4_TCM
STAT4	4	10	3	9	Systemic lupus erythematosus; Lymphocyte count; Rheumatoid arthritis; Type 1 diabetes; Cutaneous melanoma; Eosinophil count; Monocyte % of WBC; Plateletcrit; Platelet count; Prostate cancer	CD4_Naive; CD4_TCM; NK; pDC
ARID5B	8	12	5	10	Systemic lupus erythematosus; Platelet distribution width; Estimated heel BMD; Hematocrit; Hb concentration; Plateletcrit; Platelet count; Rheumatoid arthritis; Red blood cell count; Schizophrenia; Cutaneous melanoma; Mean platelet vol.	CD4_Naive; CD4_TEM; CD8_Naive; CD8_TCM; CD8_TEM; MAIT; NK; gdT
TNFRSF4	5	5	4	5	Systemic lupus erythematosus; Estimated heel BMD; Asthma; Eosinophil count; Multiple sclerosis	CD4_Naive; CD4_TCM; CD4_TEM; NK; NK_CD56bright
EIF3C	3	2	2	2	Type 1 diabetes; White blood cell count	CD4_Naive; CD8_TEM; NK
ZNF195	2	1	1	1	Type 2 diabetes	CD4_Naive; NK
GGCT	4	7	2	5	Type 2 diabetes; Red cell distribution width; High light scatter reticulocyte count; High light scatter reticulocyte % of RBC; Mean sphered corpuscular vol.; Reticulocyte count; Reticulocyte fraction of RBC	CD4_Naive; CD4_TCM; CD8_TEM; NK
HEBP2	3	3	2	3	Type 2 diabetes; Mean reticulocyte vol.; Mean sphered corpuscular vol.	CD4_Naive; CD8_Naive; CD8_TEM
STOML1	1	1	1	1	Type 2 diabetes	CD4_Naive
MRPS33	2	1	1	1	Type 2 diabetes	CD4_Naive; CD4_TCM
MAEA	3	2	2	2	Type 2 diabetes; Estimated heel BMD	CD4_Naive; CD4_TCM; NK
WDR7	2	2	2	2	Type 2 diabetes; Red blood cell count	CD4_Naive; NK_CD56bright
TIMM13	3	1	1	1	Type 2 diabetes	CD4_Naive; CD8_Naive; CD8_TEM
DHDH	1	1	1	1	Type 2 diabetes	CD4_Naive
RWDD1	1	1	1	1	Type 2 diabetes	CD4_Naive
SLC25A12	3	1	1	1	Type 2 diabetes	CD4_Naive; CD4_TCM; NK
FAM20B	2	1	1	1	Type 2 diabetes	CD4_Naive; CD8_Naive
SPCS2	4	1	1	1	Type 2 diabetes	CD4_Naive; CD8_TEM; MAIT; NK
DENND1A	3	4	3	4	Type 2 diabetes; Major depression; Neutrophil count; White blood cell count	CD4_Naive; CD4_TCM; CD8_TCM
PSMA1	2	1	1	1	Type 2 diabetes	CD4_Naive; CD8_Naive
MGAT1	8	2	2	2	Type 2 diabetes; Estimated heel BMD	CD4_Naive; CD4_TCM; CD4_TEM; CD8_Naive; CD8_TCM; CD8_TEM; MAIT; NK
MTCH1	1	1	1	1	Type 2 diabetes	CD4_Naive
CCDC90B	1	1	1	1	Type 2 diabetes	CD4_Naive
SELENOI	2	1	1	1	Type 2 diabetes	CD4_Naive; CD4_TCM
CDKL2	1	1	1	1	Type 2 diabetes	CD4_Naive
ABL2	1	1	1	1	Type 2 diabetes	CD4_Naive
OTULINL	2	2	2	2	Type 2 diabetes; Eosinophil count	CD4_Naive; CD4_TCM
RASA1	2	1	1	1	Type 2 diabetes	CD4_Naive; CD8_Naive
CLDN12	2	1	1	1	Type 2 diabetes	CD4_Naive; CD4_TCM
AXDND1	2	1	1	1	Type 2 diabetes	CD4_Naive; CD4_TCM
DHX57	5	2	2	2	Type 2 diabetes; Estimated heel BMD	CD4_Naive; CD4_TCM; CD8_TCM; CD8_TEM; NK
CCDC171	3	1	1	1	Type 2 diabetes	CD4_Naive; CD4_TCM; CD8_TEM
MTX3	3	1	1	1	Type 2 diabetes	CD4_Naive; CD4_TCM; NK
LINC00334	3	1	1	1	Type 2 diabetes	CD4_Naive; CD4_TCM; CD8_TCM
THAP7	2	1	1	1	Type 2 diabetes	CD4_Naive; CD4_TCM
ZNF517	2	1	1	1	Type 2 diabetes	CD4_Naive; CD4_TCM
MRPS9-AS1	3	2	2	2	Type 2 diabetes; Mean sphered corpuscular vol.	CD4_Naive; CD8_TEM; NK
LINC01829	4	3	2	3	Type 2 diabetes; Mean corpuscular vol.; White blood cell count	CD4_Naive; CD4_TCM; CD8_TEM; NK
LINC02696	6	4	2	4	Type 2 diabetes; Mean platelet vol.; White blood cell count; Monocyte count	CD4_Naive; CD4_TCM; CD8_Naive; CD8_TCM; NK_Proliferating; Treg
ENSG00000261063	2	1	1	1	Type 2 diabetes	CD4_Naive; NK
LINC00663	4	2	2	2	Type 2 diabetes; Mean corpuscular vol.	CD4_Naive; CD4_TCM; CD8_TEM; NK
LINC00907	3	1	1	1	Type 2 diabetes	CD4_Naive; CD4_TCM; NK
ENSG00000286545	2	10	2	6	Type 2 diabetes; Hematocrit; Mean corpuscular Hb; Mean corpuscular vol.; Mean reticulocyte vol.; Mean sphered corpuscular vol.; Neutrophil count; Neutrophil % of WBC; Red blood cell count; White blood cell count	CD4_Naive; CD4_TEM
ENSG00000286856	4	4	2	4	Type 2 diabetes; Hb concentration; Mean corpuscular Hb; Mean corpuscular vol.	CD4_Naive; CD4_TCM; CD8_Naive; NK
ENSG00000287533	5	2	2	2	Type 2 diabetes; Plateletcrit	CD4_Naive; CD4_TCM; CD4_TEM; CD8_Naive; CD8_TEM
ACER3	5	2	1	2	White blood cell count; Neutrophil count	CD4_Naive; CD4_TEM; CD8_Naive; CD8_TCM; CD8_TEM
ANKRD24	1	1	1	1	White blood cell count	CD4_Naive
SRRD	2	1	1	1	White blood cell count	CD4_Naive; CD4_TCM
ARHGAP5	1	1	1	1	White blood cell count	CD4_Naive
CNIH3	1	1	1	1	White blood cell count	CD4_Naive
SPAG16	2	1	1	1	White blood cell count	CD4_Naive; CD4_TCM
COQ7	2	1	1	1	White blood cell count	CD4_Naive; CD4_TCM
GCNT4	5	5	2	5	White blood cell count; Monocyte count; Mean platelet vol.; Platelet count; Type 2 diabetes	CD4_Naive; CD4_TCM; CD4_TEM; CD8_Naive; CD8_TEM
TRGC2	8	8	3	7.04864	White blood cell count; Monocyte count; Neutrophil count; Plateletcrit; Estimated heel BMD; Prostate cancer; High light scatter reticulocyte % of RBC; Monocyte % of WBC	CD4_Naive; CD4_TCM; CD4_TEM; CD8_TEM; MAIT; NK; NK_CD56bright; gdT
ENSG00000249593	1	1	1	1	White blood cell count	CD4_Naive
ENSG00000285668	8	35	9	26.1385	COVID-19 (Severe); COVID-19 (Hospitalised); Breast cancer (Luminal A); Alzheimer's disease; Breast cancer (Overall); Cutaneous melanoma; Estimated heel BMD; Eosinophil count; Hematocrit; Hb concentration; High light scatter reticulocyte count; High light scatter reticulocyte % of RBC; Immature fraction of reticulocytes; Lymphocyte count; Mean corpuscular Hb; Mean corpuscular vol.; Monocyte count; Monocyte % of WBC; Mean platelet vol.; Mean reticulocyte vol.; Mean sphered corpuscular vol.; Neutrophil count; Neutrophil % of WBC; Parkinson's disease; Platelet count; Red blood cell count; Red cell distribution width; Reticulocyte count; Reticulocyte fraction of RBC; Schizophrenia; Type 1 diabetes; Type 2 diabetes; White blood cell count; Idiopathic pulmonary fibrosis; Systemic lupus erythematosus	CD4_Proliferating; CD8_Proliferating; HSPC; NK_Proliferating; Plasmablast; cDC1; cDC2; pDC
ZFP57	8	44	5	30.1525	Skull BMD; Whole body BMD; Basophil count; Colorectal cancer; Crohn's disease; Estimated heel BMD; Eosinophil count; Lung cancer - ever smokers; Hematocrit; Hb concentration; High light scatter reticulocyte count; High light scatter reticulocyte % of RBC; Immature fraction of reticulocytes; Lung cancer; Lymphocyte count; Mean corpuscular Hb; Mean corpuscular Hb concentration; Mean corpuscular vol.; Monocyte count; Mean platelet vol.; Mean reticulocyte vol.; Neutrophil count; Neutrophil % of WBC; Plateletcrit; Platelet count; Prostate cancer; Psoriasis; Rheumatoid arthritis; Red cell distribution width; Reticulocyte count; Reticulocyte fraction of RBC; Schizophrenia; Systemic lupus erythematosus; Squamous cell lung carcinoma; Type 1 diabetes; White blood cell count; Red blood cell count; Monocyte % of WBC; Inflammatory bowel disease; Mean sphered corpuscular vol.; Ulcerative colitis; Platelet distribution width; Cutaneous melanoma; Major depression	CD4_Proliferating; CD8_Proliferating; HSPC; NK_CD56bright; NK_Proliferating; Plasmablast; cDC1; cDC2
FBXO43	2	6	3	6	Basal cell carcinoma; Cutaneous melanoma; Asthma; Basophil count; Mean platelet vol.; Red blood cell count	CD4_Proliferating; NK_Proliferating
IGKC	2	8	3	7	Basal cell carcinoma; Cutaneous melanoma; Estimated heel BMD; Eosinophil count; Hematocrit; Hb concentration; Lymphocyte count; Neutrophil % of WBC	CD4_Proliferating; pDC
H2AC13	3	37	5	26.1431	Basophil count; Bipolar disorder; Bipolar I disorder; Breast cancer (Overall); Cutaneous melanoma; Estimated heel BMD; Eosinophil count; Lung cancer - ever smokers; Hematocrit; Hb concentration; High light scatter reticulocyte count; High light scatter reticulocyte % of RBC; Inflammatory bowel disease; Lung cancer; Lymphocyte count; Mean corpuscular Hb; Mean corpuscular Hb concentration; Mean corpuscular vol.; Major depression; Monocyte count; Monocyte % of WBC; Mean reticulocyte vol.; Mean sphered corpuscular vol.; Neutrophil count; Neutrophil % of WBC; Plateletcrit; Prostate cancer; Psoriasis; Red blood cell count; Red cell distribution width; Reticulocyte count; Reticulocyte fraction of RBC; Schizophrenia; Systemic lupus erythematosus; Squamous cell lung carcinoma; White blood cell count; Whole body BMD	CD4_Proliferating; CD8_Proliferating; NK_Proliferating
SYN3	1	1	1	1	Estimated heel BMD	CD4_Proliferating
C20orf204	6	20	4	14.0341	Estimated heel BMD; Platelet distribution width; High light scatter reticulocyte count; High light scatter reticulocyte % of RBC; Lymphocyte count; Mean corpuscular Hb; Mean corpuscular vol.; Mean platelet vol.; Mean sphered corpuscular vol.; Neutrophil % of WBC; Plateletcrit; Red cell distribution width; Reticulocyte count; Reticulocyte fraction of RBC; Type 2 diabetes; Cutaneous melanoma; Eosinophil count; White blood cell count; Immature fraction of reticulocytes; Neutrophil count	CD4_Proliferating; CD4_TEM; CD8_Naive; CD8_TCM; MAIT; Treg
CPA5	6	11	2	10	Eosinophil count; High light scatter reticulocyte count; High light scatter reticulocyte % of RBC; Mean corpuscular Hb; Mean corpuscular vol.; Type 2 diabetes; Mean platelet vol.; Hematocrit; Immature fraction of reticulocytes; Platelet count; Monocyte count	CD4_Proliferating; CD4_TCM; CD8_Naive; CD8_TCM; Treg; dnT
GSTM1	5	17	3	13.0414	Hematocrit; Hb concentration; High light scatter reticulocyte count; Lymphocyte count; Monocyte count; Mean platelet vol.; Mean sphered corpuscular vol.; Plateletcrit; Platelet count; Red cell distribution width; Reticulocyte count; Reticulocyte fraction of RBC; White blood cell count; High light scatter reticulocyte % of RBC; Monocyte % of WBC; Breast cancer (Overall); Type 2 diabetes	CD4_Proliferating; HSPC; NK_Proliferating; cDC1; cDC2
TFEC	1	4	1	3	Lymphocyte count; Plateletcrit; Platelet distribution width; Platelet count	CD4_Proliferating
MEF2C-AS1	1	4	1	3	Lymphocyte count; Plateletcrit; Platelet distribution width; Platelet count	CD4_Proliferating
CENPN	3	6	2	4	Mean corpuscular Hb; Mean corpuscular vol.; Mean reticulocyte vol.; Mean sphered corpuscular vol.; Plateletcrit; Type 2 diabetes	CD4_Proliferating; CD4_TCM; CD8_TEM
BIRC5	3	15	1	9	Plateletcrit; Platelet count; Red cell distribution width; High light scatter reticulocyte count; High light scatter reticulocyte % of RBC; Immature fraction of reticulocytes; Mean corpuscular Hb; Mean corpuscular vol.; Mean reticulocyte vol.; Mean sphered corpuscular vol.; Neutrophil count; Red blood cell count; Reticulocyte count; Reticulocyte fraction of RBC; White blood cell count	CD4_Proliferating; HSPC; NK_Proliferating
JCHAIN	1	2	1	2	Plateletcrit; Platelet count	CD4_Proliferating
MRPS35-DT	1	1	1	1	Type 2 diabetes	CD4_Proliferating
CCR2	5	24	5	17.1026	COVID-19 (Severe); COVID-19 (Hospitalised); COVID-19 susceptibility; Basophil count; Eosinophil count; High light scatter reticulocyte count; High light scatter reticulocyte % of RBC; Inflammatory bowel disease; Immature fraction of reticulocytes; Lymphocyte count; Mean corpuscular Hb; Mean corpuscular vol.; Monocyte count; Monocyte % of WBC; Mean sphered corpuscular vol.; Neutrophil % of WBC; Red blood cell count; Reticulocyte count; Reticulocyte fraction of RBC; Cutaneous melanoma; Coronary artery disease; Mean reticulocyte vol.; Platelet distribution width; Neutrophil count	CD4_TCM; CD4_TEM; CD8_TCM; MAIT; gdT
ACSL6	3	4	2	4	COVID-19 (Severe); Eosinophil count; Monocyte count; Mean platelet vol.	CD4_TCM; CD8_TCM; CD8_TEM
GALNT3	2	5	3	4	Femur neck BMD; Lumbar spine BMD; Whole body BMD; Mean platelet vol.; Type 2 diabetes	CD4_TCM; CD8_Naive
MARS2	2	16	6	12	Femur neck BMD; Lumbar spine BMD; Skull BMD; Whole body BMD; Cutaneous melanoma; Crohn's disease; Mean corpuscular Hb; Mean corpuscular vol.; Mean reticulocyte vol.; Mean sphered corpuscular vol.; Platelet count; Rheumatoid arthritis; Red blood cell count; Red cell distribution width; Schizophrenia; Type 2 diabetes	CD4_TCM; CD8_TEM
TOLLIP-DT	1	1	1	1	Idiopathic pulmonary fibrosis	CD4_TCM
TRPC4AP	3	6	3	6	Lumbar spine BMD; Basal cell carcinoma; Cutaneous melanoma; Mean corpuscular Hb; Mean platelet vol.; Red cell distribution width	CD4_TCM; CD8_TCM; CD8_TEM
TTC21B-AS1	2	3	2	3	Lumbar spine BMD; Whole body BMD; Mean platelet vol.	CD4_TCM; CD8_TEM
BDNF-AS	1	5	2	4	Lumbar spine BMD; Skull BMD; Whole body BMD; Estimated heel BMD; Type 2 diabetes	CD4_TCM
ENSG00000283064	2	22	5	15.0141	Lumbar spine BMD; Estimated heel BMD; Eosinophil count; Hematocrit; Hb concentration; High light scatter reticulocyte count; High light scatter reticulocyte % of RBC; Immature fraction of reticulocytes; Mean corpuscular Hb; Mean corpuscular Hb concentration; Mean corpuscular vol.; Mean platelet vol.; Mean sphered corpuscular vol.; Prostate cancer; Red blood cell count; Red cell distribution width; Reticulocyte count; Reticulocyte fraction of RBC; Schizophrenia; Type 2 diabetes; Whole body BMD; Squamous cell lung carcinoma	CD4_TCM; NK
MAP3K1	6	13	4	11	Breast cancer (Luminal A); Breast cancer (Overall); Cutaneous melanoma; Breast cancer (Luminal B); Coronary artery disease; Red blood cell count; Red cell distribution width; Type 2 diabetes; White blood cell count; Hematocrit; Hb concentration; Breast cancer (Luminal B - HER2 Neg.); Estimated heel BMD	CD4_TCM; CD4_TEM; CD8_Naive; CD8_TCM; MAIT; Treg
PSD3	1	1	1	1	Breast cancer (Luminal A)	CD4_TCM
BCL2L15	3	16	4	14	Breast cancer (Luminal A); Basal cell carcinoma; Breast cancer (Overall); Coronary artery disease; Cutaneous melanoma; Crohn's disease; Inflammatory bowel disease; Lymphocyte count; Mean platelet vol.; Neutrophil count; Rheumatoid arthritis; Systemic lupus erythematosus; Type 1 diabetes; White blood cell count; Platelet count; Red cell distribution width	CD4_TCM; CD8_TEM; NK
ADSL	2	10	4	8.00958	Breast cancer (Luminal A); Breast cancer (Overall); Estimated heel BMD; Hematocrit; Hb concentration; Immature fraction of reticulocytes; Mean corpuscular Hb; Mean corpuscular vol.; Major depression; Red blood cell count	CD4_TCM; CD8_TEM
ENSG00000272583	2	3	2	3	Breast cancer (Luminal A); Breast cancer (Overall); Lymphocyte count	CD4_TCM; CD8_TEM
LRRC7	1	1	1	1	Skull BMD	CD4_TCM
MPG	2	11	2	8.01126	Skull BMD; Whole body BMD; Estimated heel BMD; Mean corpuscular Hb; Mean corpuscular vol.; Mean reticulocyte vol.; Mean sphered corpuscular vol.; Red blood cell count; Hb concentration; Mean corpuscular Hb concentration; Red cell distribution width	CD4_TCM; NK
TESMIN	1	2	1	2	Skull BMD; Whole body BMD	CD4_TCM
MIRLET7BHG	5	7	4	6	Skull BMD; Estimated heel BMD; Eosinophil count; Major depression; Type 2 diabetes; Schizophrenia; Whole body BMD	CD4_TCM; CD8_Naive; CD8_TCM; CD8_TEM; NK
ENSG00000262810	1	13	2	10	Skull BMD; Whole body BMD; Lymphocyte count; Mean corpuscular Hb; Mean corpuscular vol.; Monocyte count; Mean sphered corpuscular vol.; Neutrophil count; Plateletcrit; Platelet count; Red blood cell count; Reticulocyte count; White blood cell count	CD4_TCM
ENSG00000224789	3	12	2	7	Breast cancer (Triple Neg.); Breast cancer (BRCA1 / BRCA2); High light scatter reticulocyte count; High light scatter reticulocyte % of RBC; Immature fraction of reticulocytes; Mean platelet vol.; Plateletcrit; Platelet distribution width; Platelet count; Reticulocyte count; Reticulocyte fraction of RBC; Breast cancer (Overall)	CD4_TCM; CD8_TEM; NK
TRAF1	5	18	4	14.0246	Whole body BMD; Cutaneous melanoma; Eosinophil count; High light scatter reticulocyte count; High light scatter reticulocyte % of RBC; Lymphocyte count; Monocyte count; Neutrophil % of WBC; Plateletcrit; Platelet count; Rheumatoid arthritis; Red blood cell count; Reticulocyte count; Reticulocyte fraction of RBC; White blood cell count; Lumbar spine BMD; Immature fraction of reticulocytes; Mean platelet vol.	CD4_TCM; CD8_TCM; MAIT; NK; NK_CD56bright
PHTF1	3	15	6	14	Whole body BMD; Asthma; Breast cancer (Overall); Coronary artery disease; Cutaneous melanoma; Lymphocyte count; Mean corpuscular Hb concentration; Mean platelet vol.; Neutrophil count; Platelet distribution width; Rheumatoid arthritis; Type 1 diabetes; Type 2 diabetes; White blood cell count; Monocyte count	CD4_TCM; CD8_TEM; NK
LOXL1	1	5	3	5	Whole body BMD; Estimated heel BMD; Lymphocyte count; Monocyte count; Primary open-angle glaucoma	CD4_TCM
PTPRM	1	2	2	2	Whole body BMD; Monocyte count	CD4_TCM
RERE-AS1	2	16	3	12	Whole body BMD; Estimated heel BMD; Eosinophil count; High light scatter reticulocyte count; High light scatter reticulocyte % of RBC; Immature fraction of reticulocytes; Lymphocyte count; Major depression; Monocyte % of WBC; Neutrophil count; Plateletcrit; Platelet count; Reticulocyte fraction of RBC; Schizophrenia; White blood cell count; Reticulocyte count	CD4_TCM; CD8_TEM
H2AC4	2	26	4	17	Whole body BMD; Estimated heel BMD; Eosinophil count; Hematocrit; Hb concentration; High light scatter reticulocyte count; High light scatter reticulocyte % of RBC; Lymphocyte count; Mean corpuscular Hb; Mean corpuscular Hb concentration; Mean corpuscular vol.; Monocyte count; Mean reticulocyte vol.; Mean sphered corpuscular vol.; Neutrophil count; Plateletcrit; Platelet distribution width; Platelet count; Red cell distribution width; Reticulocyte count; Reticulocyte fraction of RBC; Schizophrenia; White blood cell count; Basophil count; Mean platelet vol.; Systemic lupus erythematosus	CD4_TCM; CD8_TEM
ZKSCAN1	2	8	2	6	Alzheimer's disease; High light scatter reticulocyte count; High light scatter reticulocyte % of RBC; Immature fraction of reticulocytes; Mean reticulocyte vol.; Plateletcrit; Red cell distribution width; Reticulocyte count	CD4_TCM; CD8_TEM
ATP8B3	3	9	3	7	Alzheimer's disease; Monocyte count; Mean reticulocyte vol.; Mean sphered corpuscular vol.; Neutrophil count; Red blood cell count; Type 2 diabetes; White blood cell count; Reticulocyte count	CD4_TCM; CD8_TEM; NK
CNPY4	4	15	3	9	Alzheimer's disease; High light scatter reticulocyte count; High light scatter reticulocyte % of RBC; Immature fraction of reticulocytes; Mean reticulocyte vol.; Colorectal cancer; Mean corpuscular Hb; Mean corpuscular vol.; Mean sphered corpuscular vol.; Plateletcrit; Platelet distribution width; Platelet count; Red blood cell count; Reticulocyte count; Reticulocyte fraction of RBC	CD4_TCM; CD8_TEM; NK; gdT
COG7	1	2	2	2	Alzheimer's disease; Cutaneous melanoma	CD4_TCM
GNA15	5	10	2	8	Asthma; Monocyte count; Monocyte % of WBC; Lymphocyte count; Mean corpuscular Hb; Mean corpuscular vol.; Mean reticulocyte vol.; Mean sphered corpuscular vol.; Reticulocyte count; Reticulocyte fraction of RBC	CD4_TCM; CD4_TEM; CD8_TCM; MAIT; pDC
MNT	3	11	3	7	Asthma; Estimated heel BMD; Plateletcrit; Platelet count; Mean corpuscular Hb; Mean corpuscular vol.; Mean reticulocyte vol.; Mean sphered corpuscular vol.; Red blood cell count; Neutrophil count; White blood cell count	CD4_TCM; CD8_TEM; NK
SDF4	2	2	2	2	Asthma; Estimated heel BMD	CD4_TCM; NK
MLX	1	12	5	11	Asthma; Coronary artery disease; Estimated heel BMD; Inflammatory bowel disease; Lymphocyte count; Monocyte count; Mean platelet vol.; Neutrophil count; Plateletcrit; Red cell distribution width; Type 2 diabetes; White blood cell count	CD4_TCM
CCR7	6	9	4	9.02896	Asthma; Basal cell carcinoma; Cutaneous melanoma; Eczema; Eosinophil count; Lymphocyte count; Neutrophil count; Neutrophil % of WBC; Type 1 diabetes	CD4_TCM; CD4_TEM; CD8_TCM; CD8_TEM; MAIT; Treg
PNPLA7	4	3	2	3	Asthma; Monocyte % of WBC; Platelet count	CD4_TCM; CD8_Naive; CD8_TEM; NK
ZNF618	1	2	2	2	Asthma; Type 2 diabetes	CD4_TCM
HACD1	1	5	3	4	Asthma; Estimated heel BMD; Hematocrit; Hb concentration; White blood cell count	CD4_TCM
TNXB	1	23	5	17	Asthma; Basophil count; Cutaneous melanoma; Eczema; Eosinophil count; Lymphocyte count; Mean corpuscular Hb; Mean corpuscular vol.; Monocyte count; Mean platelet vol.; Mean reticulocyte vol.; Mean sphered corpuscular vol.; Neutrophil count; Plateletcrit; Platelet distribution width; Platelet count; Prostate cancer; Psoriasis; Rheumatoid arthritis; Systemic lupus erythematosus; Type 1 diabetes; Type 2 diabetes; White blood cell count	CD4_TCM
NSMCE1	1	2	2	2	Asthma; Eosinophil count	CD4_TCM
STAT5B	1	5	4	5	Asthma; Crohn's disease; Estimated heel BMD; Inflammatory bowel disease; Red cell distribution width	CD4_TCM
TBL1XR1	1	4	2	4	Asthma; Eosinophil count; Hematocrit; Mean sphered corpuscular vol.	CD4_TCM
SHMT2	1	7	2	6.04071	Asthma; Hb concentration; Lymphocyte count; Monocyte count; Monocyte % of WBC; Red cell distribution width; White blood cell count	CD4_TCM
KLHL25	1	5	2	4	Asthma; Eosinophil count; Monocyte % of WBC; Neutrophil count; White blood cell count	CD4_TCM
TEAD1	1	2	2	2	Asthma; Plateletcrit	CD4_TCM
ARRDC1-AS1	2	7	3	6	Asthma; Major depression; Monocyte % of WBC; Plateletcrit; Platelet count; White blood cell count; Neutrophil count	CD4_TCM; NK
PBX2	2	33	7	23.1378	Asthma; Basophil count; Cutaneous melanoma; Eosinophil count; Lymphocyte count; Mean corpuscular Hb; Mean corpuscular vol.; Monocyte count; Monocyte % of WBC; Mean platelet vol.; Mean reticulocyte vol.; Mean sphered corpuscular vol.; Neutrophil count; Platelet count; Psoriasis; Rheumatoid arthritis; Reticulocyte count; Reticulocyte fraction of RBC; Systemic lupus erythematosus; Type 1 diabetes; White blood cell count; Whole body BMD; Hematocrit; Hb concentration; High light scatter reticulocyte count; High light scatter reticulocyte % of RBC; Neutrophil % of WBC; Plateletcrit; Prostate cancer; Red blood cell count; Schizophrenia; Type 2 diabetes; Ulcerative colitis	CD4_TCM; pDC
RABGAP1L-AS1	2	9	4	8	Asthma; Hematocrit; Hb concentration; Major depression; Red blood cell count; Estimated heel BMD; Neutrophil count; Plateletcrit; White blood cell count	CD4_TCM; pDC
ENSG00000260911	2	17	4	11.0152	Asthma; Estimated heel BMD; Hematocrit; Hb concentration; High light scatter reticulocyte % of RBC; Immature fraction of reticulocytes; Lymphocyte count; Mean corpuscular Hb; Mean corpuscular Hb concentration; Mean corpuscular vol.; Monocyte count; Mean reticulocyte vol.; Mean sphered corpuscular vol.; Psoriasis; Red blood cell count; Reticulocyte fraction of RBC; White blood cell count	CD4_TCM; CD8_TEM
ENSG00000289359	2	1	1	1	Asthma	CD4_TCM; NK
CDKN2A	1	6	4	6	Basal cell carcinoma; Coronary artery disease; Cutaneous melanoma; Eosinophil count; Primary open-angle glaucoma; Type 2 diabetes	CD4_TCM
KRT1	3	3	2	3	Basal cell carcinoma; Cutaneous melanoma; Eosinophil count	CD4_TCM; CD8_TCM; ILC
NORAD	2	7	3	6	Basal cell carcinoma; Cutaneous melanoma; Mean corpuscular Hb; Mean corpuscular vol.; Red blood cell count; Red cell distribution width; Type 2 diabetes	CD4_TCM; CD8_Naive
ENSG00000284825	5	13	4	11.0986	Basal cell carcinoma; Cutaneous melanoma; Crohn's disease; Eosinophil count; Inflammatory bowel disease; Lymphocyte count; Mean corpuscular vol.; Monocyte % of WBC; Neutrophil % of WBC; Rheumatoid arthritis; Type 2 diabetes; Neutrophil count; Monocyte count	CD4_TCM; CD4_TEM; CD8_TCM; MAIT; Treg
SNX13	3	6	2	5	Basophil count; Estimated heel BMD; Mean platelet vol.; Neutrophil count; Plateletcrit; White blood cell count	CD4_TCM; CD8_TEM; NK
ABCA2	7	19	2	14.0605	Basophil count; Cutaneous melanoma; Eosinophil count; Hematocrit; Hb concentration; High light scatter reticulocyte count; High light scatter reticulocyte % of RBC; Lymphocyte count; Monocyte count; Monocyte % of WBC; Neutrophil count; Plateletcrit; Platelet count; Red cell distribution width; Reticulocyte count; Reticulocyte fraction of RBC; White blood cell count; Platelet distribution width; Mean corpuscular Hb concentration	CD4_TCM; CD8_Naive; CD8_TCM; CD8_TEM; MAIT; NK; NK_CD56bright
HSD11B1	7	16	1	11.009	Basophil count; Hematocrit; Mean corpuscular Hb; Mean corpuscular vol.; Monocyte % of WBC; Mean reticulocyte vol.; Mean sphered corpuscular vol.; Neutrophil count; Neutrophil % of WBC; Plateletcrit; Red blood cell count; Eosinophil count; Hb concentration; Immature fraction of reticulocytes; Platelet count; White blood cell count	CD4_TCM; CD8_Naive; CD8_TCM; CD8_TEM; MAIT; NK; Treg
PKN3	5	11	1	8	Basophil count; Eosinophil count; Hematocrit; Hb concentration; Monocyte count; Neutrophil count; Neutrophil % of WBC; Plateletcrit; Platelet count; Red blood cell count; White blood cell count	CD4_TCM; NK; NK_CD56bright; cDC1; cDC2
RPUSD4	1	9	1	6.02912	Basophil count; Eosinophil count; High light scatter reticulocyte count; High light scatter reticulocyte % of RBC; Lymphocyte count; Neutrophil count; Neutrophil % of WBC; Reticulocyte count; Reticulocyte fraction of RBC	CD4_TCM
SNX32	3	23	5	17	Basophil count; Breast cancer (Overall); Cutaneous melanoma; Eosinophil count; High light scatter reticulocyte count; High light scatter reticulocyte % of RBC; Immature fraction of reticulocytes; Lymphocyte count; Mean corpuscular Hb; Mean corpuscular vol.; Monocyte count; Mean platelet vol.; Neutrophil count; Plateletcrit; Platelet count; Red cell distribution width; Reticulocyte count; Reticulocyte fraction of RBC; Schizophrenia; Type 2 diabetes; White blood cell count; Breast cancer (Luminal A); Psoriasis	CD4_TCM; CD8_TEM; NK
ZSCAN26	1	24	3	16.0629	Basophil count; Eosinophil count; Hematocrit; Hb concentration; High light scatter reticulocyte count; High light scatter reticulocyte % of RBC; Lymphocyte count; Mean corpuscular Hb; Mean corpuscular Hb concentration; Mean corpuscular vol.; Major depression; Monocyte count; Mean platelet vol.; Mean reticulocyte vol.; Mean sphered corpuscular vol.; Neutrophil count; Neutrophil % of WBC; Red cell distribution width; Reticulocyte count; Reticulocyte fraction of RBC; Schizophrenia; Systemic lupus erythematosus; Type 1 diabetes; White blood cell count	CD4_TCM
ADAMTSL4-AS2	1	10	2	7	Basophil count; Cutaneous melanoma; Mean corpuscular Hb; Mean corpuscular vol.; Neutrophil count; Neutrophil % of WBC; Plateletcrit; Platelet distribution width; Platelet count; White blood cell count	CD4_TCM
ENSG00000254936	1	24	4	16.0608	Basophil count; Estimated heel BMD; Eosinophil count; High light scatter reticulocyte count; High light scatter reticulocyte % of RBC; Lymphocyte count; Mean corpuscular Hb; Mean corpuscular vol.; Monocyte count; Mean platelet vol.; Mean reticulocyte vol.; Mean sphered corpuscular vol.; Neutrophil count; Neutrophil % of WBC; Plateletcrit; Platelet distribution width; Platelet count; Red blood cell count; Red cell distribution width; Reticulocyte count; Reticulocyte fraction of RBC; Systemic lupus erythematosus; Type 2 diabetes; White blood cell count	CD4_TCM
GALNT4	1	10	1	8.07137	Basophil count; Eosinophil count; Lymphocyte count; Mean corpuscular vol.; Monocyte count; Monocyte % of WBC; Neutrophil % of WBC; Plateletcrit; Platelet count; White blood cell count	CD4_TCM
ENSG00000261684	3	10	2	7	Basophil count; Bipolar disorder; Bipolar I disorder; Hematocrit; Hb concentration; Mean reticulocyte vol.; Mean sphered corpuscular vol.; Plateletcrit; Platelet count; Red blood cell count	CD4_TCM; CD8_TEM; NK
NDUFA10	2	1	1	1	Bipolar disorder	CD4_TCM; MAIT
RABGAP1L-DT	1	10	3	9	Bipolar disorder; Bipolar I disorder; Estimated heel BMD; Hematocrit; Hb concentration; Mean corpuscular Hb concentration; Neutrophil count; Plateletcrit; Red blood cell count; White blood cell count	CD4_TCM
TMEM178B	1	6	3	5	Bipolar disorder; Bipolar I disorder; Mean corpuscular Hb; Mean corpuscular vol.; Mean sphered corpuscular vol.; Type 2 diabetes	CD4_TCM
ENSG00000272918	1	6	2	5	Bipolar disorder; Monocyte % of WBC; Neutrophil count; Neutrophil % of WBC; Platelet distribution width; White blood cell count	CD4_TCM
LYPLA1	2	3	2	3	Bipolar I disorder; Monocyte count; Bipolar disorder	CD4_TCM; CD8_TEM
DHRS11	3	12	4	11	Bipolar I disorder; Eosinophil count; Hb concentration; Mean corpuscular Hb concentration; Mean reticulocyte vol.; Multiple sclerosis; Platelet distribution width; Red cell distribution width; Schizophrenia; Type 2 diabetes; Basophil count; Mean corpuscular Hb	CD4_TCM; CD4_TEM; NK
TRIM32	1	7	3	6	Breast cancer (Overall); Estimated heel BMD; Monocyte count; Neutrophil count; Plateletcrit; Platelet count; White blood cell count	CD4_TCM
AKAP12	2	4	3	4	Breast cancer (Overall); Eosinophil count; Type 2 diabetes; Breast cancer (Luminal A)	CD4_TCM; CD8_TCM
HELQ	3	4	2	4	Breast cancer (Overall); Cutaneous melanoma; Reticulocyte count; Breast cancer (Luminal A)	CD4_TCM; CD8_TEM; NK
PSMD6	1	11	4	10	Breast cancer (Overall); Hb concentration; Lymphocyte count; Monocyte % of WBC; Mean reticulocyte vol.; Mean sphered corpuscular vol.; Neutrophil count; Red cell distribution width; Schizophrenia; Type 2 diabetes; White blood cell count	CD4_TCM
CENPS	3	7	2	6	Breast cancer (Overall); Hematocrit; Monocyte count; Mean platelet vol.; Neutrophil count; Prostate cancer; White blood cell count	CD4_TCM; CD8_TEM; NK
SLK	3	14	4	10	Coronary artery disease; Estimated heel BMD; Cutaneous melanoma; Mean corpuscular Hb; Mean corpuscular vol.; Mean reticulocyte vol.; Mean sphered corpuscular vol.; Neutrophil count; Plateletcrit; Platelet count; Red blood cell count; White blood cell count; Lung adenocarcinoma; Prostate cancer	CD4_TCM; CD4_TEM; MAIT
KPNB1	2	12	3	10	Coronary artery disease; Eosinophil count; Hematocrit; Hb concentration; Mean corpuscular vol.; Monocyte % of WBC; Mean platelet vol.; Mean reticulocyte vol.; Multiple sclerosis; Mean sphered corpuscular vol.; Neutrophil count; Red cell distribution width	CD4_TCM; NK
ALDOC	2	13	2	8	Coronary artery disease; High light scatter reticulocyte count; High light scatter reticulocyte % of RBC; Immature fraction of reticulocytes; Mean corpuscular Hb; Mean corpuscular vol.; Mean reticulocyte vol.; Mean sphered corpuscular vol.; Plateletcrit; Platelet count; Red blood cell count; Reticulocyte count; Reticulocyte fraction of RBC	CD4_TCM; Treg
BAG2	1	4	2	3	Coronary artery disease; Mean corpuscular vol.; Mean reticulocyte vol.; Mean sphered corpuscular vol.	CD4_TCM
CARM1	3	15	4	10	Coronary artery disease; Eosinophil count; High light scatter reticulocyte count; High light scatter reticulocyte % of RBC; Immature fraction of reticulocytes; Lymphocyte count; Mean corpuscular Hb; Mean corpuscular vol.; Reticulocyte count; Reticulocyte fraction of RBC; Psoriasis; Asthma; Mean reticulocyte vol.; Plateletcrit; White blood cell count	CD4_TCM; CD8_TEM; NK
GSG1L	5	5	2	4	Coronary artery disease; Lymphocyte count; Monocyte count; Mean sphered corpuscular vol.; White blood cell count	CD4_TCM; CD4_TEM; CD8_TEM; NK; gdT
EHBP1L1	1	15	3	12	Coronary artery disease; Estimated heel BMD; Eosinophil count; Lymphocyte count; Mean corpuscular Hb; Mean corpuscular Hb concentration; Mean corpuscular vol.; Mean platelet vol.; Neutrophil count; Plateletcrit; Platelet distribution width; Platelet count; Red blood cell count; Red cell distribution width; White blood cell count	CD4_TCM
MORF4L1	5	5	2	4	Coronary artery disease; Neutrophil count; Plateletcrit; Platelet count; White blood cell count	CD4_TCM; CD8_TCM; CD8_TEM; MAIT; NK
ILRUN	1	4	4	4	Coronary artery disease; Prostate cancer; Red cell distribution width; Systemic lupus erythematosus	CD4_TCM
IGF2R	3	4	3	4	Coronary artery disease; Prostate cancer; High light scatter reticulocyte count; Immature fraction of reticulocytes	CD4_TCM; CD4_TEM; CD8_TEM
TDRKH-AS1	3	6	4	5	Coronary artery disease; Hematocrit; Inflammatory bowel disease; Prostate cancer; Ulcerative colitis; Crohn's disease	CD4_TCM; CD8_TEM; NK
N4BP2L2-IT2	2	16	4	10	Coronary artery disease; Cutaneous melanoma; Estimated heel BMD; High light scatter reticulocyte count; High light scatter reticulocyte % of RBC; Mean corpuscular Hb; Mean corpuscular vol.; Mean platelet vol.; Mean reticulocyte vol.; Mean sphered corpuscular vol.; Plateletcrit; Platelet distribution width; Platelet count; Reticulocyte count; Reticulocyte fraction of RBC; Type 2 diabetes	CD4_TCM; CD8_TEM
TLE2	1	6	3	4	Cutaneous melanoma; High light scatter reticulocyte count; High light scatter reticulocyte % of RBC; Reticulocyte count; Reticulocyte fraction of RBC; Type 2 diabetes	CD4_TCM
MARK2	5	5	3	5	Cutaneous melanoma; Bipolar disorder; High light scatter reticulocyte % of RBC; Reticulocyte fraction of RBC; Schizophrenia	CD4_TCM; CD4_TEM; CD8_TEM; NK; NK_CD56bright
COQ9	1	1	1	1	Cutaneous melanoma	CD4_TCM
UQCC1	1	7	2	4	Cutaneous melanoma; High light scatter reticulocyte count; High light scatter reticulocyte % of RBC; Immature fraction of reticulocytes; Prostate cancer; Reticulocyte count; Reticulocyte fraction of RBC	CD4_TCM
MROH8	2	3	2	3	Cutaneous melanoma; Red cell distribution width; Lymphocyte count	CD4_TCM; NK
KLF3	3	16	2	11.0054	Cutaneous melanoma; Eosinophil count; High light scatter reticulocyte % of RBC; Immature fraction of reticulocytes; Lymphocyte count; Mean corpuscular Hb; Mean corpuscular Hb concentration; Mean corpuscular vol.; Mean platelet vol.; Mean reticulocyte vol.; Mean sphered corpuscular vol.; Platelet count; Red blood cell count; Red cell distribution width; Neutrophil % of WBC; White blood cell count	CD4_TCM; NK; Treg
HAUS2	1	7	2	6	Cutaneous melanoma; Hematocrit; Hb concentration; Mean sphered corpuscular vol.; Plateletcrit; Platelet count; Red blood cell count	CD4_TCM
TMEM181	2	2	2	2	Cutaneous melanoma; Platelet distribution width	CD4_TCM; NK
CAMK2G	1	6	4	6	Cutaneous melanoma; Crohn's disease; Inflammatory bowel disease; Lymphocyte count; Psoriasis; Type 2 diabetes	CD4_TCM
PANK1	3	9	2	5.00759	Cutaneous melanoma; Hematocrit; Hb concentration; Mean corpuscular Hb; Mean corpuscular vol.; Mean reticulocyte vol.; Mean sphered corpuscular vol.; Prostate cancer; Red blood cell count	CD4_TCM; CD4_TEM; CD8_TCM
SGPP2	1	1	1	1	Cutaneous melanoma	CD4_TCM
RAPSN	1	16	3	11	Cutaneous melanoma; Estimated heel BMD; Hematocrit; Hb concentration; High light scatter reticulocyte count; High light scatter reticulocyte % of RBC; Lymphocyte count; Mean corpuscular vol.; Monocyte % of WBC; Mean reticulocyte vol.; Mean sphered corpuscular vol.; Neutrophil count; Plateletcrit; Reticulocyte count; Reticulocyte fraction of RBC; White blood cell count	CD4_TCM
POLL	2	10	4	9	Cutaneous melanoma; Estimated heel BMD; Mean reticulocyte vol.; Mean sphered corpuscular vol.; Plateletcrit; Reticulocyte count; Reticulocyte fraction of RBC; Type 2 diabetes; Lymphocyte count; Platelet count	CD4_TCM; CD8_TEM
TUBA1C	3	5	2	5	Cutaneous melanoma; Mean platelet vol.; Platelet distribution width; Platelet count; Prostate cancer	CD4_TCM; CD8_TEM; NK
PDE7B	3	11	3	8	Cutaneous melanoma; Estimated heel BMD; Hematocrit; Hb concentration; Monocyte count; Neutrophil count; Neutrophil % of WBC; Red blood cell count; White blood cell count; Plateletcrit; Red cell distribution width	CD4_TCM; NK; NK_CD56bright
C5orf34	3	18	3	13	Cutaneous melanoma; Eosinophil count; Hb concentration; High light scatter reticulocyte count; High light scatter reticulocyte % of RBC; Immature fraction of reticulocytes; Lymphocyte count; Mean corpuscular Hb; Monocyte count; Mean platelet vol.; Red cell distribution width; Reticulocyte count; Reticulocyte fraction of RBC; Type 2 diabetes; White blood cell count; Plateletcrit; Mean corpuscular Hb concentration; Mean corpuscular vol.	CD4_TCM; CD8_TEM; NK
MAP3K11	1	10	4	10	Cutaneous melanoma; Estimated heel BMD; Eosinophil count; Mean corpuscular Hb; Mean corpuscular Hb concentration; Mean platelet vol.; Platelet count; Prostate cancer; Red cell distribution width; Schizophrenia	CD4_TCM
SLC35G1	1	1	1	1	Cutaneous melanoma	CD4_TCM
ZBTB7A	1	10	3	6.00804	Cutaneous melanoma; Estimated heel BMD; Eosinophil count; Hematocrit; Hb concentration; Mean corpuscular Hb; Mean corpuscular vol.; Mean reticulocyte vol.; Mean sphered corpuscular vol.; Red blood cell count	CD4_TCM
SATB1	2	6	3	5	Cutaneous melanoma; Eczema; Eosinophil count; Lymphocyte count; Platelet count; White blood cell count	CD4_TCM; Treg
HGS	3	10	2	7	Cutaneous melanoma; Hematocrit; High light scatter reticulocyte count; Mean sphered corpuscular vol.; Red blood cell count; Red cell distribution width; Reticulocyte count; Reticulocyte fraction of RBC; High light scatter reticulocyte % of RBC; Monocyte % of WBC	CD4_TCM; CD8_TEM; NK
STRN3	1	4	2	4	Cutaneous melanoma; High light scatter reticulocyte % of RBC; Mean platelet vol.; Platelet count	CD4_TCM
MXD3	2	18	2	12.0349	Cutaneous melanoma; Eosinophil count; Hematocrit; Hb concentration; High light scatter reticulocyte count; High light scatter reticulocyte % of RBC; Immature fraction of reticulocytes; Mean sphered corpuscular vol.; Neutrophil count; Neutrophil % of WBC; Red blood cell count; Reticulocyte count; Reticulocyte fraction of RBC; White blood cell count; Lymphocyte count; Plateletcrit; Platelet distribution width; Platelet count	CD4_TCM; NK
ENSG00000214803	1	1	1	1	Cutaneous melanoma	CD4_TCM
ENSG00000233848	2	11	3	7	Cutaneous melanoma; Lymphocyte count; Mean corpuscular Hb; Mean corpuscular vol.; Monocyte count; Mean reticulocyte vol.; Mean sphered corpuscular vol.; Neutrophil count; Red blood cell count; Type 2 diabetes; White blood cell count	CD4_TCM; CD8_Naive
ZNF487	1	4	2	4	Cutaneous melanoma; Eosinophil count; Plateletcrit; Platelet count	CD4_TCM
ENSG00000256116	3	14	3	10	Cutaneous melanoma; High light scatter reticulocyte count; High light scatter reticulocyte % of RBC; Immature fraction of reticulocytes; Monocyte count; Monocyte % of WBC; Mean platelet vol.; Mean sphered corpuscular vol.; Plateletcrit; Platelet count; Red blood cell count; Reticulocyte count; Reticulocyte fraction of RBC; Estimated heel BMD	CD4_TCM; CD8_TEM; NK
DUT-AS1	1	3	2	3	Cutaneous melanoma; Lymphocyte count; Neutrophil % of WBC	CD4_TCM
NFATC2IP-AS1	1	14	4	10.0091	Cutaneous melanoma; Crohn's disease; Hematocrit; Hb concentration; Inflammatory bowel disease; Mean corpuscular Hb; Mean corpuscular vol.; Mean reticulocyte vol.; Mean sphered corpuscular vol.; Plateletcrit; Platelet count; Red blood cell count; Reticulocyte count; Type 2 diabetes	CD4_TCM
ENSG00000280878	3	20	4	14.0722	Cutaneous melanoma; Estimated heel BMD; Eosinophil count; High light scatter reticulocyte count; High light scatter reticulocyte % of RBC; Immature fraction of reticulocytes; Lymphocyte count; Mean corpuscular Hb; Mean corpuscular vol.; Monocyte % of WBC; Mean reticulocyte vol.; Mean sphered corpuscular vol.; Neutrophil % of WBC; Red blood cell count; Reticulocyte count; Reticulocyte fraction of RBC; Type 2 diabetes; White blood cell count; Monocyte count; Mean platelet vol.	CD4_TCM; CD8_TEM; NK
ENSG00000285797	2	1	1	1	Cutaneous melanoma	CD4_TCM; CD8_Naive
GLUD1P3	1	5	3	5	Cutaneous melanoma; Crohn's disease; Inflammatory bowel disease; Psoriasis; Type 2 diabetes	CD4_TCM
HPGD	4	2	2	2	Colorectal cancer; Eosinophil count	CD4_TCM; CD8_Naive; CD8_TEM; NK
METRNL	6	13	4	11.0724	Colorectal cancer; Crohn's disease; Eosinophil count; Lymphocyte count; Monocyte count; Monocyte % of WBC; Mean platelet vol.; Neutrophil % of WBC; Plateletcrit; Platelet distribution width; Type 2 diabetes; White blood cell count; Platelet count	CD4_TCM; CD4_TEM; CD8_TCM; MAIT; NK; Treg
DLGAP1-AS1	3	6	2	4	Colorectal cancer; Mean corpuscular Hb; Mean corpuscular vol.; Mean reticulocyte vol.; Mean sphered corpuscular vol.; Red blood cell count	CD4_TCM; CD8_TEM; NK
ETFRF1	1	2	2	2	Colorectal cancer; Lymphocyte count	CD4_TCM
SYT11	3	13	3	10	Crohn's disease; Hematocrit; High light scatter reticulocyte count; High light scatter reticulocyte % of RBC; Inflammatory bowel disease; Immature fraction of reticulocytes; Mean corpuscular vol.; Mean sphered corpuscular vol.; Red cell distribution width; Reticulocyte count; Reticulocyte fraction of RBC; Estimated heel BMD; Hb concentration	CD4_TCM; CD8_Naive; CD8_TEM
ENSG00000249738	3	9	2	8	Crohn's disease; Inflammatory bowel disease; Lymphocyte count; Mean platelet vol.; Multiple sclerosis; Platelet count; Psoriasis; Ulcerative colitis; Neutrophil % of WBC	CD4_TCM; CD4_TEM; MAIT
LINC00824	2	5	3	5	Crohn's disease; Inflammatory bowel disease; Lymphocyte count; Rheumatoid arthritis; Type 2 diabetes	CD4_TCM; CD4_TEM
NDUFAF7	2	12	3	11	Estimated heel BMD; Eosinophil count; Hb concentration; Lymphocyte count; Mean corpuscular vol.; Monocyte count; Mean platelet vol.; Platelet count; Red blood cell count; Schizophrenia; White blood cell count; High light scatter reticulocyte % of RBC	CD4_TCM; MAIT
ITGA3	1	3	3	3	Estimated heel BMD; Platelet distribution width; Type 2 diabetes	CD4_TCM
UTP18	1	1	1	1	Estimated heel BMD	CD4_TCM
MFAP3	1	10	4	9	Estimated heel BMD; Hb concentration; Mean corpuscular Hb; Mean corpuscular Hb concentration; Mean sphered corpuscular vol.; Plateletcrit; Platelet count; Red cell distribution width; Schizophrenia; Type 2 diabetes	CD4_TCM
RSF1	2	10	2	7	Estimated heel BMD; High light scatter reticulocyte count; High light scatter reticulocyte % of RBC; Monocyte count; Mean platelet vol.; Platelet distribution width; Platelet count; Reticulocyte count; Reticulocyte fraction of RBC; Monocyte % of WBC	CD4_TCM; NK
PLPP1	4	3	2	3	Estimated heel BMD; Eosinophil count; Monocyte count	CD4_TCM; CD4_TEM; CD8_Naive; CD8_TEM
AFF4	1	11	3	9	Estimated heel BMD; High light scatter reticulocyte count; High light scatter reticulocyte % of RBC; Monocyte count; Monocyte % of WBC; Mean reticulocyte vol.; Plateletcrit; Platelet distribution width; Reticulocyte count; Reticulocyte fraction of RBC; Type 2 diabetes	CD4_TCM
DLG1	1	1	1	1	Estimated heel BMD	CD4_TCM
UNG	6	6	2	6	Estimated heel BMD; Plateletcrit; Platelet count; Eosinophil count; Mean corpuscular vol.; Neutrophil % of WBC	CD4_TCM; CD8_TCM; CD8_TEM; MAIT; NK; NK_CD56bright
BIK	3	15	4	13.04	Estimated heel BMD; Hematocrit; Mean corpuscular Hb; Mean corpuscular vol.; Monocyte count; Monocyte % of WBC; Mean platelet vol.; Plateletcrit; Platelet distribution width; Platelet count; Prostate cancer; Red blood cell count; Red cell distribution width; Type 2 diabetes; White blood cell count	CD4_TCM; CD8_Naive; CD8_TCM
ST13	2	6	3	6	Estimated heel BMD; Eosinophil count; Lymphocyte count; Neutrophil % of WBC; Red cell distribution width; Schizophrenia	CD4_TCM; CD8_TEM
L3MBTL2	1	2	2	2	Estimated heel BMD; Type 2 diabetes	CD4_TCM
TRIP11	1	5	2	5	Estimated heel BMD; Hematocrit; Monocyte count; Monocyte % of WBC; Mean platelet vol.	CD4_TCM
EMC9	4	4	2	4	Estimated heel BMD; Monocyte count; Mean sphered corpuscular vol.; Mean corpuscular Hb concentration	CD4_TCM; CD8_TEM; NK; Plasmablast
RHBDL1	2	13	2	8	Estimated heel BMD; High light scatter reticulocyte count; High light scatter reticulocyte % of RBC; Mean corpuscular Hb; Mean corpuscular Hb concentration; Mean corpuscular vol.; Mean reticulocyte vol.; Mean sphered corpuscular vol.; Plateletcrit; Platelet count; Red cell distribution width; Reticulocyte count; Reticulocyte fraction of RBC	CD4_TCM; CD8_TCM
EMC2	1	1	1	1	Estimated heel BMD	CD4_TCM
STX10	1	2	2	2	Estimated heel BMD; Red cell distribution width	CD4_TCM
TAX1BP1	3	2	2	2	Estimated heel BMD; Prostate cancer	CD4_TCM; CD8_TEM; NK
OGN	1	1	1	1	Estimated heel BMD	CD4_TCM
SMURF2	1	2	2	2	Estimated heel BMD; Plateletcrit	CD4_TCM
SLC11A2	1	7	2	6	Estimated heel BMD; Eosinophil count; Mean platelet vol.; Neutrophil count; Neutrophil % of WBC; Plateletcrit; White blood cell count	CD4_TCM
CSRNP2	1	8	2	7	Estimated heel BMD; Eosinophil count; Mean platelet vol.; Neutrophil count; Neutrophil % of WBC; Plateletcrit; Platelet count; White blood cell count	CD4_TCM
SASH1	1	1	1	1	Estimated heel BMD	CD4_TCM
UBN1	3	2	2	2	Estimated heel BMD; Mean corpuscular Hb	CD4_TCM; CD8_TEM; MAIT
RAD23B	2	3	2	3	Estimated heel BMD; Eosinophil count; Mean platelet vol.	CD4_TCM; CD8_TEM
CNTRL	1	7	3	6	Estimated heel BMD; Hematocrit; Hb concentration; Lymphocyte count; Platelet count; Prostate cancer; Red blood cell count	CD4_TCM
DLST	3	14	4	11.06	Estimated heel BMD; Eosinophil count; Lymphocyte count; Major depression; Monocyte count; Monocyte % of WBC; Plateletcrit; Platelet count; Red cell distribution width; White blood cell count; Mean corpuscular Hb; Mean corpuscular vol.; Neutrophil count; Prostate cancer	CD4_TCM; CD4_TEM; CD8_TEM
NCAPH	1	6	3	6	Estimated heel BMD; Lymphocyte count; Mean corpuscular Hb; Monocyte count; Monocyte % of WBC; Schizophrenia	CD4_TCM
CHPF	3	2	2	2	Estimated heel BMD; White blood cell count	CD4_TCM; CD8_TEM; NK
LYPD3	2	5	2	4	Estimated heel BMD; Neutrophil count; Neutrophil % of WBC; White blood cell count; Monocyte % of WBC	CD4_TCM; cDC2
PCNX4	3	3	2	3	Estimated heel BMD; Mean platelet vol.; Platelet count	CD4_TCM; CD8_TEM; NK
ATP6V1F	1	2	2	2	Estimated heel BMD; Type 2 diabetes	CD4_TCM
C19orf12	1	1	1	1	Estimated heel BMD	CD4_TCM
MORC2	2	3	2	3	Estimated heel BMD; Platelet count; Red cell distribution width	CD4_TCM; NK
EDAR	1	1	1	1	Estimated heel BMD	CD4_TCM
FPGS	3	5	2	4	Estimated heel BMD; Monocyte % of WBC; Basophil count; Neutrophil count; Neutrophil % of WBC	CD4_TCM; CD8_TEM; NK
CCNG2	3	4	3	4	Estimated heel BMD; Mean sphered corpuscular vol.; Type 2 diabetes; Mean corpuscular vol.	CD4_TCM; CD4_TEM; MAIT
USP3	4	18	3	12	Estimated heel BMD; Eosinophil count; High light scatter reticulocyte count; High light scatter reticulocyte % of RBC; Monocyte count; Mean reticulocyte vol.; Mean sphered corpuscular vol.; Reticulocyte count; Reticulocyte fraction of RBC; Hb concentration; Immature fraction of reticulocytes; Mean corpuscular vol.; Major depression; Neutrophil count; Neutrophil % of WBC; Platelet distribution width; Red blood cell count; White blood cell count	CD4_TCM; CD8_Naive; NK; Treg
ARHGAP17	2	1	1	1	Estimated heel BMD	CD4_TCM; CD8_TEM
TIGD7	3	6	3	4	Estimated heel BMD; Mean corpuscular vol.; Mean sphered corpuscular vol.; Type 2 diabetes; Mean corpuscular Hb; Mean reticulocyte vol.	CD4_TCM; CD8_TEM; NK
SGSM2	1	4	3	4	Estimated heel BMD; Plateletcrit; Platelet count; Prostate cancer	CD4_TCM
FBLN7	3	11	3	7	Estimated heel BMD; Mean corpuscular Hb; Mean corpuscular vol.; Mean reticulocyte vol.; Mean sphered corpuscular vol.; Neutrophil count; Neutrophil % of WBC; Red blood cell count; White blood cell count; Monocyte % of WBC; Type 2 diabetes	CD4_TCM; CD4_TEM; Treg
PRIM2	2	2	2	2	Estimated heel BMD; Red blood cell count	CD4_TCM; NK
NACC2	2	3	2	3	Estimated heel BMD; Plateletcrit; Eosinophil count	CD4_TCM; NK
FAM171A1	3	4	2	3	Estimated heel BMD; High light scatter reticulocyte count; High light scatter reticulocyte % of RBC; Immature fraction of reticulocytes	CD4_TCM; CD4_TEM; CD8_TCM
P4HA3	1	4	2	4	Estimated heel BMD; Hematocrit; Lymphocyte count; Mean platelet vol.	CD4_TCM
CACNA1C	2	8	3	6	Estimated heel BMD; Hematocrit; Hb concentration; High light scatter reticulocyte count; Platelet count; Red blood cell count; Reticulocyte count; Schizophrenia	CD4_TCM; CD8_TCM
XRCC4	1	1	1	1	Estimated heel BMD	CD4_TCM
SHC1	2	7	2	6	Estimated heel BMD; Eosinophil count; Hematocrit; Hb concentration; Mean sphered corpuscular vol.; Red blood cell count; Reticulocyte count	CD4_TCM; CD8_TEM
ZNF75A	5	6	3	5	Estimated heel BMD; Mean corpuscular vol.; Mean reticulocyte vol.; Mean sphered corpuscular vol.; Type 2 diabetes; Eosinophil count	CD4_TCM; CD4_TEM; CD8_TEM; NK; gdT
PEA15	2	2	2	2	Estimated heel BMD; Eosinophil count	CD4_TCM; CD8_TEM
NAV2	1	1	1	1	Estimated heel BMD	CD4_TCM
KCNAB1	2	1	1	1	Estimated heel BMD	CD4_TCM; CD8_TEM
TRMT61B	3	5	3	4	Estimated heel BMD; Hematocrit; Hb concentration; Red blood cell count; Type 2 diabetes	CD4_TCM; CD8_TEM; NK
TNKS	2	9	3	8	Estimated heel BMD; Mean platelet vol.; Neutrophil count; Neutrophil % of WBC; Platelet distribution width; Platelet count; Red cell distribution width; Type 2 diabetes; White blood cell count	CD4_TCM; CD8_TEM
B3GALT6	1	2	2	2	Estimated heel BMD; Inflammatory bowel disease	CD4_TCM
PRF1	1	1	1	1	Estimated heel BMD	CD4_TCM
GREM2	4	2	2	2	Estimated heel BMD; Monocyte count	CD4_TCM; CD4_TEM; MAIT; NK_CD56bright
PAPPA	1	1	1	1	Estimated heel BMD	CD4_TCM
CYP4F12	1	2	2	2	Estimated heel BMD; Lymphocyte count	CD4_TCM
PLAC9	1	3	2	3	Estimated heel BMD; Monocyte count; White blood cell count	CD4_TCM
PPTC7	4	6	4	6	Estimated heel BMD; Monocyte count; Prostate cancer; Reticulocyte count; Schizophrenia; Lymphocyte count	CD4_TCM; CD4_TEM; CD8_TEM; NK
TMEM244	1	1	1	1	Estimated heel BMD	CD4_TCM
GARIN1A	1	1	1	1	Estimated heel BMD	CD4_TCM
DENND1B	3	7	4	7	Estimated heel BMD; Neutrophil % of WBC; Crohn's disease; Inflammatory bowel disease; Plateletcrit; Platelet count; Schizophrenia	CD4_TCM; NK; NK_CD56bright
FAM228B	2	23	2	14.0496	Estimated heel BMD; Hematocrit; Hb concentration; High light scatter reticulocyte count; High light scatter reticulocyte % of RBC; Immature fraction of reticulocytes; Lymphocyte count; Mean corpuscular Hb; Mean corpuscular Hb concentration; Mean corpuscular vol.; Monocyte % of WBC; Mean platelet vol.; Mean reticulocyte vol.; Mean sphered corpuscular vol.; Neutrophil count; Neutrophil % of WBC; Plateletcrit; Platelet distribution width; Red blood cell count; Red cell distribution width; Reticulocyte count; Reticulocyte fraction of RBC; White blood cell count	CD4_TCM; CD4_TEM
ENSG00000227388	1	9	3	7	Estimated heel BMD; Lymphocyte count; Monocyte count; Neutrophil count; Plateletcrit; Platelet distribution width; Platelet count; Type 2 diabetes; White blood cell count	CD4_TCM
KRTAP5-AS1	2	2	2	2	Estimated heel BMD; Prostate cancer	CD4_TCM; CD8_TEM
L3MBTL2-AS1	1	9	3	8.04559	Estimated heel BMD; Eosinophil count; Lymphocyte count; Monocyte count; Monocyte % of WBC; Neutrophil % of WBC; Platelet distribution width; Red cell distribution width; Type 2 diabetes	CD4_TCM
OLMALINC	1	7	2	6	Estimated heel BMD; Eosinophil count; High light scatter reticulocyte count; High light scatter reticulocyte % of RBC; Immature fraction of reticulocytes; Mean platelet vol.; White blood cell count	CD4_TCM
SPTBN1-AS2	5	19	3	13.013	Estimated heel BMD; Eosinophil count; Hematocrit; Hb concentration; High light scatter reticulocyte count; High light scatter reticulocyte % of RBC; Immature fraction of reticulocytes; Mean platelet vol.; Red blood cell count; Reticulocyte count; Reticulocyte fraction of RBC; Schizophrenia; Lymphocyte count; Mean corpuscular Hb; Mean reticulocyte vol.; Mean sphered corpuscular vol.; Mean corpuscular vol.; Monocyte count; Monocyte % of WBC	CD4_TCM; CD4_TEM; CD8_TEM; MAIT; NK
LINC02764	1	3	2	3	Estimated heel BMD; Plateletcrit; Platelet count	CD4_TCM
CRAT37	1	1	1	1	Estimated heel BMD	CD4_TCM
ENSG00000271380	1	6	2	5	Estimated heel BMD; Hematocrit; Hb concentration; Mean sphered corpuscular vol.; Red blood cell count; Reticulocyte count	CD4_TCM
ENSG00000273319	6	2	2	2	Estimated heel BMD; Breast cancer (Overall)	CD4_TCM; CD4_TEM; CD8_TCM; CD8_TEM; MAIT; Treg
C13orf46	3	11	2	10.0273	Estimated heel BMD; Lymphocyte count; Monocyte % of WBC; Neutrophil % of WBC; Platelet distribution width; Red cell distribution width; Eosinophil count; Mean sphered corpuscular vol.; Plateletcrit; Platelet count; White blood cell count	CD4_TCM; CD8_TEM; NK
ENSG00000285675	1	3	2	3	Estimated heel BMD; Monocyte count; Platelet distribution width	CD4_TCM
ENSG00000288910	2	5	2	4	Estimated heel BMD; Hematocrit; Hb concentration; Red blood cell count; Red cell distribution width	CD4_TCM; NK
ENSG00000289544	1	12	4	11.0108	Estimated heel BMD; Hematocrit; High light scatter reticulocyte count; High light scatter reticulocyte % of RBC; Immature fraction of reticulocytes; Mean corpuscular Hb concentration; Monocyte count; Monocyte % of WBC; Multiple sclerosis; Neutrophil count; Red cell distribution width; Type 2 diabetes	CD4_TCM
ENSG00000291178	3	14	3	11.053	Estimated heel BMD; High light scatter reticulocyte count; High light scatter reticulocyte % of RBC; Lymphocyte count; Monocyte count; Monocyte % of WBC; Plateletcrit; Platelet distribution width; Platelet count; Reticulocyte count; Reticulocyte fraction of RBC; White blood cell count; Breast cancer (Overall); Neutrophil % of WBC	CD4_TCM; CD8_TEM; NK
DVL2	1	4	2	4	Eosinophil count; Lymphocyte count; Red cell distribution width; Type 2 diabetes	CD4_TCM
MVP	2	4	1	3	Eosinophil count; Lymphocyte count; Monocyte count; White blood cell count	CD4_TCM; NK
POLR1A	2	7	1	6	Eosinophil count; Mean platelet vol.; Platelet distribution width; Platelet count; Red blood cell count; Reticulocyte count; Monocyte count	CD4_TCM; NK
MCM6	5	8	1	6.06481	Eosinophil count; Monocyte count; Monocyte % of WBC; Neutrophil count; Neutrophil % of WBC; Red cell distribution width; White blood cell count; Red blood cell count	CD4_TCM; CD8_TEM; NK; gdT; pDC
KIF22	3	1	1	1	Eosinophil count	CD4_TCM; CD4_TEM; CD8_TEM
PTPRC	2	21	3	15.0621	Eosinophil count; High light scatter reticulocyte % of RBC; Immature fraction of reticulocytes; Lymphocyte count; Mean corpuscular Hb; Mean corpuscular Hb concentration; Mean corpuscular vol.; Monocyte count; Mean platelet vol.; Mean reticulocyte vol.; Mean sphered corpuscular vol.; Neutrophil count; Plateletcrit; Platelet distribution width; Red blood cell count; Reticulocyte fraction of RBC; White blood cell count; Asthma; Crohn's disease; Monocyte % of WBC; Type 1 diabetes	CD4_TCM; Treg
CD200	1	1	1	1	Eosinophil count	CD4_TCM
CBX5	3	20	2	13.0103	Eosinophil count; High light scatter reticulocyte count; High light scatter reticulocyte % of RBC; Mean corpuscular Hb; Mean corpuscular vol.; Monocyte count; Monocyte % of WBC; Mean platelet vol.; Mean sphered corpuscular vol.; Plateletcrit; Platelet distribution width; Platelet count; Red blood cell count; Red cell distribution width; Reticulocyte count; Reticulocyte fraction of RBC; Hematocrit; Hb concentration; Mean reticulocyte vol.; Type 2 diabetes	CD4_TCM; CD8_TEM; NK
SRPK1	3	15	1	10	Eosinophil count; High light scatter reticulocyte count; High light scatter reticulocyte % of RBC; Immature fraction of reticulocytes; Lymphocyte count; Mean corpuscular Hb; Mean corpuscular Hb concentration; Mean corpuscular vol.; Mean reticulocyte vol.; Mean sphered corpuscular vol.; Red blood cell count; Red cell distribution width; Reticulocyte count; Reticulocyte fraction of RBC; White blood cell count	CD4_TCM; CD8_TEM; NK
TCF20	3	11	2	8	Eosinophil count; Lymphocyte count; Mean corpuscular vol.; Mean reticulocyte vol.; Mean sphered corpuscular vol.; Platelet distribution width; White blood cell count; Hematocrit; Mean corpuscular Hb; Plateletcrit; Schizophrenia	CD4_TCM; CD8_TEM; NK
ZNF574	1	5	1	4.0405	Eosinophil count; Lymphocyte count; Monocyte count; Monocyte % of WBC; White blood cell count	CD4_TCM
YKT6	1	2	1	2	Eosinophil count; Plateletcrit	CD4_TCM
ABI3	1	8	1	6.039	Eosinophil count; High light scatter reticulocyte count; High light scatter reticulocyte % of RBC; Monocyte count; Monocyte % of WBC; Reticulocyte count; Reticulocyte fraction of RBC; White blood cell count	CD4_TCM
ST3GAL4	3	17	1	11.1201	Eosinophil count; Lymphocyte count; Monocyte count; Monocyte % of WBC; Mean platelet vol.; Neutrophil count; Neutrophil % of WBC; White blood cell count; Hematocrit; Hb concentration; High light scatter reticulocyte count; Mean corpuscular Hb; Mean corpuscular vol.; Platelet distribution width; Platelet count; Red blood cell count; Mean sphered corpuscular vol.	CD4_TCM; NK; pDC
E2F3	3	4	1	4	Eosinophil count; Neutrophil count; Mean corpuscular Hb; Mean corpuscular vol.	CD4_TCM; CD8_Naive; pDC
CCND3	3	14	1	9.02421	Eosinophil count; Lymphocyte count; Mean corpuscular vol.; Monocyte count; Mean reticulocyte vol.; Mean sphered corpuscular vol.; Neutrophil % of WBC; Plateletcrit; Platelet distribution width; Platelet count; White blood cell count; Mean corpuscular Hb; Red blood cell count; Red cell distribution width	CD4_TCM; CD8_TCM; Treg
CCNG1	2	5	1	4	Eosinophil count; Mean corpuscular Hb; Mean corpuscular vol.; Mean sphered corpuscular vol.; Platelet count	CD4_TCM; CD8_TCM
C3orf52	1	1	1	1	Eosinophil count	CD4_TCM
ARID1A	3	11	2	9.05983	Eosinophil count; Lymphocyte count; Monocyte count; Monocyte % of WBC; Mean sphered corpuscular vol.; Plateletcrit; Platelet distribution width; Platelet count; Type 2 diabetes; Neutrophil count; White blood cell count	CD4_TCM; CD8_TEM; NK
PPP4R4	2	4	1	4	Eosinophil count; Monocyte % of WBC; Plateletcrit; Platelet count	CD4_TCM; CD8_TCM
CD274	1	4	1	4	Eosinophil count; Lymphocyte count; Mean platelet vol.; Platelet count	CD4_TCM
TRIM24	1	5	1	4	Eosinophil count; High light scatter reticulocyte count; High light scatter reticulocyte % of RBC; Neutrophil % of WBC; Reticulocyte count	CD4_TCM
PRKRIP1	1	2	2	2	Eosinophil count; Type 2 diabetes	CD4_TCM
FAM98C	2	2	1	2	Eosinophil count; Red cell distribution width	CD4_TCM; NK
TRIM47	1	12	1	8	Eosinophil count; High light scatter reticulocyte count; High light scatter reticulocyte % of RBC; Immature fraction of reticulocytes; Monocyte count; Mean platelet vol.; Mean sphered corpuscular vol.; Neutrophil count; Red cell distribution width; Reticulocyte count; Reticulocyte fraction of RBC; White blood cell count	CD4_TCM
PCED1A	2	15	1	10.0654	Eosinophil count; High light scatter reticulocyte count; High light scatter reticulocyte % of RBC; Immature fraction of reticulocytes; Mean corpuscular Hb; Mean corpuscular vol.; Monocyte count; Monocyte % of WBC; Mean reticulocyte vol.; Mean sphered corpuscular vol.; Neutrophil count; Neutrophil % of WBC; White blood cell count; Plateletcrit; Platelet count	CD4_TCM; NK
CTIF	3	1	1	1	Eosinophil count	CD4_TCM; CD4_TEM; MAIT
LDHA	2	6	1	5	Eosinophil count; Mean corpuscular vol.; Mean reticulocyte vol.; Mean sphered corpuscular vol.; Mean platelet vol.; Platelet count	CD4_TCM; CD8_TCM
EXOC6	1	5	1	4	Eosinophil count; Neutrophil count; Plateletcrit; Platelet distribution width; Platelet count	CD4_TCM
ZSCAN32	2	4	1	3	Eosinophil count; Neutrophil count; Neutrophil % of WBC; White blood cell count	CD4_TCM; NK
ABT1	3	14	1	9	Eosinophil count; High light scatter reticulocyte % of RBC; Immature fraction of reticulocytes; Lymphocyte count; Mean corpuscular Hb; Mean corpuscular Hb concentration; Mean corpuscular vol.; Monocyte count; Mean reticulocyte vol.; Mean sphered corpuscular vol.; Neutrophil count; Red blood cell count; Red cell distribution width; White blood cell count	CD4_TCM; CD8_TEM; NK
RAPGEF6	7	9	1	6	Eosinophil count; Monocyte count; Mean platelet vol.; White blood cell count; High light scatter reticulocyte count; High light scatter reticulocyte % of RBC; Neutrophil count; Lymphocyte count; Reticulocyte fraction of RBC	CD4_TCM; CD4_TEM; CD8_TCM; CD8_TEM; MAIT; NK; Treg
GLYCTK	3	18	2	13.0044	Eosinophil count; Hematocrit; Hb concentration; Lymphocyte count; Mean corpuscular Hb; Mean reticulocyte vol.; Plateletcrit; Platelet count; Red cell distribution width; Bipolar disorder; Bipolar I disorder; Schizophrenia; High light scatter reticulocyte count; High light scatter reticulocyte % of RBC; Neutrophil % of WBC; Platelet distribution width; Red blood cell count; Reticulocyte count	CD4_TCM; CD8_TEM; NK
ZNF282	1	10	1	8.04894	Eosinophil count; Hematocrit; Hb concentration; Lymphocyte count; Monocyte % of WBC; Neutrophil count; Neutrophil % of WBC; Red blood cell count; Red cell distribution width; White blood cell count	CD4_TCM
ATF7IP	6	8	1	7.02578	Eosinophil count; Lymphocyte count; Mean reticulocyte vol.; Mean sphered corpuscular vol.; Neutrophil % of WBC; Platelet distribution width; Mean corpuscular vol.; Neutrophil count	CD4_TCM; CD4_TEM; CD8_TCM; CD8_TEM; MAIT; Treg
KCNA2	2	10	3	9	Eosinophil count; Mean platelet vol.; Prostate cancer; Red blood cell count; Type 2 diabetes; Basophil count; Hematocrit; Monocyte count; Monocyte % of WBC; Platelet distribution width	CD4_TCM; MAIT
IKZF1	10	19	4	14.0674	Eosinophil count; Monocyte count; Monocyte % of WBC; Mean platelet vol.; Neutrophil count; Neutrophil % of WBC; Platelet distribution width; Asthma; Platelet count; Crohn's disease; Cutaneous melanoma; High light scatter reticulocyte count; High light scatter reticulocyte % of RBC; Mean sphered corpuscular vol.; Red cell distribution width; Reticulocyte count; Reticulocyte fraction of RBC; Systemic lupus erythematosus; White blood cell count	CD4_TCM; CD4_TEM; CD8_Naive; CD8_TCM; CD8_TEM; MAIT; NK; Treg; gdT; pDC
SLC39A10	2	7	1	6	Eosinophil count; Hematocrit; Hb concentration; Monocyte count; Monocyte % of WBC; Mean reticulocyte vol.; Mean sphered corpuscular vol.	CD4_TCM; CD8_TCM
PDCD1LG2	1	3	1	3	Eosinophil count; Plateletcrit; Platelet count	CD4_TCM
WDHD1	2	12	1	9	Eosinophil count; Lymphocyte count; Mean corpuscular Hb; Mean corpuscular vol.; Mean platelet vol.; Mean reticulocyte vol.; Mean sphered corpuscular vol.; Platelet count; Red blood cell count; Red cell distribution width; Reticulocyte fraction of RBC; White blood cell count	CD4_TCM; CD8_TEM
TRIM59	1	11	3	9	Eosinophil count; Immature fraction of reticulocytes; Mean corpuscular vol.; Monocyte count; Monocyte % of WBC; Mean sphered corpuscular vol.; Neutrophil % of WBC; Platelet distribution width; Prostate cancer; Red blood cell count; Type 2 diabetes	CD4_TCM
GIMAP1	1	2	1	2	Eosinophil count; Red blood cell count	CD4_TCM
IFRD2	3	15	2	9	Eosinophil count; High light scatter reticulocyte count; High light scatter reticulocyte % of RBC; Immature fraction of reticulocytes; Mean corpuscular Hb; Mean corpuscular vol.; Mean reticulocyte vol.; Mean sphered corpuscular vol.; Neutrophil % of WBC; Reticulocyte count; Reticulocyte fraction of RBC; Basophil count; Lymphocyte count; Schizophrenia; Bipolar disorder	CD4_TCM; CD8_TEM; NK
NEURL4	1	4	1	4	Eosinophil count; Hematocrit; Hb concentration; Plateletcrit	CD4_TCM
FNIP1	2	5	2	5	Eosinophil count; Mean platelet vol.; Neutrophil % of WBC; Estimated heel BMD; Monocyte count	CD4_TCM; CD4_TEM
C6orf226	2	6	1	6	Eosinophil count; Mean corpuscular Hb; Mean corpuscular Hb concentration; Mean platelet vol.; Mean sphered corpuscular vol.; Plateletcrit	CD4_TCM; NK
MKRN2OS	1	4	1	4	Eosinophil count; Monocyte count; Mean platelet vol.; Plateletcrit	CD4_TCM
CHMP3-AS1	3	7	1	5	Eosinophil count; High light scatter reticulocyte count; High light scatter reticulocyte % of RBC; Immature fraction of reticulocytes; Mean corpuscular Hb; Mean corpuscular vol.; Reticulocyte fraction of RBC	CD4_TCM; CD4_TEM; CD8_TEM
HSDL2-AS1	3	8	1	7	Eosinophil count; Hematocrit; Hb concentration; High light scatter reticulocyte count; Monocyte count; Monocyte % of WBC; Mean reticulocyte vol.; Red blood cell count	CD4_TCM; CD8_TEM; NK
MAP3K5-AS1	4	15	1	11	Eosinophil count; High light scatter reticulocyte count; High light scatter reticulocyte % of RBC; Immature fraction of reticulocytes; Monocyte count; Mean platelet vol.; Mean reticulocyte vol.; Mean sphered corpuscular vol.; Neutrophil count; Neutrophil % of WBC; Platelet distribution width; Platelet count; Red cell distribution width; White blood cell count; Reticulocyte fraction of RBC	CD4_TCM; CD8_TEM; NK; gdT
MIR3142HG	1	1	1	1	Eosinophil count	CD4_TCM
ENSG00000257284	1	10	1	8.05436	Eosinophil count; Lymphocyte count; Monocyte count; Mean platelet vol.; Neutrophil count; Neutrophil % of WBC; Platelet distribution width; Platelet count; Red cell distribution width; White blood cell count	CD4_TCM
CAPN10-DT	1	4	1	4	Eosinophil count; Monocyte count; Monocyte % of WBC; Mean platelet vol.	CD4_TCM
ENSG00000267694	1	2	1	2	Eosinophil count; White blood cell count	CD4_TCM
PIGW	2	10	3	9	Eosinophil count; Hb concentration; Mean corpuscular Hb; Mean corpuscular Hb concentration; Mean reticulocyte vol.; Platelet distribution width; Red cell distribution width; Type 2 diabetes; Basophil count; Multiple sclerosis	CD4_TCM; CD8_TEM
ENSG00000283696	3	2	2	2	Eosinophil count; Systemic lupus erythematosus	CD4_TCM; CD8_TEM; NK
CFL1P1	1	2	1	2	Eosinophil count; Mean reticulocyte vol.	CD4_TCM
PGM5P2	2	1	1	1	Eosinophil count	CD4_TCM; CD8_TEM
TSPAN15	5	15	2	10	Hematocrit; Hb concentration; High light scatter reticulocyte count; High light scatter reticulocyte % of RBC; Immature fraction of reticulocytes; Mean corpuscular Hb; Mean corpuscular vol.; Mean sphered corpuscular vol.; Neutrophil count; Reticulocyte count; Reticulocyte fraction of RBC; Type 2 diabetes; White blood cell count; Neutrophil % of WBC; Monocyte count	CD4_TCM; CD4_TEM; MAIT; cDC1; cDC2
SAMM50	1	5	1	4	Hematocrit; Hb concentration; Mean corpuscular Hb; Plateletcrit; Platelet count	CD4_TCM
OCIAD1	4	11	3	9	Hematocrit; Hb concentration; Mean corpuscular Hb; Mean corpuscular vol.; Mean platelet vol.; Mean sphered corpuscular vol.; Plateletcrit; Platelet count; Type 2 diabetes; Cutaneous melanoma; Platelet distribution width	CD4_TCM; CD8_TEM; NK; gdT
H1-1	1	21	2	13.013	Hematocrit; Hb concentration; High light scatter reticulocyte count; High light scatter reticulocyte % of RBC; Lymphocyte count; Mean corpuscular Hb; Mean corpuscular Hb concentration; Mean corpuscular vol.; Monocyte count; Mean platelet vol.; Mean sphered corpuscular vol.; Neutrophil count; Plateletcrit; Platelet distribution width; Platelet count; Rheumatoid arthritis; Red blood cell count; Red cell distribution width; Reticulocyte count; Reticulocyte fraction of RBC; White blood cell count	CD4_TCM
MPST	2	7	1	5	Hematocrit; Hb concentration; Mean corpuscular Hb; Mean corpuscular Hb concentration; Mean corpuscular vol.; Mean sphered corpuscular vol.; Red cell distribution width	CD4_TCM; CD8_TEM
ZNF337	1	8	1	5.00763	Hematocrit; Hb concentration; Lymphocyte count; Mean corpuscular Hb; Mean corpuscular vol.; Mean sphered corpuscular vol.; Platelet distribution width; Red blood cell count	CD4_TCM
VILL	2	6	1	5	Hematocrit; Hb concentration; Lymphocyte count; Monocyte count; Red blood cell count; White blood cell count	CD4_TCM; NK
TRPC1	2	13	1	8	Hematocrit; High light scatter reticulocyte count; High light scatter reticulocyte % of RBC; Mean corpuscular Hb; Mean corpuscular vol.; Mean reticulocyte vol.; Mean sphered corpuscular vol.; Neutrophil count; Red blood cell count; Red cell distribution width; Reticulocyte count; Reticulocyte fraction of RBC; White blood cell count	CD4_TCM; Treg
TEX9	1	4	1	3	Hematocrit; Hb concentration; Lymphocyte count; Monocyte count	CD4_TCM
NR3C2	4	5	1	4	Hematocrit; Hb concentration; Red blood cell count; White blood cell count; Red cell distribution width	CD4_TCM; CD8_Naive; CD8_TCM; NK_CD56bright
PLEKHA7	2	8	2	6	Hematocrit; Hb concentration; Red blood cell count; Mean platelet vol.; Platelet count; Reticulocyte count; Reticulocyte fraction of RBC; Type 2 diabetes	CD4_TCM; Plasmablast
MARF1	1	4	1	4	Hematocrit; Hb concentration; Mean platelet vol.; Plateletcrit	CD4_TCM
HDGFL2	3	16	1	9.01277	Hematocrit; Hb concentration; High light scatter reticulocyte count; High light scatter reticulocyte % of RBC; Immature fraction of reticulocytes; Mean corpuscular Hb; Mean corpuscular Hb concentration; Mean corpuscular vol.; Mean reticulocyte vol.; Mean sphered corpuscular vol.; Plateletcrit; Platelet distribution width; Platelet count; Red blood cell count; Reticulocyte fraction of RBC; Reticulocyte count	CD4_TCM; CD8_Naive; NK
CLIC3	10	15	2	11.0684	Hematocrit; Hb concentration; Lymphocyte count; Monocyte % of WBC; Plateletcrit; Platelet count; White blood cell count; Monocyte count; Red blood cell count; Neutrophil count; Platelet distribution width; Mean corpuscular Hb; Mean corpuscular vol.; Red cell distribution width; Cutaneous melanoma	CD4_TCM; CD4_TEM; CD8_Naive; CD8_TCM; CD8_TEM; MAIT; NK; NK_CD56bright; NK_Proliferating; gdT
ZNF540	2	7	2	6	Hematocrit; Hb concentration; Red blood cell count; Monocyte % of WBC; Mean sphered corpuscular vol.; Prostate cancer; Reticulocyte count	CD4_TCM; NK
CD7	3	6	1	4	Hematocrit; Hb concentration; Mean corpuscular Hb; Mean corpuscular vol.; Mean reticulocyte vol.; Mean sphered corpuscular vol.	CD4_TCM; CD4_TEM; Treg
RAB6A	2	5	1	4	Hematocrit; Hb concentration; Mean corpuscular Hb; Mean corpuscular vol.; Mean reticulocyte vol.	CD4_TCM; CD8_TEM
PXT1	1	9	1	6	Hematocrit; Hb concentration; Mean corpuscular vol.; Mean platelet vol.; Mean reticulocyte vol.; Mean sphered corpuscular vol.; Platelet distribution width; Platelet count; Red blood cell count	CD4_TCM
SLC9A9	6	8	1	7	Hematocrit; Hb concentration; Mean platelet vol.; Eosinophil count; Immature fraction of reticulocytes; Lymphocyte count; Monocyte count; Mean sphered corpuscular vol.	CD4_TCM; CD8_TEM; MAIT; NK; Treg; gdT
FAAP100	1	4	1	3	Hematocrit; Mean corpuscular vol.; Mean sphered corpuscular vol.; Red blood cell count	CD4_TCM
ZDHHC11	3	6	2	6	Hematocrit; Mean corpuscular Hb concentration; Mean platelet vol.; Red blood cell count; Red cell distribution width; Ulcerative colitis	CD4_TCM; CD4_TEM; CD8_TCM
ZNF573	2	4	2	3	Hematocrit; Hb concentration; Red blood cell count; Prostate cancer	CD4_TCM; NK
LRRC69	1	4	1	3	Hematocrit; Hb concentration; High light scatter reticulocyte count; Reticulocyte count	CD4_TCM
ATXN1L	1	7	1	6	Hematocrit; Hb concentration; High light scatter reticulocyte % of RBC; Mean platelet vol.; Platelet count; Red blood cell count; Reticulocyte fraction of RBC	CD4_TCM
MCRIP1	2	3	1	2	Hematocrit; Hb concentration; Red blood cell count	CD4_TCM; NK
MUC12-AS1	8	18	2	12.0126	Hematocrit; Hb concentration; High light scatter reticulocyte % of RBC; Inflammatory bowel disease; Immature fraction of reticulocytes; Mean corpuscular Hb; Mean corpuscular Hb concentration; Mean corpuscular vol.; Mean platelet vol.; Mean sphered corpuscular vol.; Platelet distribution width; Platelet count; Red blood cell count; Red cell distribution width; Lymphocyte count; Plateletcrit; Reticulocyte count; High light scatter reticulocyte count	CD4_TCM; CD4_TEM; CD8_TCM; CD8_TEM; MAIT; NK; Treg; gdT
HCG25	3	19	5	15	Hematocrit; Hb concentration; High light scatter reticulocyte count; Mean corpuscular vol.; Monocyte count; Monocyte % of WBC; Mean platelet vol.; Multiple sclerosis; Mean sphered corpuscular vol.; Plateletcrit; Platelet count; Red blood cell count; Reticulocyte count; Type 1 diabetes; Estimated heel BMD; Prostate cancer; Lymphocyte count; Psoriasis; Type 2 diabetes	CD4_TCM; CD8_TEM; NK
H2BC15	1	5	1	3	Hematocrit; Hb concentration; Mean reticulocyte vol.; Mean sphered corpuscular vol.; Red blood cell count	CD4_TCM
SPDYE6	2	5	2	4	Hematocrit; Hb concentration; Mean platelet vol.; Red blood cell count; Type 2 diabetes	CD4_TCM; NK
TTC39C-AS1	7	14	2	9	Hematocrit; Hb concentration; High light scatter reticulocyte count; High light scatter reticulocyte % of RBC; Monocyte % of WBC; Mean platelet vol.; Neutrophil count; Neutrophil % of WBC; Platelet count; Red blood cell count; Reticulocyte count; Reticulocyte fraction of RBC; White blood cell count; Cutaneous melanoma	CD4_TCM; CD4_TEM; CD8_TCM; CD8_TEM; MAIT; Treg; gdT
ENSG00000283031	1	7	1	6	Hematocrit; Lymphocyte count; Monocyte % of WBC; Neutrophil count; Platelet distribution width; Red blood cell count; White blood cell count	CD4_TCM
ENSG00000287306	4	11	2	7	Hematocrit; Hb concentration; Reticulocyte count; Reticulocyte fraction of RBC; Type 2 diabetes; High light scatter reticulocyte count; High light scatter reticulocyte % of RBC; Immature fraction of reticulocytes; Neutrophil count; Mean corpuscular Hb; Mean corpuscular vol.	CD4_TCM; CD4_TEM; MAIT; cDC2
ENSG00000289837	1	5	1	4	Hematocrit; Mean platelet vol.; Plateletcrit; Platelet distribution width; Platelet count	CD4_TCM
ENSG00000291254	7	7	1	5	Hematocrit; Hb concentration; High light scatter reticulocyte count; Red blood cell count; Lymphocyte count; Neutrophil % of WBC; Reticulocyte count	CD4_TCM; CD4_TEM; CD8_TCM; CD8_TEM; NK; NK_CD56bright; gdT
FBXO3	6	2	1	2	Hb concentration; Hematocrit	CD4_TCM; CD4_TEM; CD8_TEM; MAIT; NK_CD56bright; dnT
OCIAD2	1	9	2	7	Hb concentration; Mean corpuscular Hb; Mean corpuscular vol.; Mean sphered corpuscular vol.; Neutrophil count; Plateletcrit; Platelet count; Type 2 diabetes; White blood cell count	CD4_TCM
SLC18A2	4	3	2	3	Hb concentration; Cutaneous melanoma; Reticulocyte fraction of RBC	CD4_TCM; CD8_Naive; CD8_TEM; pDC
PLK5	1	1	1	1	Hb concentration	CD4_TCM
GOLGA6L9	1	2	1	2	Hb concentration; Monocyte % of WBC	CD4_TCM
S1PR2	1	11	1	7	Hb concentration; High light scatter reticulocyte count; High light scatter reticulocyte % of RBC; Immature fraction of reticulocytes; Monocyte % of WBC; Neutrophil count; Neutrophil % of WBC; Red cell distribution width; Reticulocyte count; Reticulocyte fraction of RBC; White blood cell count	CD4_TCM
ATOSB	3	14	2	10.0406	High light scatter reticulocyte count; High light scatter reticulocyte % of RBC; Mean corpuscular Hb; Mean corpuscular vol.; Monocyte count; Mean platelet vol.; Mean reticulocyte vol.; Neutrophil count; Neutrophil % of WBC; Platelet count; Reticulocyte fraction of RBC; White blood cell count; Lymphocyte count; Type 2 diabetes	CD4_TCM; CD8_TEM; NK
CCDC124	1	5	1	2	High light scatter reticulocyte count; High light scatter reticulocyte % of RBC; Immature fraction of reticulocytes; Reticulocyte count; Reticulocyte fraction of RBC	CD4_TCM
PKD1	1	8	1	4	High light scatter reticulocyte count; High light scatter reticulocyte % of RBC; Immature fraction of reticulocytes; Monocyte count; Neutrophil count; Reticulocyte count; Reticulocyte fraction of RBC; White blood cell count	CD4_TCM
RAI14	4	10	1	7	High light scatter reticulocyte count; High light scatter reticulocyte % of RBC; Lymphocyte count; Neutrophil count; Plateletcrit; Platelet count; Reticulocyte count; Reticulocyte fraction of RBC; White blood cell count; Monocyte count	CD4_TCM; CD4_TEM; NK; gdT
PALS1	1	7	1	4	High light scatter reticulocyte count; High light scatter reticulocyte % of RBC; Immature fraction of reticulocytes; Plateletcrit; Platelet count; Reticulocyte count; Reticulocyte fraction of RBC	CD4_TCM
STX7	3	10	1	7	High light scatter reticulocyte count; High light scatter reticulocyte % of RBC; Immature fraction of reticulocytes; Lymphocyte count; Mean corpuscular Hb; Mean corpuscular Hb concentration; Mean sphered corpuscular vol.; Red cell distribution width; Reticulocyte count; Reticulocyte fraction of RBC	CD4_TCM; CD8_TEM; NK
COL5A3	4	4	2	3	High light scatter reticulocyte count; High light scatter reticulocyte % of RBC; Immature fraction of reticulocytes; Estimated heel BMD	CD4_TCM; CD4_TEM; MAIT; NK
ARID3A	1	7	2	4	High light scatter reticulocyte count; High light scatter reticulocyte % of RBC; Immature fraction of reticulocytes; Lymphocyte count; Reticulocyte count; Reticulocyte fraction of RBC; Type 2 diabetes	CD4_TCM
QSOX1	1	1	1	1	High light scatter reticulocyte count	CD4_TCM
PTBP3	2	5	1	4	High light scatter reticulocyte count; Red cell distribution width; Reticulocyte count; Reticulocyte fraction of RBC; Mean corpuscular vol.	CD4_TCM; CD8_TEM
PLS1	2	10	1	5	High light scatter reticulocyte count; High light scatter reticulocyte % of RBC; Mean corpuscular Hb; Mean corpuscular vol.; Mean reticulocyte vol.; Mean sphered corpuscular vol.; Red blood cell count; Red cell distribution width; Reticulocyte count; Reticulocyte fraction of RBC	CD4_TCM; CD8_TEM
POMT1	2	5	1	3	High light scatter reticulocyte count; High light scatter reticulocyte % of RBC; Mean sphered corpuscular vol.; Reticulocyte count; Reticulocyte fraction of RBC	CD4_TCM; CD8_TEM
PDZD2	2	6	1	3	High light scatter reticulocyte count; High light scatter reticulocyte % of RBC; Immature fraction of reticulocytes; Platelet count; Reticulocyte fraction of RBC; Reticulocyte count	CD4_TCM; CD4_TEM
TMBIM6	3	5	2	4	High light scatter reticulocyte count; High light scatter reticulocyte % of RBC; Immature fraction of reticulocytes; Prostate cancer; Platelet distribution width	CD4_TCM; CD8_TEM; NK
CISD2	4	11	3	8.05222	High light scatter reticulocyte count; High light scatter reticulocyte % of RBC; Lymphocyte count; Monocyte count; Monocyte % of WBC; Neutrophil % of WBC; Reticulocyte count; Reticulocyte fraction of RBC; Schizophrenia; Type 2 diabetes; White blood cell count	CD4_TCM; CD8_TEM; NK; pDC
ENKUR	5	13	1	9	High light scatter reticulocyte count; High light scatter reticulocyte % of RBC; Immature fraction of reticulocytes; Lymphocyte count; Monocyte count; Mean platelet vol.; Neutrophil count; Plateletcrit; Platelet distribution width; Red cell distribution width; Reticulocyte count; Reticulocyte fraction of RBC; White blood cell count	CD4_TCM; CD4_TEM; CD8_TEM; NK; NK_CD56bright
MFSD12	3	8	1	5	High light scatter reticulocyte count; High light scatter reticulocyte % of RBC; Immature fraction of reticulocytes; Plateletcrit; Red cell distribution width; Reticulocyte count; Reticulocyte fraction of RBC; Platelet count	CD4_TCM; CD8_TEM; NK
ITGA2	2	10	1	8	High light scatter reticulocyte count; Lymphocyte count; Mean corpuscular Hb; Mean corpuscular vol.; Monocyte count; Platelet distribution width; Red blood cell count; Reticulocyte count; White blood cell count; Plateletcrit	CD4_TCM; CD4_TEM
RHOBTB3	3	7	1	4	High light scatter reticulocyte count; High light scatter reticulocyte % of RBC; Immature fraction of reticulocytes; Reticulocyte count; Reticulocyte fraction of RBC; Mean corpuscular vol.; Mean sphered corpuscular vol.	CD4_TCM; CD8_TEM; Treg
GPHN	2	7	1	4	High light scatter reticulocyte count; High light scatter reticulocyte % of RBC; Immature fraction of reticulocytes; Lymphocyte count; Reticulocyte count; Reticulocyte fraction of RBC; Platelet count	CD4_TCM; Treg
UBXN2A	4	14	2	10	High light scatter reticulocyte count; High light scatter reticulocyte % of RBC; Lymphocyte count; Monocyte % of WBC; Mean platelet vol.; Neutrophil count; Plateletcrit; Platelet distribution width; Red blood cell count; Reticulocyte count; Reticulocyte fraction of RBC; Schizophrenia; White blood cell count; Immature fraction of reticulocytes	CD4_TCM; CD4_TEM; CD8_TEM; NK
ENSG00000176868	1	4	1	2	High light scatter reticulocyte count; High light scatter reticulocyte % of RBC; Reticulocyte count; Reticulocyte fraction of RBC	CD4_TCM
TEKTIP1	1	6	1	4	High light scatter reticulocyte count; High light scatter reticulocyte % of RBC; Plateletcrit; Red cell distribution width; Reticulocyte count; Reticulocyte fraction of RBC	CD4_TCM
KCNK12	6	7	1	5	High light scatter reticulocyte count; High light scatter reticulocyte % of RBC; Lymphocyte count; Reticulocyte count; Reticulocyte fraction of RBC; Hb concentration; White blood cell count	CD4_TCM; CD8_TEM; MAIT; NK; NK_CD56bright; gdT
LPAR5	3	11	1	9.09288	High light scatter reticulocyte count; High light scatter reticulocyte % of RBC; Monocyte count; Monocyte % of WBC; Neutrophil count; Neutrophil % of WBC; Red cell distribution width; Lymphocyte count; Mean corpuscular vol.; Mean sphered corpuscular vol.; White blood cell count	CD4_TCM; CD8_Naive; CD8_TEM
TECPR2	1	8	1	4	High light scatter reticulocyte count; High light scatter reticulocyte % of RBC; Immature fraction of reticulocytes; Mean platelet vol.; Plateletcrit; Platelet count; Reticulocyte count; Reticulocyte fraction of RBC	CD4_TCM
GZMM	5	7	1	6	High light scatter reticulocyte count; High light scatter reticulocyte % of RBC; Monocyte count; Monocyte % of WBC; Mean reticulocyte vol.; Immature fraction of reticulocytes; Mean platelet vol.	CD4_TCM; MAIT; NK_CD56bright; Treg; gdT
SPAG5-AS1	1	11	1	6	High light scatter reticulocyte count; High light scatter reticulocyte % of RBC; Immature fraction of reticulocytes; Mean corpuscular vol.; Mean reticulocyte vol.; Mean sphered corpuscular vol.; Plateletcrit; Platelet count; Red blood cell count; Reticulocyte count; Reticulocyte fraction of RBC	CD4_TCM
UBE2D3-AS1	1	11	3	8.05222	High light scatter reticulocyte count; High light scatter reticulocyte % of RBC; Lymphocyte count; Monocyte count; Monocyte % of WBC; Neutrophil % of WBC; Reticulocyte count; Reticulocyte fraction of RBC; Schizophrenia; Type 2 diabetes; White blood cell count	CD4_TCM
ENSG00000248559	1	3	1	2	High light scatter reticulocyte count; High light scatter reticulocyte % of RBC; Immature fraction of reticulocytes	CD4_TCM
ENSG00000258561	2	7	1	4	High light scatter reticulocyte count; High light scatter reticulocyte % of RBC; Immature fraction of reticulocytes; Lymphocyte count; Reticulocyte count; Reticulocyte fraction of RBC; Platelet count	CD4_TCM; NK
ENSG00000265907	1	7	1	4	High light scatter reticulocyte count; High light scatter reticulocyte % of RBC; Mean reticulocyte vol.; Mean sphered corpuscular vol.; Red cell distribution width; Reticulocyte count; Reticulocyte fraction of RBC	CD4_TCM
ENSG00000268289	1	13	1	9	High light scatter reticulocyte count; High light scatter reticulocyte % of RBC; Mean corpuscular Hb concentration; Monocyte count; Mean reticulocyte vol.; Mean sphered corpuscular vol.; Neutrophil count; Plateletcrit; Platelet count; Red cell distribution width; Reticulocyte count; Reticulocyte fraction of RBC; White blood cell count	CD4_TCM
RAB35-AS1	1	6	1	3	High light scatter reticulocyte count; High light scatter reticulocyte % of RBC; Immature fraction of reticulocytes; Mean reticulocyte vol.; Reticulocyte count; Reticulocyte fraction of RBC	CD4_TCM
ENSG00000280434	1	6	1	5	High light scatter reticulocyte count; High light scatter reticulocyte % of RBC; Immature fraction of reticulocytes; Monocyte count; Monocyte % of WBC; Red cell distribution width	CD4_TCM
ENSG00000286018	1	5	1	2	High light scatter reticulocyte count; High light scatter reticulocyte % of RBC; Immature fraction of reticulocytes; Reticulocyte count; Reticulocyte fraction of RBC	CD4_TCM
ENSG00000288939	1	5	1	4	High light scatter reticulocyte count; High light scatter reticulocyte % of RBC; Mean corpuscular Hb; Mean corpuscular vol.; Reticulocyte fraction of RBC	CD4_TCM
ENSG00000289283	2	3	1	3	High light scatter reticulocyte count; High light scatter reticulocyte % of RBC; Platelet distribution width	CD4_TCM; NK
HMGXB4	3	12	3	10	High light scatter reticulocyte % of RBC; Inflammatory bowel disease; Monocyte count; Monocyte % of WBC; Mean platelet vol.; Neutrophil % of WBC; Plateletcrit; Platelet count; Reticulocyte fraction of RBC; Type 2 diabetes; Ulcerative colitis; High light scatter reticulocyte count	CD4_TCM; CD8_TEM; NK
CENPO	1	4	1	4	High light scatter reticulocyte % of RBC; Immature fraction of reticulocytes; Plateletcrit; Red cell distribution width	CD4_TCM
TET1	4	7	1	6	High light scatter reticulocyte % of RBC; Mean corpuscular vol.; Mean sphered corpuscular vol.; High light scatter reticulocyte count; Lymphocyte count; Neutrophil % of WBC; Reticulocyte count	CD4_TCM; CD8_TEM; MAIT; NK
PPP2R5E	3	5	1	3	High light scatter reticulocyte % of RBC; Mean platelet vol.; Reticulocyte fraction of RBC; High light scatter reticulocyte count; Reticulocyte count	CD4_TCM; CD8_TEM; NK
LINC02352	2	5	1	3	High light scatter reticulocyte % of RBC; Mean corpuscular Hb; Reticulocyte count; Reticulocyte fraction of RBC; High light scatter reticulocyte count	CD4_TCM; NK
STAM2	1	1	1	1	Inflammatory bowel disease	CD4_TCM
ENSG00000283360	4	10	2	9	Inflammatory bowel disease; Neutrophil count; Platelet distribution width; Red blood cell count; Ulcerative colitis; White blood cell count; Eosinophil count; Hematocrit; Hb concentration; Mean platelet vol.	CD4_TCM; CD8_TEM; MAIT; NK
PWP1	3	5	1	4	Immature fraction of reticulocytes; Monocyte % of WBC; Neutrophil count; White blood cell count; Neutrophil % of WBC	CD4_TCM; CD8_TEM; NK
NLRP3	1	4	1	4	Immature fraction of reticulocytes; Mean platelet vol.; Platelet distribution width; Platelet count	CD4_TCM
EP400	1	8	1	6	Immature fraction of reticulocytes; Mean corpuscular Hb; Mean corpuscular vol.; Mean platelet vol.; Mean reticulocyte vol.; Mean sphered corpuscular vol.; Red blood cell count; Red cell distribution width	CD4_TCM
CFH	2	8	1	6	Lymphocyte count; Monocyte count; High light scatter reticulocyte count; High light scatter reticulocyte % of RBC; Mean sphered corpuscular vol.; Plateletcrit; Reticulocyte count; Reticulocyte fraction of RBC	CD4_TCM; CD8_TEM
PRKCH	3	3	2	3	Lymphocyte count; Neutrophil % of WBC; Prostate cancer	CD4_TCM; CD4_TEM; pDC
HERPUD1	4	7	3	6	Lymphocyte count; Estimated heel BMD; Coronary artery disease; Mean corpuscular Hb; Mean corpuscular vol.; Monocyte count; Mean sphered corpuscular vol.	CD4_TCM; CD4_TEM; NK; pDC
LZTR1	3	5	1	4.03461	Lymphocyte count; Monocyte count; Monocyte % of WBC; Neutrophil % of WBC; Mean platelet vol.	CD4_TCM; CD8_TEM; NK
APMAP	3	3	1	3	Lymphocyte count; Neutrophil % of WBC; Plateletcrit	CD4_TCM; CD8_TEM; NK
SQLE	1	3	1	3	Lymphocyte count; Plateletcrit; Platelet count	CD4_TCM
RNF32	3	2	1	2	Lymphocyte count; Neutrophil % of WBC	CD4_TCM; CD8_Naive; CD8_TEM
SLC25A11	1	7	2	6	Lymphocyte count; Monocyte % of WBC; Mean platelet vol.; Plateletcrit; Platelet distribution width; Platelet count; Type 2 diabetes	CD4_TCM
SERGEF	3	8	1	6	Lymphocyte count; Mean corpuscular vol.; Mean sphered corpuscular vol.; Neutrophil count; Platelet count; White blood cell count; Mean reticulocyte vol.; Reticulocyte count	CD4_TCM; CD8_TEM; NK
POLN	1	3	1	3	Lymphocyte count; Monocyte count; Monocyte % of WBC	CD4_TCM
ATP13A3	1	4	1	4	Lymphocyte count; Monocyte % of WBC; Platelet count; Red blood cell count	CD4_TCM
YWHAQ	3	1	1	1	Lymphocyte count	CD4_TCM; CD4_TEM; CD8_TCM
PSMB6	1	5	2	5.00885	Lymphocyte count; Monocyte % of WBC; Neutrophil % of WBC; Type 2 diabetes; White blood cell count	CD4_TCM
PSPH	3	3	1	3	Lymphocyte count; Reticulocyte count; Reticulocyte fraction of RBC	CD4_TCM; CD8_TEM; NK
DPH3	2	2	1	2	Lymphocyte count; Eosinophil count	CD4_TCM; CD8_TEM
HYCC2	2	7	1	6	Lymphocyte count; Mean corpuscular Hb; Mean corpuscular vol.; Mean reticulocyte vol.; Platelet count; White blood cell count; High light scatter reticulocyte % of RBC	CD4_TCM; CD8_TEM
SGSM1	4	3	2	3	Lymphocyte count; Type 2 diabetes; Neutrophil % of WBC	CD4_TCM; CD8_TEM; HSPC; MAIT
HID1	1	4	1	3.0346	Lymphocyte count; Monocyte count; Monocyte % of WBC; Neutrophil % of WBC	CD4_TCM
LUZP1	2	8	1	5.03556	Lymphocyte count; Mean corpuscular Hb; Mean corpuscular vol.; Monocyte count; Monocyte % of WBC; Mean reticulocyte vol.; Mean sphered corpuscular vol.; Neutrophil % of WBC	CD4_TCM; Treg
MEX3C	1	5	2	5	Lymphocyte count; Major depression; Monocyte % of WBC; Plateletcrit; Platelet count	CD4_TCM
TP53TG1	3	3	1	3	Lymphocyte count; Red cell distribution width; White blood cell count	CD4_TCM; CD8_TCM; NK
PRIM1	1	14	2	11.0411	Lymphocyte count; Mean corpuscular Hb; Mean corpuscular vol.; Monocyte count; Monocyte % of WBC; Mean platelet vol.; Mean reticulocyte vol.; Mean sphered corpuscular vol.; Plateletcrit; Platelet count; Red blood cell count; Red cell distribution width; Type 2 diabetes; White blood cell count	CD4_TCM
ATG9A	3	7	2	7	Lymphocyte count; Mean platelet vol.; Neutrophil % of WBC; Platelet distribution width; Cutaneous melanoma; Mean reticulocyte vol.; Mean sphered corpuscular vol.	CD4_TCM; CD8_TEM; NK
ENSG00000213994	1	3	1	3	Lymphocyte count; Monocyte % of WBC; Mean sphered corpuscular vol.	CD4_TCM
KHDC1-AS1	2	1	1	1	Lymphocyte count	CD4_TCM; NK
ZNF747-DT	1	6	1	5	Lymphocyte count; Mean corpuscular Hb; Mean corpuscular vol.; Neutrophil % of WBC; Red blood cell count; White blood cell count	CD4_TCM
ENSG00000236990	1	2	1	2	Lymphocyte count; White blood cell count	CD4_TCM
MGC16275	1	2	1	2	Lymphocyte count; Neutrophil % of WBC	CD4_TCM
ENSG00000249856	6	3	2	3	Lymphocyte count; Monocyte count; Type 2 diabetes	CD4_TCM; CD4_TEM; CD8_TCM; CD8_TEM; MAIT; gdT
ENSG00000251148	1	1	1	1	Lymphocyte count	CD4_TCM
RNF157-AS1	1	1	1	1	Lymphocyte count	CD4_TCM
ENSG00000284669	2	9	1	7.05928	Lymphocyte count; Monocyte count; Monocyte % of WBC; Mean sphered corpuscular vol.; Plateletcrit; Platelet distribution width; Platelet count; White blood cell count; Neutrophil count	CD4_TCM; NK
ENSG00000290044	1	2	1	2	Lymphocyte count; Neutrophil % of WBC	CD4_TCM
OGFR	2	1	1	1	Mean corpuscular Hb	CD4_TCM; CD8_Naive
ABHD14B	3	2	1	2	Mean corpuscular Hb; Mean corpuscular vol.	CD4_TCM; CD8_TEM; NK
DLEU2L	1	5	1	3	Mean corpuscular Hb; Mean corpuscular vol.; Mean reticulocyte vol.; Mean sphered corpuscular vol.; Red cell distribution width	CD4_TCM
CEP89	1	7	1	5	Mean corpuscular Hb; Mean corpuscular vol.; Mean platelet vol.; Mean reticulocyte vol.; Mean sphered corpuscular vol.; Platelet count; Red cell distribution width	CD4_TCM
SARDH	3	3	1	2	Mean corpuscular Hb; Mean corpuscular vol.; Red blood cell count	CD4_TCM; CD4_TEM; CD8_TCM
STIL	3	7	2	6.00343	Mean corpuscular Hb; Red cell distribution width; Mean reticulocyte vol.; Estimated heel BMD; Hematocrit; Hb concentration; Red blood cell count	CD4_TCM; CD8_TEM; NK
AGAP2	2	5	2	4	Mean corpuscular Hb; Mean corpuscular vol.; Plateletcrit; Platelet count; Multiple sclerosis	CD4_TCM; NK
DDX56	1	6	2	4	Mean corpuscular Hb; Mean corpuscular vol.; Mean reticulocyte vol.; Mean sphered corpuscular vol.; Red blood cell count; Schizophrenia	CD4_TCM
CMTR1	4	4	1	2	Mean corpuscular Hb; Mean corpuscular vol.; Mean sphered corpuscular vol.; Mean reticulocyte vol.	CD4_TCM; CD8_TCM; CD8_TEM; Treg
TMEM14B	1	4	1	2	Mean corpuscular Hb; Mean corpuscular vol.; Mean reticulocyte vol.; Mean sphered corpuscular vol.	CD4_TCM
GLUD1	2	5	1	4.00751	Mean corpuscular Hb; Mean corpuscular vol.; Red blood cell count; Hematocrit; Hb concentration	CD4_TCM; NK
ADAM12	3	5	1	3	Mean corpuscular Hb; Mean corpuscular vol.; Red blood cell count; Red cell distribution width; Mean sphered corpuscular vol.	CD4_TCM; CD4_TEM; MAIT
TMED4	3	6	2	4	Mean corpuscular Hb; Mean corpuscular vol.; Mean reticulocyte vol.; Mean sphered corpuscular vol.; Red blood cell count; Schizophrenia	CD4_TCM; CD8_TEM; NK
PTMS	2	12	2	8.00886	Mean corpuscular Hb; Mean corpuscular vol.; Mean reticulocyte vol.; Mean sphered corpuscular vol.; Red blood cell count; Cutaneous melanoma; Hematocrit; Hb concentration; High light scatter reticulocyte count; High light scatter reticulocyte % of RBC; Mean platelet vol.; Reticulocyte count	CD4_TCM; CD8_TEM
JMJD8	1	1	1	1	Mean corpuscular Hb	CD4_TCM
TUB	1	4	1	2	Mean corpuscular Hb; Mean corpuscular vol.; Mean reticulocyte vol.; Mean sphered corpuscular vol.	CD4_TCM
PPM1E	2	9	1	7	Mean corpuscular Hb; Mean corpuscular vol.; Monocyte count; Monocyte % of WBC; Mean reticulocyte vol.; Mean sphered corpuscular vol.; Red cell distribution width; Hb concentration; Neutrophil % of WBC	CD4_TCM; CD8_TEM
CEP97	3	11	3	9	Mean corpuscular Hb; Mean corpuscular vol.; Mean reticulocyte vol.; COVID-19 (Hospitalised); COVID-19 susceptibility; Mean platelet vol.; Plateletcrit; Platelet distribution width; Platelet count; Red cell distribution width; Systemic lupus erythematosus	CD4_TCM; CD8_TEM; Treg
FANK1	2	5	1	3	Mean corpuscular Hb; Mean corpuscular vol.; Red blood cell count; Red cell distribution width; Mean sphered corpuscular vol.	CD4_TCM; Treg
TINCR	1	5	1	3	Mean corpuscular Hb; Mean corpuscular vol.; Mean sphered corpuscular vol.; Red blood cell count; Red cell distribution width	CD4_TCM
ZNF709	1	2	1	2	Mean corpuscular Hb; Mean corpuscular vol.	CD4_TCM
ENSG00000271780	1	2	1	2	Mean corpuscular Hb; Mean corpuscular vol.	CD4_TCM
ADIRF-AS1	1	2	1	2	Mean corpuscular Hb; Mean sphered corpuscular vol.	CD4_TCM
ENSG00000273156	1	3	1	3	Mean corpuscular Hb; Plateletcrit; Platelet count	CD4_TCM
ENSG00000289170	1	3	1	2	Mean corpuscular Hb; Mean corpuscular vol.; Red cell distribution width	CD4_TCM
S100A4	2	4	2	4	Mean corpuscular Hb concentration; Plateletcrit; Eczema; White blood cell count	CD4_TCM; NK_CD56bright
PIGH	1	4	1	3	Mean corpuscular vol.; Mean reticulocyte vol.; Mean sphered corpuscular vol.; Platelet count	CD4_TCM
DCPS	3	11	2	8.02943	Mean corpuscular vol.; Eosinophil count; Basophil count; Cutaneous melanoma; High light scatter reticulocyte count; High light scatter reticulocyte % of RBC; Lymphocyte count; Neutrophil count; Neutrophil % of WBC; Reticulocyte count; Reticulocyte fraction of RBC	CD4_TCM; CD8_TEM; NK
SSR3	1	1	1	1	Mean corpuscular vol.	CD4_TCM
NEK7	3	5	1	5	Mean corpuscular vol.; Mean sphered corpuscular vol.; Plateletcrit; Platelet count; Monocyte % of WBC	CD4_TCM; CD8_TEM; MAIT
GAPVD1	1	3	2	3	Mean corpuscular vol.; Platelet distribution width; Type 2 diabetes	CD4_TCM
ZNF555	1	1	1	1	Mean corpuscular vol.	CD4_TCM
SUPT4H1	2	8	3	6	Mean corpuscular vol.; Monocyte count; Monocyte % of WBC; Mean reticulocyte vol.; Mean sphered corpuscular vol.; Prostate cancer; Type 2 diabetes; Mean corpuscular Hb	CD4_TCM; CD8_Naive
LINC02614	4	6	2	5	Mean corpuscular vol.; Mean reticulocyte vol.; Estimated heel BMD; Reticulocyte count; Reticulocyte fraction of RBC; High light scatter reticulocyte count	CD4_TCM; CD4_TEM; CD8_TEM; NK_CD56bright
ENSG00000258695	1	1	1	1	Mean corpuscular vol.	CD4_TCM
NOL12	2	4	1	4	Mean corpuscular vol.; Mean platelet vol.; Platelet distribution width; Platelet count	CD4_TCM; CD8_TEM
ENSG00000284707	3	2	1	2	Mean corpuscular vol.; Mean sphered corpuscular vol.	CD4_TCM; CD8_TEM; NK
RPL23AP7	2	2	1	2	Mean corpuscular vol.; Mean sphered corpuscular vol.	CD4_TCM; NK
LINC00888	6	5	1	4	Mean corpuscular vol.; Mean sphered corpuscular vol.; Red cell distribution width; Red blood cell count; Platelet distribution width	CD4_TCM; CD4_TEM; CD8_Naive; CD8_TCM; CD8_TEM; NK
CYB561	1	1	1	1	Major depression	CD4_TCM
ARPC5L	1	3	3	3	Major depression; Platelet distribution width; Type 2 diabetes	CD4_TCM
SLC44A5	1	1	1	1	Major depression	CD4_TCM
ZNF35	1	2	2	2	Major depression; Type 2 diabetes	CD4_TCM
SLC35C1	1	2	2	2	Major depression; Type 2 diabetes	CD4_TCM
ENSG00000243276	2	1	1	1	Major depression	CD4_TCM; CD8_TEM
ENSG00000286480	1	1	1	1	Major depression	CD4_TCM
LARS2	3	2	1	2	Monocyte count; Monocyte % of WBC	CD4_TCM; CD8_TEM; NK
ZPR1	1	1	1	1	Monocyte count	CD4_TCM
PRKCG	1	3	1	3	Monocyte count; Plateletcrit; Platelet count	CD4_TCM
SLC39A1	3	12	5	10	Monocyte count; Mean platelet vol.; Plateletcrit; Platelet distribution width; Platelet count; Prostate cancer; Schizophrenia; Mean corpuscular Hb; Asthma; Mean corpuscular vol.; Mean sphered corpuscular vol.; Type 2 diabetes	CD4_TCM; CD8_TEM; NK
BIN3	2	5	2	4	Monocyte count; Plateletcrit; Platelet count; Type 2 diabetes; Mean platelet vol.	CD4_TCM; NK
SURF2	3	20	1	14.0561	Monocyte count; Mean platelet vol.; Hematocrit; Hb concentration; Lymphocyte count; Mean corpuscular Hb; Mean corpuscular vol.; Mean reticulocyte vol.; Mean sphered corpuscular vol.; Neutrophil count; Neutrophil % of WBC; Red blood cell count; Red cell distribution width; Reticulocyte count; White blood cell count; Immature fraction of reticulocytes; Mean corpuscular Hb concentration; Plateletcrit; Platelet distribution width; Platelet count	CD4_TCM; CD8_TEM; NK
PKNOX1	2	2	1	2	Monocyte count; White blood cell count	CD4_TCM; NK
CDC42EP3	2	1	1	1	Monocyte count	CD4_TCM; Treg
TRIM68	3	5	1	4	Monocyte count; Monocyte % of WBC; Plateletcrit; Red cell distribution width; Platelet count	CD4_TCM; CD8_TEM; NK
WIPF2	1	5	1	5.05272	Monocyte count; Monocyte % of WBC; Neutrophil count; Neutrophil % of WBC; Plateletcrit	CD4_TCM
EPM2AIP1	1	5	1	5	Monocyte count; Mean platelet vol.; Platelet distribution width; Platelet count; Red cell distribution width	CD4_TCM
DXO	2	18	2	14.067	Monocyte count; Monocyte % of WBC; Neutrophil count; Neutrophil % of WBC; Rheumatoid arthritis; Type 1 diabetes; White blood cell count; Eosinophil count; Hematocrit; Hb concentration; Mean corpuscular Hb; Mean corpuscular vol.; Mean platelet vol.; Mean reticulocyte vol.; Mean sphered corpuscular vol.; Platelet count; Psoriasis; Red cell distribution width	CD4_TCM; CD8_TEM
TRGV10	1	4	1	3	Monocyte count; Neutrophil count; Plateletcrit; White blood cell count	CD4_TCM
OSER1-DT	1	3	1	3	Monocyte count; Monocyte % of WBC; Neutrophil % of WBC	CD4_TCM
ENSG00000253200	1	5	2	4	Monocyte count; Mean platelet vol.; Plateletcrit; Platelet count; Type 2 diabetes	CD4_TCM
ENSG00000258526	1	1	1	1	Monocyte count	CD4_TCM
DYNLL2	1	2	1	2	Monocyte count; Monocyte % of WBC	CD4_TCM
DELE1	1	1	1	1	Monocyte % of WBC	CD4_TCM
ZNF213	1	1	1	1	Monocyte % of WBC	CD4_TCM
SLC22A17	1	1	1	1	Monocyte % of WBC	CD4_TCM
KRR1	1	1	1	1	Monocyte % of WBC	CD4_TCM
PEX1	3	7	2	6.04897	Monocyte % of WBC; Basophil count; Estimated heel BMD; Eosinophil count; Monocyte count; Neutrophil count; White blood cell count	CD4_TCM; CD8_TEM; NK
CPM	3	11	1	7.00841	Monocyte % of WBC; Hematocrit; Hb concentration; Lymphocyte count; Mean corpuscular Hb; Mean corpuscular vol.; Mean reticulocyte vol.; Mean sphered corpuscular vol.; Neutrophil count; Red blood cell count; White blood cell count	CD4_TCM; CD8_TEM; NK
TMEM200A	3	1	1	1	Monocyte % of WBC	CD4_TCM; CD4_TEM; CD8_TCM
NUP107-DT	2	1	1	1	Monocyte % of WBC	CD4_TCM; CD8_TEM
ENSG00000261845	1	1	1	1	Monocyte % of WBC	CD4_TCM
IRF2-DT	1	1	1	1	Monocyte % of WBC	CD4_TCM
ABLIM1	3	3	1	3	Mean platelet vol.; Eosinophil count; Platelet count	CD4_TCM; CD8_TEM; MAIT
CCNB1IP1	3	1	1	1	Mean platelet vol.	CD4_TCM; CD8_TCM; CD8_TEM
GRWD1	3	1	1	1	Mean platelet vol.	CD4_TCM; CD8_TEM; NK
HRH2	3	2	2	2	Mean platelet vol.; Type 2 diabetes	CD4_TCM; CD4_TEM; pDC
MFSD1	2	2	2	2	Mean platelet vol.; Estimated heel BMD	CD4_TCM; NK
IAH1	1	2	1	2	Mean platelet vol.; Neutrophil % of WBC	CD4_TCM
PPP4R1	3	3	1	3	Mean platelet vol.; Platelet count; Platelet distribution width	CD4_TCM; CD8_TEM; NK
APPL1	1	1	1	1	Mean platelet vol.	CD4_TCM
CASP3	4	6	3	5	Mean platelet vol.; Plateletcrit; Platelet count; White blood cell count; Type 2 diabetes; Cutaneous melanoma	CD4_TCM; CD8_TEM; NK; NK_CD56bright
GTSF1	1	5	1	4	Mean platelet vol.; Plateletcrit; Platelet distribution width; Platelet count; Red cell distribution width	CD4_TCM
C18orf32	1	3	1	3	Mean platelet vol.; Mean sphered corpuscular vol.; Red cell distribution width	CD4_TCM
SAMD4B	1	1	1	1	Mean platelet vol.	CD4_TCM
FSIP2	1	1	1	1	Mean platelet vol.	CD4_TCM
ZNF470	2	3	1	3	Mean platelet vol.; High light scatter reticulocyte count; High light scatter reticulocyte % of RBC	CD4_TCM; NK
MIR1302-9HG	1	4	1	4	Mean platelet vol.; Platelet distribution width; Platelet count; Red cell distribution width	CD4_TCM
SND1-DT	3	3	1	2	Mean platelet vol.; Plateletcrit; Platelet count	CD4_TCM; CD8_Naive; CD8_TCM
EAF1-AS1	4	4	2	4	Mean platelet vol.; Platelet distribution width; Type 2 diabetes; Hb concentration	CD4_TCM; CD4_TEM; MAIT; NK
ENSG00000253106	2	1	1	1	Mean platelet vol.	CD4_TCM; CD8_TEM
LINC00239	2	2	1	2	Mean platelet vol.; Platelet count	CD4_TCM; NK
ENSG00000261351	1	2	1	2	Mean platelet vol.; Platelet distribution width	CD4_TCM
FARS2-AS1	1	1	1	1	Mean platelet vol.	CD4_TCM
BACE1-AS	1	1	1	1	Mean platelet vol.	CD4_TCM
TBC1D2	1	2	1	2	Mean reticulocyte vol.; Mean sphered corpuscular vol.	CD4_TCM
RIC3	4	2	1	2	Mean reticulocyte vol.; Mean sphered corpuscular vol.	CD4_TCM; CD4_TEM; CD8_TCM; Treg
CHUK	1	4	2	3	Mean reticulocyte vol.; Mean sphered corpuscular vol.; Red blood cell count; Type 2 diabetes	CD4_TCM
LRP8-DT	1	1	1	1	Mean reticulocyte vol.	CD4_TCM
ENSG00000259048	2	4	1	3	Mean reticulocyte vol.; Hematocrit; Hb concentration; Red blood cell count	CD4_TCM; Treg
MRPS10	2	3	1	3	Mean sphered corpuscular vol.; Red blood cell count; Eosinophil count	CD4_TCM; CD8_Naive
SLC35C2	1	1	1	1	Mean sphered corpuscular vol.	CD4_TCM
CDIPT	3	7	1	5	Mean sphered corpuscular vol.; Platelet count; Monocyte count; Mean reticulocyte vol.; Mean corpuscular Hb; Mean corpuscular vol.; Red blood cell count	CD4_TCM; CD8_TEM; NK
ADCK2	2	1	1	1	Mean sphered corpuscular vol.	CD4_TCM; CD8_TEM
ARL8A	1	1	1	1	Mean sphered corpuscular vol.	CD4_TCM
AGAP1	2	2	2	2	Mean sphered corpuscular vol.; Estimated heel BMD	CD4_TCM; NK
ACAA2	5	5	1	4	Mean sphered corpuscular vol.; Hematocrit; Hb concentration; Red blood cell count; Red cell distribution width	CD4_TCM; CD4_TEM; CD8_TEM; NK; gdT
TCEA2	2	7	2	6	Mean sphered corpuscular vol.; Type 2 diabetes; Eosinophil count; Hematocrit; Hb concentration; Mean corpuscular Hb; Mean corpuscular vol.	CD4_TCM; NK
DRC3	1	1	1	1	Mean sphered corpuscular vol.	CD4_TCM
MRPL30	1	1	1	1	Mean sphered corpuscular vol.	CD4_TCM
ZNF607	3	3	2	3	Mean sphered corpuscular vol.; Prostate cancer; Reticulocyte count	CD4_TCM; CD8_TCM; CD8_TEM
MIR29B2CHG	9	10	3	9	Mean sphered corpuscular vol.; Neutrophil count; Plateletcrit; Platelet count; Red cell distribution width; White blood cell count; Mean reticulocyte vol.; Type 2 diabetes; Neutrophil % of WBC; Estimated heel BMD	CD4_TCM; CD4_TEM; CD8_Naive; CD8_TCM; CD8_TEM; MAIT; NK; NK_CD56bright; gdT
ZDHHC11B	6	4	1	4	Mean sphered corpuscular vol.; Red cell distribution width; Mean platelet vol.; Red blood cell count	CD4_TCM; CD4_TEM; CD8_TCM; CD8_TEM; MAIT; gdT
ENSG00000235939	5	3	1	2	Mean sphered corpuscular vol.; High light scatter reticulocyte count; Reticulocyte count	CD4_TCM; CD8_Naive; CD8_TEM; NK; NK_CD56bright
LINC01943	2	2	1	2	Mean sphered corpuscular vol.; Mean reticulocyte vol.	CD4_TCM; CD4_TEM
ENSG00000289537	1	2	1	2	Mean sphered corpuscular vol.; Neutrophil % of WBC	CD4_TCM
POMT2	1	3	1	2	Neutrophil count; Neutrophil % of WBC; White blood cell count	CD4_TCM
TECR	5	5	1	4	Neutrophil count; White blood cell count; Mean platelet vol.; Platelet distribution width; Platelet count	CD4_TCM; CD8_TEM; NK; NK_CD56bright; gdT
RHOU	3	3	2	3	Neutrophil count; White blood cell count; Cutaneous melanoma	CD4_TCM; cDC2; gdT
ZFP36	1	3	1	2	Neutrophil count; Neutrophil % of WBC; White blood cell count	CD4_TCM
GALNT8	1	1	1	1	Neutrophil count	CD4_TCM
TRIM41	1	1	1	1	Neutrophil count	CD4_TCM
H4C16	3	3	3	3	Neutrophil count; Prostate cancer; Asthma	CD4_TCM; CD8_TEM; NK
ARHGAP19	3	10	2	7.11397	Neutrophil count; Type 2 diabetes; White blood cell count; Eosinophil count; Lymphocyte count; Monocyte count; Monocyte % of WBC; Mean sphered corpuscular vol.; Neutrophil % of WBC; Basophil count	CD4_TCM; CD8_TEM; NK
BAALC-AS1	2	5	2	4	Neutrophil count; Type 2 diabetes; White blood cell count; Hematocrit; Red blood cell count	CD4_TCM; HSPC
ENSG00000289523	2	12	1	8	Neutrophil count; White blood cell count; Eosinophil count; Lymphocyte count; Mean corpuscular Hb; Mean corpuscular vol.; Mean platelet vol.; Mean reticulocyte vol.; Mean sphered corpuscular vol.; Platelet count; Red blood cell count; Red cell distribution width	CD4_TCM; NK
GZMK	1	1	1	1	Neutrophil % of WBC	CD4_TCM
CENPB	2	1	1	1	Neutrophil % of WBC	CD4_TCM; CD8_TEM
PRCP	2	2	1	2	Neutrophil % of WBC; Lymphocyte count	CD4_TCM; NK
RBMS3	2	3	3	3	Neutrophil % of WBC; Schizophrenia; Estimated heel BMD	CD4_TCM; Treg
NAF1	1	1	1	1	Neutrophil % of WBC	CD4_TCM
CSTF2T	1	1	1	1	Neutrophil % of WBC	CD4_TCM
TMEM179B	1	1	1	1	Neutrophil % of WBC	CD4_TCM
ENSG00000272990	1	1	1	1	Neutrophil % of WBC	CD4_TCM
SLC38A1	3	3	1	3	Plateletcrit; Platelet count; Lymphocyte count	CD4_TCM; CD4_TEM; CD8_TCM
CERT1	1	3	2	3	Plateletcrit; Platelet count; Type 2 diabetes	CD4_TCM
RAB2B	1	2	1	2	Plateletcrit; Platelet count	CD4_TCM
MIS18BP1	2	1	1	1	Plateletcrit	CD4_TCM; CD8_Naive
TIMM10B	1	1	1	1	Plateletcrit	CD4_TCM
MAP3K6	1	2	1	2	Plateletcrit; Platelet count	CD4_TCM
ABCF3	1	2	1	2	Plateletcrit; Platelet count	CD4_TCM
KLKB1	4	7	1	5	Plateletcrit; Platelet count; Mean sphered corpuscular vol.; High light scatter reticulocyte count; High light scatter reticulocyte % of RBC; Reticulocyte count; Reticulocyte fraction of RBC	CD4_TCM; CD8_TCM; CD8_TEM; NK
INTS1	2	5	1	5	Plateletcrit; Eosinophil count; Immature fraction of reticulocytes; Monocyte count; Platelet distribution width	CD4_TCM; MAIT
METTL17	2	1	1	1	Plateletcrit	CD4_TCM; NK
[truncated: 783,024 more chars]
